# Molecular pathology of acute respiratory distress syndrome, mechanical ventilation and abnormal coagulation in severe COVID-19

**DOI:** 10.1101/2023.03.09.23286797

**Authors:** Antoine Soulé, William Ma, Katelyn Yixiu Liu, Catherine Allard, Salman Qureshi, Karine Tremblay, Amin Emad, Simon Rousseau

## Abstract

Systemic inflammation in critically ill patients can lead to serious consequences such as acute respiratory distress syndrome (ARDS), a condition characterized by the presence of lung inflammation, edema, and impaired gas exchange, associated with poor survival. Understanding molecular pathobiology is essential to improve critical care of these patients. To this end, we use multimodal profiles of SARS-CoV-2 infected hospitalized participants to the Biobanque Québécoise de la COVID-19 (BQC-19) to characterize endophenotypes associated with different degrees of disease severity. Proteomic, metabolomic, and genomic characterization supported a role for neutrophil-associated procoagulant activity in severe COVID-19 ARDS that is inversely correlated with sphinghosine-1 phosphate plasma levels. Fibroblast Growth Factor Receptor (FGFR) and SH2-containing transforming protein 4 (SHC4) signaling were identified as molecular features associated with endophenotype 6 (EP6). Mechanical ventilation in EP6 was associated with alterations in lipoprotein metabolism. These findings help define the molecular mechanisms related to specific severe outcomes, that can be used to identify early unfavorable clinical trajectories and treatable traits to improve the survival of critically ill patients.

## Supplementary material for "Molecular pathology of acute respiratory distress syndrome, mechanical ventilation and abnormal coagulation in severe COVID-19": Table S1 (part 1 of 3)

### Sheet: Aptamers_v_EPs
Caption: The table shows the list of proteins whose aptamer was differentially expressed in each EP versus other EPs (Two-sided Mann–Whitney U test).
				clust_labels	clust_labels	clust_labels	clust_labels	clust_labels	clust_labels																					clust_labels	clust_labels	clust_labels	clust_labels	clust_labels	clust_labels
				EP1 (n=189)	EP2 (n=130)	EP3 (n=160)	EP4 (n=75)	EP5 (n=59)	EP6 (n=118)			Legend																		EP1 (n=189)	EP2 (n=130)	EP3 (n=160)	EP4 (n=75)	EP5 (n=59)	EP6 (n=118)
SeqId	Target	TargetFullName	alternative									Enriched	Depleted	Mann-Whitney U-test p-value												SeqId	Target	TargetFullName	alternative
10000-28	CRBB2	Beta-crystallin B2	two-sided	0.000670049	2.05321e-09	0.00908179	3.58505e-05	0.000140845	1.64939e-36					p < 0.01												10000-28	CRBB2	Beta-crystallin B2	two-sided	-1	-1	-1	1	-1	1
10001-7	c-Raf	RAF proto-oncogene serine/threonine-protein kinase	two-sided	7.78939e-40	3.44085e-08	2.72312e-57	0.000193835	0.523136	9.16169e-08					p < 0.05												10001-7	c-Raf	RAF proto-oncogene serine/threonine-protein kinase	two-sided	-1	1	1	-1	1	-1
10003-15	ZNF41	Zinc finger protein 41	two-sided	1.94897e-22	0.00649233	2.47097e-13	0.0195929	0.0440832	0.329926																	10003-15	ZNF41	Zinc finger protein 41	two-sided	1	-1	-1	1	1	-1
10006-25	ELK1	ETS domain-containing protein Elk-1	two-sided	0.0151134	0.622585	2.09215e-26	1.22801e-05	0.0262863	2.76424e-14																	10006-25	ELK1	ETS domain-containing protein Elk-1	two-sided	-1	1	1	-1	1	-1
10008-43	GUC1A	Guanylyl cyclase-activating protein 1	two-sided	5.48081e-08	0.523867	1.83467e-08	0.940412	0.90964	0.709684																	10008-43	GUC1A	Guanylyl cyclase-activating protein 1	two-sided	1	-1	-1	-1	1	1
10011-65	OCRL	Inositol polyphosphate 5-phosphatase OCRL-1	two-sided	0.779609	0.000111546	0.0142813	0.0848802	3.71418e-08	2.14636e-05																	10011-65	OCRL	Inositol polyphosphate 5-phosphatase OCRL-1	two-sided	-1	1	-1	-1	1	-1
10012-5	SPDEF	SAM pointed domain-containing Ets transcription factor	two-sided	6.82942e-15	4.67415e-10	0.446278	1.95378e-06	7.91591e-07	2.18004e-48																	10012-5	SPDEF	SAM pointed domain-containing Ets transcription factor	two-sided	-1	-1	-1	1	-1	1
10014-31	SLUG	Zinc finger protein SNAI2	two-sided	0.275224	3.72596e-07	9.30354e-16	6.2893e-07	0.00113021	1.09046e-29																	10014-31	SLUG	Zinc finger protein SNAI2	two-sided	-1	-1	-1	1	-1	1
10015-119	KCAB2	Voltage-gated potassium channel subunit beta-2	two-sided	3.0335e-17	0.000323108	1.34329e-19	0.833354	6.58848e-07	1.10005e-12																	10015-119	KCAB2	Voltage-gated potassium channel subunit beta-2	two-sided	-1	-1	1	-1	-1	1
10022-207	POLH	DNA polymerase eta	two-sided	4.00806e-35	0.676629	2.04165e-20	0.050879	0.219022	1.60099e-10																	10022-207	POLH	DNA polymerase eta	two-sided	1	-1	-1	1	1	-1
10023-32	VDR	Vitamin D3 receptor	two-sided	0.00112146	0.994701	1.01461e-06	0.367401	2.03703e-07	1.68252e-06																	10023-32	VDR	Vitamin D3 receptor	two-sided	1	-1	1	-1	-1	-1
10024-44	HOGA1	4-hydroxy-2-oxoglutarate aldolase; mitochondrial	two-sided	0.693994	1.425e-09	0.0477134	8.09698e-06	2.73944e-10	1.91118e-23																	10024-44	HOGA1	4-hydroxy-2-oxoglutarate aldolase; mitochondrial	two-sided	1	-1	-1	1	-1	1
10030-8	MutY homolog	Adenine DNA glycosylase	two-sided	1.30907e-25	0.343731	1.56963e-25	0.0513601	0.082992	0.00884189																	10030-8	MutY homolog	Adenine DNA glycosylase	two-sided	1	-1	-1	1	1	-1
10035-6	DUS4	Dual specificity protein phosphatase 4	two-sided	3.24956e-26	0.00571848	1.55355e-29	6.81557e-05	0.949242	0.774244																	10035-6	DUS4	Dual specificity protein phosphatase 4	two-sided	1	-1	-1	1	1	-1
10036-201	ZHX3	Zinc fingers and homeoboxes protein 3	two-sided	9.75618e-15	0.920821	9.72653e-10	0.630633	6.05661e-08	3.00053e-11																	10036-201	ZHX3	Zinc fingers and homeoboxes protein 3	two-sided	1	-1	-1	-1	1	-1
10037-98	SIG12	Sialic acid-binding Ig-like lectin 12	two-sided	0.0715791	1.3442e-09	0.0110077	0.00215077	0.0426171	9.37628e-25																	10037-98	SIG12	Sialic acid-binding Ig-like lectin 12	two-sided	-1	-1	-1	1	-1	1
10040-63	P73L	Tumor protein 63	two-sided	0.10434	7.48799e-08	2.8895e-05	0.00151742	0.194088	4.12491e-26																	10040-63	P73L	Tumor protein 63	two-sided	-1	-1	-1	1	1	1
10041-3	HNF4A	Hepatocyte nuclear factor 4-alpha	two-sided	5.91486e-08	0.000986333	0.00599783	0.054328	2.68572e-05	9.67427e-17																	10041-3	HNF4A	Hepatocyte nuclear factor 4-alpha	two-sided	1	1	-1	-1	1	-1
10042-8	SGK3	Serine/threonine-protein kinase Sgk3	two-sided	3.04308e-38	0.00120541	9.04983e-20	0.141581	3.33804e-05	2.90697e-25																	10042-8	SGK3	Serine/threonine-protein kinase Sgk3	two-sided	-1	-1	1	1	-1	1
10043-31	BRD4	Bromodomain-containing protein 4	two-sided	4.55126e-12	1.77853e-14	0.481021	3.07885e-09	3.27309e-06	1.60624e-54																	10043-31	BRD4	Bromodomain-containing protein 4	two-sided	-1	-1	-1	1	-1	1
10044-12	WN10A	Protein Wnt-10a	two-sided	5.22351e-07	0.00221943	5.26635e-26	0.128546	1.49717e-11	0.00494381																	10044-12	WN10A	Protein Wnt-10a	two-sided	-1	1	1	-1	-1	-1
10045-47	CUL3	Cullin-3	two-sided	0.00404418	0.69346	5.75897e-22	0.00342392	1.58103e-07	4.61908e-14																	10045-47	CUL3	Cullin-3	two-sided	1	-1	1	-1	-1	-1
10046-55	cIAP-1	Baculoviral IAP repeat-containing protein 2	two-sided	0.321245	7.2246e-13	0.223119	0.874784	0.274335	1.90122e-15																	10046-55	cIAP-1	Baculoviral IAP repeat-containing protein 2	two-sided	-1	-1	1	-1	1	1
10047-12	NCF-2	Neutrophil cytosol factor 2	two-sided	6.41766e-11	2.98373e-13	0.943604	0.672213	0.0102792	0.15072																	10047-12	NCF-2	Neutrophil cytosol factor 2	two-sided	1	-1	-1	-1	-1	-1
10048-7	PEBB	Core-binding factor subunit beta	two-sided	0.24147	0.0142148	1.63463e-05	2.29258e-05	4.11738e-10	9.86572e-13																	10048-7	PEBB	Core-binding factor subunit beta	two-sided	-1	1	1	-1	1	-1
10049-112	TERF1	Telomeric repeat-binding factor 1	two-sided	3.59484e-11	4.3255e-09	4.63974e-36	6.01374e-07	0.000669981	8.48126e-27																	10049-112	TERF1	Telomeric repeat-binding factor 1	two-sided	1	-1	-1	1	-1	1
10053-5	ILK1	Integrin-linked protein kinase	two-sided	3.65868e-44	9.97064e-13	4.58296e-46	5.08733e-08	0.111286	0.000428836																	10053-5	ILK1	Integrin-linked protein kinase	two-sided	-1	1	1	-1	1	-1
10054-3	GAN	Gigaxonin	two-sided	5.54861e-19	0.383249	0.00453186	0.445229	0.00104027	2.8697e-31																	10054-3	GAN	Gigaxonin	two-sided	1	1	1	-1	-1	-1
10056-5	FOXM1	Forkhead box protein M1	two-sided	5.28036e-48	3.95714e-06	1.24903e-73	7.95709e-05	0.213765	0.000218895																	10056-5	FOXM1	Forkhead box protein M1	two-sided	-1	1	1	-1	-1	-1
10058-1	RD23A	UV excision repair protein RAD23 homolog A	two-sided	1.30358e-07	0.00711624	1.71901e-15	0.000193836	0.00140844	0.399568																	10058-1	RD23A	UV excision repair protein RAD23 homolog A	two-sided	-1	-1	1	-1	1	1
10063-10	FANCL	E3 ubiquitin-protein ligase FANCL	two-sided	0.0129749	1.86954e-12	1.25664e-20	3.48718e-06	0.0220892	6.13871e-37																	10063-10	FANCL	E3 ubiquitin-protein ligase FANCL	two-sided	1	-1	-1	1	1	1
10064-12	RBBP9	Putative hydrolase RBBP9	two-sided	1.45673e-08	0.0137776	0.677117	0.414875	0.40646	2.8656e-09																	10064-12	RBBP9	Putative hydrolase RBBP9	two-sided	1	-1	1	1	1	-1
10070-22	PLCG2	1-phosphatidylinositol 4;5-bisphosphate phosphodiesterase gamma-2	two-sided	1.9142e-43	1.06341e-06	4.25832e-61	0.0197905	0.0301142	0.00028371																	10070-22	PLCG2	1-phosphatidylinositol 4;5-bisphosphate phosphodiesterase gamma-2	two-sided	-1	1	1	-1	-1	-1
10073-22	TYDP1	Tyrosyl-DNA phosphodiesterase 1	two-sided	0.40921	6.04037e-07	6.3554e-12	0.409118	2.47568e-06	0.00894735																	10073-22	TYDP1	Tyrosyl-DNA phosphodiesterase 1	two-sided	-1	-1	1	-1	-1	1
10074-128	BRD2	Bromodomain-containing protein 2	two-sided	8.23675e-05	3.07123e-13	1.1739e-22	2.92146e-07	0.0202705	4.68808e-30																	10074-128	BRD2	Bromodomain-containing protein 2	two-sided	1	-1	-1	1	1	1
10075-75	ACBD6	Acyl-CoA-binding domain-containing protein 6	two-sided	1.26574e-36	0.000304307	4.05888e-65	0.0199127	0.239819	3.93229e-07																	10075-75	ACBD6	Acyl-CoA-binding domain-containing protein 6	two-sided	-1	1	1	-1	-1	-1
10076-1	AP4M1	AP-4 complex subunit mu-1	two-sided	1.61112e-43	0.000389617	2.24909e-56	0.000124169	0.268173	0.308197																	10076-1	AP4M1	AP-4 complex subunit mu-1	two-sided	-1	1	1	-1	-1	-1
10078-5	BAG3	BAG family molecular chaperone regulator 3	two-sided	1.90099e-08	1.08873e-07	5.87709e-41	0.000335695	1.62187e-05	9.716e-15																	10078-5	BAG3	BAG family molecular chaperone regulator 3	two-sided	1	-1	-1	1	1	1
10080-9	EI2BA	Translation initiation factor eIF-2B subunit alpha	two-sided	1.62507e-44	1.97934e-09	1.0914e-55	2.04459e-10	0.408098	0.00892869																	10080-9	EI2BA	Translation initiation factor eIF-2B subunit alpha	two-sided	-1	1	1	-1	1	-1
10081-17	SATB2	DNA-binding protein SATB2	two-sided	1.8978e-39	0.00955591	3.866e-20	0.0158789	0.00206508	0.0201564																	10081-17	SATB2	DNA-binding protein SATB2	two-sided	1	-1	-1	1	-1	-1
10082-251	NFL	Neurofilament light polypeptide	two-sided	3.34719e-06	0.0302097	0.123096	0.293723	0.0165364	6.13483e-12																	10082-251	NFL	Neurofilament light polypeptide	two-sided	-1	-1	-1	1	1	1
10085-25	STAR	Steroidogenic acute regulatory protein; mitochondrial	two-sided	0.0861664	1.27057e-12	3.15827e-15	0.00172384	0.08135	0.025598																	10085-25	STAR	Steroidogenic acute regulatory protein; mitochondrial	two-sided	1	-1	1	-1	1	-1
10086-39	CBS	Cystathionine beta-synthase	two-sided	4.55456e-17	0.000364654	0.27528	0.475024	0.00769892	1.43508e-28																	10086-39	CBS	Cystathionine beta-synthase	two-sided	1	1	-1	1	-1	-1
10087-10	Alpha crystallin A chain	Alpha-crystallin A chain	two-sided	1.75702e-20	0.0332853	7.87877e-40	0.0345293	0.00456766	1.8473e-10																	10087-10	Alpha crystallin A chain	Alpha-crystallin A chain	two-sided	1	-1	-1	1	-1	1
10088-37	APT	Adenine phosphoribosyltransferase	two-sided	2.91359e-23	3.43491e-06	8.48593e-66	6.30478e-05	0.00151384	3.91473e-11																	10088-37	APT	Adenine phosphoribosyltransferase	two-sided	-1	1	1	-1	-1	-1
10089-7	ASML	N-acetylserotonin O-methyltransferase-like protein	two-sided	1.48651e-13	0.024594	9.28735e-34	1.29952e-06	0.00051108	9.74405e-09																	10089-7	ASML	N-acetylserotonin O-methyltransferase-like protein	two-sided	-1	1	1	-1	1	-1
10336-3	CHIP	E3 ubiquitin-protein ligase CHIP	two-sided	1.1981e-33	7.86785e-07	4.50856e-51	7.17001e-06	0.133905	0.00469024																	10336-3	CHIP	E3 ubiquitin-protein ligase CHIP	two-sided	-1	1	1	-1	-1	-1
10339-48	NSE	Gamma-enolase	two-sided	9.71661e-32	9.12052e-10	4.11923e-34	7.58828e-08	0.001681	6.59084e-05																	10339-48	NSE	Gamma-enolase	two-sided	-1	1	1	-1	1	-1
10342-55	PIAS4	E3 SUMO-protein ligase PIAS4	two-sided	6.10704e-09	0.000577165	6.21448e-05	0.12775	0.000267433	1.02219e-13																	10342-55	PIAS4	E3 SUMO-protein ligase PIAS4	two-sided	-1	-1	1	1	-1	1
10344-334	IL-10 Ra	Interleukin-10 receptor subunit alpha	two-sided	7.47951e-25	0.429835	0.00299782	0.526963	0.183278	2.00484e-24																	10344-334	IL-10 Ra	Interleukin-10 receptor subunit alpha	two-sided	1	-1	-1	-1	1	-1
10346-5	STAT3	Signal transducer and activator of transcription 3	two-sided	1.26873e-57	1.53095e-06	4.28872e-57	6.60644e-07	0.114498	0.358075																	10346-5	STAT3	Signal transducer and activator of transcription 3	two-sided	-1	1	1	-1	1	-1
10356-21	c-Jun	Transcription factor AP-1	two-sided	6.97288e-05	0.909918	0.00303939	0.42218	0.000246201	1.54646e-06																	10356-21	c-Jun	Transcription factor AP-1	two-sided	1	1	1	-1	-1	-1
10361-25	OAS1	2'-5'-oligoadenylate synthase 1	two-sided	0.000137851	0.000329419	0.029489	0.0157786	0.209765	4.76827e-22																	10361-25	OAS1	2'-5'-oligoadenylate synthase 1	two-sided	-1	-1	-1	1	-1	1
10362-35	c-Myc	Myc proto-oncogene protein	two-sided	3.97829e-11	7.37854e-12	0.000271511	0.000236805	0.00312668	0.0121697																	10362-35	c-Myc	Myc proto-oncogene protein	two-sided	1	-1	-1	1	-1	-1
10363-13	SMAD3	Mothers against decapentaplegic homolog 3	two-sided	2.23691e-33	1.0231e-09	1.79452e-71	2.79787e-06	0.0012204	4.87099e-09																	10363-13	SMAD3	Mothers against decapentaplegic homolog 3	two-sided	-1	1	1	-1	-1	-1
10364-6	SMAD2	Mothers against decapentaplegic homolog 2	two-sided	3.93706e-46	9.25238e-09	5.10214e-70	3.03574e-06	0.0901974	0.000159743																	10364-6	SMAD2	Mothers against decapentaplegic homolog 2	two-sided	-1	1	1	-1	-1	-1
10365-132	IL-23	Interleukin-23	two-sided	0.179681	0.00223475	1.26508e-12	0.0356798	2.2777e-13	0.622544																	10365-132	IL-23	Interleukin-23	two-sided	1	1	-1	-1	1	-1
10366-11	PDGFRA	Platelet-derived growth factor receptor alpha	two-sided	0.00393287	0.00103314	0.00012959	0.0199741	1.6503e-11	0.209169																	10366-11	PDGFRA	Platelet-derived growth factor receptor alpha	two-sided	-1	1	-1	-1	1	1
10367-62	IL-12	Interleukin-12	two-sided	1.61115e-35	0.0090771	9.74861e-27	0.000619981	0.120448	0.0829497																	10367-62	IL-12	Interleukin-12	two-sided	1	-1	-1	1	-1	-1
10370-21	STAT1	Signal transducer and activator of transcription 1-alpha/beta	two-sided	2.57299e-25	0.00273165	1.91638e-34	0.257046	0.0115758	0.000367182																	10370-21	STAT1	Signal transducer and activator of transcription 1-alpha/beta	two-sided	-1	1	1	1	-1	-1
10372-18	STAT6	Signal transducer and activator of transcription 6	two-sided	7.62824e-35	9.71637e-11	2.99913e-68	1.16005e-05	0.761505	4.15936e-15																	10372-18	STAT6	Signal transducer and activator of transcription 6	two-sided	-1	1	1	-1	-1	-1
10390-21	ZNRF3	E3 ubiquitin-protein ligase ZNRF3	two-sided	0.799321	0.0815855	1.66352e-25	1.38516e-06	0.449342	1.9538e-25																	10390-21	ZNRF3	E3 ubiquitin-protein ligase ZNRF3	two-sided	-1	1	1	-1	1	-1
10391-1	ANGL3	Angiopoietin-related protein 3	two-sided	0.00612372	0.576428	4.3201e-05	0.306237	4.99511e-12	3.04188e-05																	10391-1	ANGL3	Angiopoietin-related protein 3	two-sided	-1	-1	-1	-1	1	1
10396-6	Mcl-1	Induced myeloid leukemia cell differentiation protein Mcl-1	two-sided	1.22532e-06	0.0140887	0.546652	0.528849	1.27455e-08	1.94811e-05																	10396-6	Mcl-1	Induced myeloid leukemia cell differentiation protein Mcl-1	two-sided	-1	-1	-1	-1	1	1
10418-36	STX12	Syntaxin-12	two-sided	3.3175e-49	1.95698e-07	2.91947e-47	0.00178589	0.0014627	0.000109622																	10418-36	STX12	Syntaxin-12	two-sided	-1	1	1	-1	1	-1
10419-1	SCAR5	Scavenger receptor class A member 5	two-sided	5.12981e-14	0.00161429	1.70158e-12	0.361449	0.000704683	1.35288e-09																	10419-1	SCAR5	Scavenger receptor class A member 5	two-sided	1	1	-1	-1	1	-1
10424-31	NPDC1	Neural proliferation differentiation and control protein 1	two-sided	3.18991e-18	0.0635734	2.15737e-21	0.385306	1.2402e-13	1.71187e-10																	10424-31	NPDC1	Neural proliferation differentiation and control protein 1	two-sided	1	1	-1	-1	1	-1
10425-3	B4GT5	Beta-1;4-galactosyltransferase 5	two-sided	2.9755e-10	6.23942e-08	1.45966e-13	0.00193305	0.00799079	5.217e-09																	10425-3	B4GT5	Beta-1;4-galactosyltransferase 5	two-sided	1	-1	-1	1	-1	1
10426-21	GOSR2	Golgi SNAP receptor complex member 2	two-sided	2.15041e-09	1.80381e-07	9.84157e-39	0.175859	2.9381e-08	1.29313e-14																	10426-21	GOSR2	Golgi SNAP receptor complex member 2	two-sided	-1	1	1	-1	-1	-1
10428-1	KI2S2	Killer cell immunoglobulin-like receptor 2DS2	two-sided	4.75607e-06	0.0358504	0.000952858	0.0117286	0.000160311	3.68295e-06																	10428-1	KI2S2	Killer cell immunoglobulin-like receptor 2DS2	two-sided	1	1	-1	-1	1	-1
10430-31	4F2	4F2 cell-surface antigen heavy chain	two-sided	2.95242e-14	0.80552	0.000702502	0.0685359	0.295768	5.70264e-25																	10430-31	4F2	4F2 cell-surface antigen heavy chain	two-sided	1	-1	1	-1	1	-1
10432-3	K1644	Uncharacterized protein KIAA1644	two-sided	1.19134e-32	0.00229521	4.99051e-40	0.0256418	0.203524	0.267743																	10432-3	K1644	Uncharacterized protein KIAA1644	two-sided	1	-1	-1	1	1	1
10435-2	ASPG	N(4)-(beta-N-acetylglucosaminyl)-L-asparaginase	two-sided	3.30856e-19	0.00173071	1.16828e-05	0.0133707	0.00369708	9.11819e-20																	10435-2	ASPG	N(4)-(beta-N-acetylglucosaminyl)-L-asparaginase	two-sided	1	1	-1	-1	1	-1
10438-19	CSF2R	Granulocyte-macrophage colony-stimulating factor receptor subunit alpha	two-sided	7.62219e-21	0.500868	1.25907e-09	0.0263765	0.00118115	2.79462e-05																	10438-19	CSF2R	Granulocyte-macrophage colony-stimulating factor receptor subunit alpha	two-sided	1	-1	-1	-1	1	-1
10440-26	ACAM	CXADR-like membrane protein	two-sided	6.46965e-12	0.000314406	1.6476e-22	0.0298455	1.6817e-17	4.74967e-08																	10440-26	ACAM	CXADR-like membrane protein	two-sided	1	1	-1	-1	1	-1
10442-1	TM190	Transmembrane protein 190	two-sided	1.84675e-07	0.0260781	6.31449e-09	0.316166	0.00156835	0.000458225																	10442-1	TM190	Transmembrane protein 190	two-sided	1	1	-1	-1	1	-1
10445-20	ApoM	Apolipoprotein M	two-sided	1.59089e-12	0.193292	0.248545	0.0180053	0.360182	5.36057e-09																	10445-20	ApoM	Apolipoprotein M	two-sided	1	1	-1	-1	1	-1
10447-18	PABP3	Polyadenylate-binding protein 3	two-sided	1.20002e-18	3.87508e-06	2.21144e-16	0.858209	0.374016	1.46869e-07																	10447-18	PABP3	Polyadenylate-binding protein 3	two-sided	-1	-1	1	1	1	1
10449-31	TMM46	Protein shisa-2 homolog	two-sided	1.16933e-10	1.70135e-08	0.00663463	0.0257377	2.96139e-05	8.82726e-32																	10449-31	TMM46	Protein shisa-2 homolog	two-sided	-1	-1	1	1	-1	1
10451-11	NUCB1	Nucleobindin-1	two-sided	1.42862e-09	0.0440704	0.00973718	0.00769009	0.356314	1.1753e-20																	10451-11	NUCB1	Nucleobindin-1	two-sided	-1	-1	-1	1	1	1
10453-7	CEA20	Carcinoembryonic antigen-related cell adhesion molecule 20	two-sided	7.81043e-28	0.886175	1.66528e-06	0.504406	0.173731	2.44128e-13																	10453-7	CEA20	Carcinoembryonic antigen-related cell adhesion molecule 20	two-sided	1	-1	-1	1	-1	-1
10454-99	DJC16	DnaJ homolog subfamily C member 16	two-sided	5.65358e-47	1.15552e-09	1.54262e-56	0.0318833	0.0757294	8.94656e-05																	10454-99	DJC16	DnaJ homolog subfamily C member 16	two-sided	-1	1	1	-1	-1	-1
10455-196	IL-31	Interleukin-31	two-sided	1.10446e-23	0.190562	3.28237e-08	0.0351506	0.00983991	4.68494e-12																	10455-196	IL-31	Interleukin-31	two-sided	1	1	-1	1	-1	-1
10462-14	INSL5	Insulin-like peptide INSL5	two-sided	0.0221471	0.90012	0.572305	0.00527912	1.56274e-06	2.10069e-06																	10462-14	INSL5	Insulin-like peptide INSL5	two-sided	1	-1	1	-1	1	-1
10464-6	ANTR1	Anthrax toxin receptor 1	two-sided	5.10707e-19	0.000485111	1.41827e-19	2.74547e-05	1.11513e-10	7.68936e-08																	10464-6	ANTR1	Anthrax toxin receptor 1	two-sided	1	1	-1	-1	1	-1
10485-56	MAGE-4	Melanoma-associated antigen 4	two-sided	0.60959	2.88156e-05	0.000671076	0.0022524	0.261827	5.73303e-08																	10485-56	MAGE-4	Melanoma-associated antigen 4	two-sided	1	1	1	-1	-1	-1
10490-3	RPN1	Dolichyl-diphosphooligosaccharide--protein glycosyltransferase subunit 1	two-sided	7.92436e-18	0.0909352	7.87792e-19	0.35047	0.481166	0.217753																	10490-3	RPN1	Dolichyl-diphosphooligosaccharide--protein glycosyltransferase subunit 1	two-sided	-1	1	1	1	-1	-1
10496-11	CaCC	Calcium-activated chloride channel regulator 1	two-sided	0.0890603	0.0262477	0.335306	0.0170327	0.650312	0.000239662																	10496-11	CaCC	Calcium-activated chloride channel regulator 1	two-sided	1	1	-1	-1	-1	-1
10499-1	T106A	Transmembrane protein 106A	two-sided	0.0175562	0.00901654	1.30764e-06	0.00337026	0.704404	9.44909e-19																	10499-1	T106A	Transmembrane protein 106A	two-sided	1	1	1	-1	1	-1
10506-53	PGRC2	Membrane-associated progesterone receptor component 2	two-sided	6.60253e-31	0.829898	7.30222e-24	0.0178098	0.168007	0.000326791																	10506-53	PGRC2	Membrane-associated progesterone receptor component 2	two-sided	-1	-1	1	-1	1	1
10507-166	sperm protein 10	Acrosomal protein SP-10	two-sided	2.08421e-12	0.00685195	1.27306e-15	0.00548496	0.0012108	0.000401566																	10507-166	sperm protein 10	Acrosomal protein SP-10	two-sided	1	-1	-1	1	-1	1
10510-62	SCIMP	SLP adapter and CSK-interacting membrane protein	two-sided	3.84998e-43	0.237737	4.48859e-30	0.0250559	0.361196	2.24201e-13																	10510-62	SCIMP	SLP adapter and CSK-interacting membrane protein	two-sided	1	1	-1	1	1	-1
10511-10	Collagen alpha-3(VI)	Collagen alpha-3(VI) chain	two-sided	0.589711	0.812086	0.740931	0.59618	0.918821	0.0760948																	10511-10	Collagen alpha-3(VI)	Collagen alpha-3(VI) chain	two-sided	-1	-1	1	-1	-1	1
10512-13	IL3RB	Cytokine receptor common subunit beta	two-sided	7.5895e-35	0.0400682	1.82078e-19	0.601192	0.069141	3.6332e-17																	10512-13	IL3RB	Cytokine receptor common subunit beta	two-sided	1	1	-1	1	1	-1
10513-13	CSEN	Calsenilin	two-sided	0.000507516	0.0159079	0.00164039	0.261556	0.0457315	7.44297e-15																	10513-13	CSEN	Calsenilin	two-sided	1	1	1	-1	-1	-1
10514-5	PGD2 synthase	Prostaglandin-H2 D-isomerase	two-sided	6.86624e-07	0.0563236	1.42087e-16	0.00552902	1.13404e-19	0.00239291																	10514-5	PGD2 synthase	Prostaglandin-H2 D-isomerase	two-sided	1	1	-1	-1	1	-1
10521-10	MXRA8	Matrix-remodeling-associated protein 8	two-sided	3.70871e-19	0.00332515	8.71509e-25	0.00193305	4.28063e-16	2.06637e-08																	10521-10	MXRA8	Matrix-remodeling-associated protein 8	two-sided	1	1	-1	-1	1	-1
10527-22	DHX9	ATP-dependent RNA helicase A	two-sided	6.54797e-19	0.325379	0.0340848	0.0385367	0.0126672	1.97329e-25																	10527-22	DHX9	ATP-dependent RNA helicase A	two-sided	1	1	-1	-1	-1	-1
10530-8	PSB6	Proteasome subunit beta type-6	two-sided	2.51779e-13	5.52243e-05	2.36649e-23	0.0928367	0.456892	5.3376e-09																	10530-8	PSB6	Proteasome subunit beta type-6	two-sided	1	-1	-1	1	1	1
10531-18	RASN	GTPase NRas	two-sided	2.92521e-21	7.0344e-10	3.62302e-59	0.000220241	0.000239182	2.84169e-14																	10531-18	RASN	GTPase NRas	two-sided	-1	1	1	-1	-1	-1
10534-40	PARP	Poly [ADP-ribose] polymerase 1	two-sided	6.60017e-11	0.0224039	2.55088e-09	0.0391639	0.00104502	0.0428743																	10534-40	PARP	Poly [ADP-ribose] polymerase 1	two-sided	1	-1	-1	1	-1	1
10535-25	CX6A2	Cytochrome c oxidase subunit 6A2; mitochondrial	two-sided	8.68251e-15	0.259134	0.00252014	0.100183	0.7111	5.93305e-16																	10535-25	CX6A2	Cytochrome c oxidase subunit 6A2; mitochondrial	two-sided	1	1	-1	1	1	-1
10539-30	C99L2	CD99 antigen-like protein 2	two-sided	1.0154e-11	0.0716136	7.66609e-14	0.0050305	0.000116537	0.00660409																	10539-30	C99L2	CD99 antigen-like protein 2	two-sided	1	-1	-1	1	-1	1
10546-2	TSEAR	Thrombospondin-type laminin G domain and EAR repeat-containing protein	two-sided	0.437348	0.245191	0.791691	0.308151	0.747093	0.237181																	10546-2	TSEAR	Thrombospondin-type laminin G domain and EAR repeat-containing protein	two-sided	1	-1	1	-1	1	-1
10550-37	BMP RIB	Bone morphogenetic protein receptor type-1B	two-sided	1.2486e-33	0.304322	1.44135e-05	0.723455	0.036837	4.04245e-11																	10550-37	BMP RIB	Bone morphogenetic protein receptor type-1B	two-sided	1	-1	-1	-1	-1	-1
10551-7	LAT	Linker for activation of T-cells family member 1	two-sided	0.953744	0.0474232	0.263526	0.37621	0.605838	0.000188288																	10551-7	LAT	Linker for activation of T-cells family member 1	two-sided	1	1	1	1	-1	-1
10552-88	NKG2F	NKG2-F type II integral membrane protein	two-sided	1.92983e-20	0.000149526	6.68853e-36	0.0311309	0.0242705	0.000422336																	10552-88	NKG2F	NKG2-F type II integral membrane protein	two-sided	-1	1	1	-1	-1	-1
10553-8	TOIP2	Torsin-1A-interacting protein 2	two-sided	8.09868e-09	1.96213e-05	1.98589e-29	9.02941e-07	4.17375e-05	3.08128e-20																	10553-8	TOIP2	Torsin-1A-interacting protein 2	two-sided	-1	1	1	-1	1	-1
10554-23	BGAL	Beta-galactosidase	two-sided	0.00780272	0.00521747	9.08254e-08	0.0292833	0.0487757	0.0129183																	10554-23	BGAL	Beta-galactosidase	two-sided	-1	1	1	-1	-1	-1
10557-6	TEX29	Testis-expressed sequence 29 protein	two-sided	0.0533844	0.0297416	3.58078e-11	5.68912e-05	1.99192e-05	2.50299e-13																	10557-6	TEX29	Testis-expressed sequence 29 protein	two-sided	1	-1	1	-1	1	-1
10558-26	PCDH9	Protocadherin-9	two-sided	0.450202	9.87838e-20	0.359092	0.000249994	7.7865e-07	3.48641e-16																	10558-26	PCDH9	Protocadherin-9	two-sided	-1	1	-1	-1	1	-1
10560-1	ITM2C	Integral membrane protein 2C	two-sided	6.433e-28	0.147185	2.95205e-05	0.335199	0.101201	4.19142e-21																	10560-1	ITM2C	Integral membrane protein 2C	two-sided	1	1	-1	1	-1	-1
10561-5	PGRP-I-alpha	Peptidoglycan recognition protein 3	two-sided	0.320076	0.345134	0.00556688	0.495785	5.55938e-05	0.0829078																	10561-5	PGRP-I-alpha	Peptidoglycan recognition protein 3	two-sided	1	-1	1	1	-1	-1
10562-42	NETO2	Neuropilin and tolloid-like protein 2	two-sided	5.92589e-16	0.00282965	0.380336	0.260087	0.0149135	1.43095e-10																	10562-42	NETO2	Neuropilin and tolloid-like protein 2	two-sided	1	-1	-1	-1	1	-1
10563-13	LYSM3	LysM and putative peptidoglycan-binding domain-containing protein 3	two-sided	1.60846e-20	1.7658e-06	2.03163e-38	2.83745e-06	0.0164205	1.5811e-10																	10563-13	LYSM3	LysM and putative peptidoglycan-binding domain-containing protein 3	two-sided	1	-1	-1	1	-1	1
10565-19	SLIK3	SLIT and NTRK-like protein 3	two-sided	2.27969e-11	0.0885527	1.77489e-08	0.0679684	0.135497	0.000146134																	10565-19	SLIK3	SLIT and NTRK-like protein 3	two-sided	1	1	-1	1	-1	-1
10569-28	MFAP2	Microfibrillar-associated protein 2	two-sided	2.38497e-10	0.171884	2.22382e-07	0.152523	0.0375985	0.511815																	10569-28	MFAP2	Microfibrillar-associated protein 2	two-sided	1	-1	-1	-1	1	-1
10571-14	MGAT1	Alpha-1;3-mannosyl-glycoprotein 2-beta-N-acetylglucosaminyltransferase	two-sided	8.00464e-06	0.0277361	6.77965e-07	0.423516	4.29434e-07	1.34842e-10																	10571-14	MGAT1	Alpha-1;3-mannosyl-glycoprotein 2-beta-N-acetylglucosaminyltransferase	two-sided	1	1	-1	1	1	-1
10572-65	CST8	Cystatin-8	two-sided	1.98753e-06	0.055413	1.68764e-08	0.246068	1.62424e-05	0.00039368																	10572-65	CST8	Cystatin-8	two-sided	1	1	-1	-1	1	-1
10574-10	b2-Microglobulin	Beta-2-microglobulin	two-sided	0.664547	0.796669	0.40174	0.624491	0.182961	0.910923																	10574-10	b2-Microglobulin	Beta-2-microglobulin	two-sided	-1	1	-1	-1	1	1
10575-31	PUF60	Poly(U)-binding-splicing factor PUF60	two-sided	6.70689e-11	0.085219	0.0265277	7.21873e-06	0.0262429	2.03909e-11																	10575-31	PUF60	Poly(U)-binding-splicing factor PUF60	two-sided	-1	-1	-1	1	1	1
10580-14	SFTA2	Surfactant-associated protein 2	two-sided	3.79239e-37	0.660788	2.15945e-18	0.274269	0.1703	1.40361e-14																	10580-14	SFTA2	Surfactant-associated protein 2	two-sided	1	-1	-1	1	1	-1
10582-36	SG196	Protein O-mannose kinase	two-sided	2.99299e-29	0.104362	0.000263799	0.767578	0.248937	6.80772e-23																	10582-36	SG196	Protein O-mannose kinase	two-sided	1	1	-1	-1	-1	-1
10583-1	TM108	Transmembrane protein 108	two-sided	1.84033e-38	0.448256	1.21689e-13	0.23056	0.553702	6.80318e-12																	10583-1	TM108	Transmembrane protein 108	two-sided	1	-1	-1	1	-1	-1
10584-7	NDUS4	NADH dehydrogenase [ubiquinone] iron-sulfur protein 4; mitochondrial	two-sided	1.3892e-13	0.177853	0.000210311	0.415206	0.0642718	9.2829e-08																	10584-7	NDUS4	NADH dehydrogenase [ubiquinone] iron-sulfur protein 4; mitochondrial	two-sided	1	1	-1	1	-1	-1
10588-39	SIAT9	Lactosylceramide alpha-2;3-sialyltransferase	two-sided	3.82957e-21	0.526256	4.95465e-16	0.0957331	0.0237082	0.248705																	10588-39	SIAT9	Lactosylceramide alpha-2;3-sialyltransferase	two-sided	1	1	-1	1	-1	-1
10589-7	RET1L	Retinoic acid early transcript 1L protein	two-sided	2.5035e-17	0.516437	1.77461e-07	0.585022	0.00113405	9.66166e-15																	10589-7	RET1L	Retinoic acid early transcript 1L protein	two-sided	1	1	-1	1	1	-1
10600-24	CLGN	Calmegin	two-sided	1.014e-06	0.0684626	0.0946171	0.121657	0.00531706	4.51101e-07																	10600-24	CLGN	Calmegin	two-sided	1	1	-1	1	-1	-1
10603-1	HIS3	Histatin-3	two-sided	1.0919e-27	0.361886	1.57906e-08	0.0430517	1.14939e-09	1.67489e-17																	10603-1	HIS3	Histatin-3	two-sided	1	-1	-1	-1	1	-1
10605-22	APMAP	Adipocyte plasma membrane-associated protein	two-sided	1.80865e-27	0.00264667	6.31077e-16	0.933296	0.000339368	1.34475e-21																	10605-22	APMAP	Adipocyte plasma membrane-associated protein	two-sided	1	1	-1	1	1	-1
10606-34	TOIP1	Torsin-1A-interacting protein 1	two-sided	4.64012e-18	0.015958	8.43486e-30	0.141347	0.000131798	5.48845e-11																	10606-34	TOIP1	Torsin-1A-interacting protein 1	two-sided	-1	1	1	-1	1	-1
10608-9	HIS1	Histatin-1	two-sided	6.96597e-07	0.469225	5.27415e-09	0.0560128	0.000231472	0.00380676																	10608-9	HIS1	Histatin-1	two-sided	1	-1	-1	1	1	-1
10612-18	PLOD3	Procollagen-lysine;2-oxoglutarate 5-dioxygenase 3	two-sided	0.0717053	0.60825	0.296012	0.172566	0.236238	0.000314759																	10612-18	PLOD3	Procollagen-lysine;2-oxoglutarate 5-dioxygenase 3	two-sided	-1	-1	-1	1	-1	1
10613-33	CASC4	Protein CASC4	two-sided	5.08565e-10	6.36849e-08	0.000269955	6.1302e-05	9.41842e-09	0.00110823																	10613-33	CASC4	Protein CASC4	two-sided	-1	1	1	-1	1	-1
10615-18	MYP0	Myelin protein P0	two-sided	0.694437	3.94311e-11	0.133786	0.00409334	1.94537e-14	1.12957e-15																	10615-18	MYP0	Myelin protein P0	two-sided	-1	1	-1	-1	1	-1
10616-67	PDXL2	Podocalyxin-like protein 2	two-sided	6.24882e-05	0.000874513	4.97306e-24	0.0259877	3.60553e-05	2.44396e-07																	10616-67	PDXL2	Podocalyxin-like protein 2	two-sided	1	-1	-1	1	1	1
10618-190	megalin	Low-density lipoprotein receptor-related protein 2	two-sided	2.1724e-06	4.41001e-09	0.704282	0.0195177	0.0492204	1.39501e-31																	10618-190	megalin	Low-density lipoprotein receptor-related protein 2	two-sided	-1	-1	-1	1	-1	1
10620-21	PSP-94	Beta-microseminoprotein	two-sided	0.0538057	0.0574567	5.50985e-10	0.0250561	3.06467e-13	0.396645																	10620-21	PSP-94	Beta-microseminoprotein	two-sided	1	1	-1	-1	1	-1
10621-26	PRR16	Protein Largen	two-sided	0.724511	0.367581	2.64503e-09	2.91186e-08	0.0283754	0.00127832																	10621-26	PRR16	Protein Largen	two-sided	1	-1	1	-1	1	-1
10623-19	MUC1	Mucin-1	two-sided	2.53262e-06	9.52124e-05	0.00288614	0.378393	0.341101	0.0745712																	10623-19	MUC1	Mucin-1	two-sided	1	-1	-1	-1	1	1
10624-45	ISK13	Serine protease inhibitor Kazal-type 13	two-sided	5.93298e-20	5.55192e-07	1.57367e-28	0.00907798	0.174853	1.86621e-08																	10624-45	ISK13	Serine protease inhibitor Kazal-type 13	two-sided	1	-1	-1	1	1	1
10627-87	APLP2	Amyloid-like protein 2	two-sided	3.06853e-21	0.000433799	4.12559e-20	0.000260624	2.10223e-10	0.00372675																	10627-87	APLP2	Amyloid-like protein 2	two-sided	-1	-1	1	-1	1	1
10630-5	HTAI2	Oxidoreductase HTATIP2	two-sided	0.719268	0.428632	9.19218e-20	8.92934e-05	0.652628	2.55885e-15																	10630-5	HTAI2	Oxidoreductase HTATIP2	two-sided	1	-1	1	-1	-1	-1
10637-50	K1324	UPF0577 protein KIAA1324	two-sided	1.71178e-24	5.42554e-08	2.12824e-15	0.48688	0.00721961	6.6824e-25																	10637-50	K1324	UPF0577 protein KIAA1324	two-sided	1	1	-1	-1	1	-1
10638-1	TINF2	TERF1-interacting nuclear factor 2	two-sided	1.03445e-21	0.232499	6.13944e-08	0.28001	0.296808	2.61457e-11																	10638-1	TINF2	TERF1-interacting nuclear factor 2	two-sided	1	1	-1	1	-1	-1
10643-16	NOE3	Noelin-3	two-sided	0.248042	0.000524788	0.0102326	0.254992	5.64145e-06	6.3395e-06																	10643-16	NOE3	Noelin-3	two-sided	1	-1	1	1	-1	1
10647-18	ASCC1	Activating signal cointegrator 1 complex subunit 1	two-sided	0.590677	1.91627e-12	7.13388e-21	0.312004	0.266924	0.000121297																	10647-18	ASCC1	Activating signal cointegrator 1 complex subunit 1	two-sided	1	-1	1	-1	1	-1
10663-42	INSI1	Insulin-induced gene 1 protein	two-sided	5.64771e-31	0.536471	1.8931e-25	0.00289086	0.353804	5.20389e-06																	10663-42	INSI1	Insulin-induced gene 1 protein	two-sided	1	1	-1	1	1	-1
10666-7	GNPTG	N-acetylglucosamine-1-phosphotransferase subunit gamma	two-sided	0.000108035	0.180298	2.9415e-06	0.494507	8.35165e-17	1.57231e-08																	10666-7	GNPTG	N-acetylglucosamine-1-phosphotransferase subunit gamma	two-sided	-1	-1	-1	-1	1	1
10667-78	CA185	Uncharacterized protein C1orf185	two-sided	3.27067e-33	3.21252e-05	4.3645e-46	1.18801e-05	0.0692392	0.000155224																	10667-78	CA185	Uncharacterized protein C1orf185	two-sided	1	-1	-1	1	-1	1
10668-5	STX4	Syntaxin-4	two-sided	3.49113e-54	7.59457e-12	4.62477e-49	3.86606e-06	0.0178884	0.00157843																	10668-5	STX4	Syntaxin-4	two-sided	-1	1	1	-1	1	-1
10672-75	SP-B	Pulmonary surfactant-associated protein B	two-sided	7.60232e-07	0.66461	0.00464441	0.526586	0.273348	7.18682e-06																	10672-75	SP-B	Pulmonary surfactant-associated protein B	two-sided	1	-1	-1	1	1	-1
10675-223	TMX2	Thioredoxin-related transmembrane protein 2	two-sided	6.51132e-08	0.32809	2.42591e-06	0.765374	0.00109364	1.48331e-06																	10675-223	TMX2	Thioredoxin-related transmembrane protein 2	two-sided	1	1	-1	-1	1	-1
10677-9	NDUB4	NADH dehydrogenase [ubiquinone] 1 beta subcomplex subunit 4	two-sided	5.72048e-06	0.0887672	0.0531192	0.0619327	0.764691	1.02927e-15																	10677-9	NDUB4	NADH dehydrogenase [ubiquinone] 1 beta subcomplex subunit 4	two-sided	1	1	1	-1	1	-1
10693-43	KLRG2	Killer cell lectin-like receptor subfamily G member 2	two-sided	6.40389e-05	0.853902	0.520344	0.540242	0.575212	3.5373e-05																	10693-43	KLRG2	Killer cell lectin-like receptor subfamily G member 2	two-sided	1	1	1	-1	1	-1
10695-12	WF10B	Protein WFDC10B	two-sided	4.85985e-21	0.00725916	2.79887e-13	0.367094	0.186366	0.054294																	10695-12	WF10B	Protein WFDC10B	two-sided	1	-1	-1	1	1	-1
10699-52	LRP1	Prolow-density lipoprotein receptor-related protein 1	two-sided	1.07789e-25	0.0642301	5.50166e-12	0.762513	0.000128736	2.6142e-20																	10699-52	LRP1	Prolow-density lipoprotein receptor-related protein 1	two-sided	1	1	-1	-1	1	-1
10700-10	IGS11	Immunoglobulin superfamily member 11	two-sided	0.000310031	0.559353	0.0103583	0.50884	0.62688	0.0874391																	10700-10	IGS11	Immunoglobulin superfamily member 11	two-sided	1	-1	-1	1	-1	-1
10702-1	COSA1	Collagen alpha-1(XXVIII) chain	two-sided	0.119385	0.181194	6.74102e-18	0.0104401	3.39151e-20	6.19864e-06																	10702-1	COSA1	Collagen alpha-1(XXVIII) chain	two-sided	1	-1	-1	-1	1	1
10703-203	SDS3	Sin3 histone deacetylase corepressor complex component SDS3	two-sided	0.0529658	0.000127851	1.17551e-09	0.0308835	0.509422	5.0742e-13																	10703-203	SDS3	Sin3 histone deacetylase corepressor complex component SDS3	two-sided	1	-1	-1	1	1	1
10704-91	LRMP	Lymphoid-restricted membrane protein	two-sided	1.06874e-17	0.980814	5.68068e-05	0.801962	0.716616	1.80048e-07																	10704-91	LRMP	Lymphoid-restricted membrane protein	two-sided	1	-1	-1	1	1	-1
10705-14	SIA7C	Alpha-N-acetylgalactosaminide alpha-2;6-sialyltransferase 3	two-sided	5.11798e-10	8.56898e-05	8.96623e-40	6.65182e-05	0.21842	6.22181e-20																	10705-14	SIA7C	Alpha-N-acetylgalactosaminide alpha-2;6-sialyltransferase 3	two-sided	1	-1	-1	1	1	1
10708-3	GON2	Progonadoliberin-2	two-sided	1.50029e-19	0.220799	4.13881e-07	0.203806	0.00909633	1.09624e-20																	10708-3	GON2	Progonadoliberin-2	two-sided	1	1	-1	1	1	-1
10710-23	ZPBP2	Zona pellucida-binding protein 2	two-sided	4.50329e-35	0.293349	7.56842e-34	0.0144897	0.919587	0.0543231																	10710-23	ZPBP2	Zona pellucida-binding protein 2	two-sided	1	-1	-1	1	1	-1
10713-151	CLM7	CMRF35-like molecule 7	two-sided	1.4793e-49	0.220626	1.07821e-24	0.347796	0.869755	1.56599e-16																	10713-151	CLM7	CMRF35-like molecule 7	two-sided	1	1	-1	1	1	-1
10714-7	ACE	Angiotensin-converting enzyme	two-sided	2.69247e-20	0.122223	2.52528e-14	0.0510163	0.00129525	1.59501e-06																	10714-7	ACE	Angiotensin-converting enzyme	two-sided	1	1	-1	-1	1	-1
10716-35	PSMD5	26S proteasome non-ATPase regulatory subunit 5	two-sided	4.68291e-23	0.0255448	2.15937e-23	0.00433501	0.556936	1.53728e-06																	10716-35	PSMD5	26S proteasome non-ATPase regulatory subunit 5	two-sided	1	1	-1	1	1	-1
10721-76	HSP 70	Heat shock 70 kDa protein 1A	two-sided	2.27163e-13	0.201169	2.88027e-10	0.354056	0.893856	0.0213352																	10721-76	HSP 70	Heat shock 70 kDa protein 1A	two-sided	-1	-1	1	1	-1	1
10722-13	KSYK	Tyrosine-protein kinase SYK	two-sided	8.80638e-19	8.11583e-05	6.99737e-53	9.66129e-07	0.503866	5.1549e-13																	10722-13	KSYK	Tyrosine-protein kinase SYK	two-sided	-1	1	1	-1	-1	-1
10731-10	HS3S5	Heparan sulfate glucosamine 3-O-sulfotransferase 5	two-sided	1.35578e-07	0.869561	0.0165706	0.659417	7.04002e-07	5.61103e-09																	10731-10	HS3S5	Heparan sulfate glucosamine 3-O-sulfotransferase 5	two-sided	1	1	1	1	-1	-1
10734-339	G3ST2	Galactose-3-O-sulfotransferase 2	two-sided	0.148979	0.582227	0.000347146	0.00292647	0.70345	0.000351837																	10734-339	G3ST2	Galactose-3-O-sulfotransferase 2	two-sided	1	1	1	-1	-1	-1
10737-96	Serpin B1	Leukocyte elastase inhibitor	two-sided	3.20705e-34	0.0284244	2.21912e-30	0.00812309	0.489209	0.300799																	10737-96	Serpin B1	Leukocyte elastase inhibitor	two-sided	-1	1	1	-1	-1	1
10748-216	PCDB2	Protocadherin beta-2	two-sided	1.01316e-27	0.0602473	1.29881e-14	0.728002	0.0799555	2.67632e-06																	10748-216	PCDB2	Protocadherin beta-2	two-sided	1	1	-1	-1	-1	-1
10749-18	HSP 70	Heat shock 70 kDa protein 1A	two-sided	8.60014e-20	0.911734	8.27525e-21	0.63577	0.0119409	0.0565685																	10749-18	HSP 70	Heat shock 70 kDa protein 1A	two-sided	-1	1	1	1	-1	1
10752-8	CDYL2	Chromodomain Y-like protein 2	two-sided	3.49884e-31	0.668607	0.000102484	0.174206	0.234968	3.61289e-24																	10752-8	CDYL2	Chromodomain Y-like protein 2	two-sided	1	-1	-1	1	-1	-1
10753-31	ADAM7	Disintegrin and metalloproteinase domain-containing protein 7	two-sided	1.72781e-05	0.241306	0.140446	0.718054	0.701065	1.45921e-07																	10753-31	ADAM7	Disintegrin and metalloproteinase domain-containing protein 7	two-sided	1	1	-1	1	-1	-1
10754-113	Prokineticin-2	Prokineticin-2	two-sided	0.230636	0.984285	0.72213	0.000135261	0.0569125	0.464347																	10754-113	Prokineticin-2	Prokineticin-2	two-sided	-1	-1	1	1	-1	-1
10756-34	UCN3	Urocortin-3	two-sided	0.000204185	0.00203197	1.84015e-09	0.00103757	0.000430678	5.20242e-08																	10756-34	UCN3	Urocortin-3	two-sided	-1	1	1	-1	1	-1
10758-2	KERA	Keratocan	two-sided	4.61855e-07	0.0112397	8.80181e-12	0.313803	0.00153577	3.46111e-05																	10758-2	KERA	Keratocan	two-sided	1	1	-1	1	1	-1
10760-107	GRIA4	Glutamate receptor 4	two-sided	5.91162e-21	0.444701	2.24832e-06	0.000112467	0.060126	6.91773e-12																	10760-107	GRIA4	Glutamate receptor 4	two-sided	1	-1	-1	1	-1	-1
10761-5	TMED2	Transmembrane emp24 domain-containing protein 2	two-sided	3.01832e-08	1.96011e-05	0.0916864	0.124391	1.79446e-18	1.34978e-14																	10761-5	TMED2	Transmembrane emp24 domain-containing protein 2	two-sided	-1	-1	-1	-1	1	1
10762-2	KLRG2	Killer cell lectin-like receptor subfamily G member 2	two-sided	5.69133e-34	0.84457	6.06397e-09	0.000395934	0.121219	4.04733e-23																	10762-2	KLRG2	Killer cell lectin-like receptor subfamily G member 2	two-sided	1	1	-1	1	-1	-1
10767-52	GPR64	G-protein coupled receptor 64	two-sided	8.00481e-10	8.35146e-05	0.727054	0.443682	0.944379	5.42726e-25																	10767-52	GPR64	G-protein coupled receptor 64	two-sided	1	1	-1	-1	1	-1
10772-21	CGAT2	Chondroitin sulfate N-acetylgalactosaminyltransferase 2	two-sided	1.13715e-24	0.000560773	2.98737e-06	0.189891	0.719019	3.94037e-20																	10772-21	CGAT2	Chondroitin sulfate N-acetylgalactosaminyltransferase 2	two-sided	1	1	-1	-1	-1	-1
10781-19	CLC4G	C-type lectin domain family 4 member G	two-sided	0.344711	2.55996e-08	0.057927	0.00025771	7.89758e-13	0.808167																	10781-19	CLC4G	C-type lectin domain family 4 member G	two-sided	-1	-1	1	-1	1	1
10785-8	LRC52	Leucine-rich repeat-containing protein 52	two-sided	1.86027e-10	0.144836	0.00408684	0.113867	0.324572	1.17626e-07																	10785-8	LRC52	Leucine-rich repeat-containing protein 52	two-sided	1	1	-1	-1	-1	-1
10798-4	CLM2	CMRF35-like molecule 2	two-sided	2.62135e-28	0.102084	3.62679e-10	0.463152	6.74467e-05	1.99852e-15																	10798-4	CLM2	CMRF35-like molecule 2	two-sided	1	-1	-1	1	1	-1
10800-15	Collagen-binding protein	Serpin H1	two-sided	4.34015e-48	8.74207e-05	1.53753e-53	0.0285012	0.19453	0.199663																	10800-15	Collagen-binding protein	Serpin H1	two-sided	-1	1	1	-1	-1	-1
10803-22	HSP 70	Heat shock 70 kDa protein 1A	two-sided	5.66209e-08	0.0151645	2.36033e-08	0.0264353	0.0147684	0.00726867																	10803-22	HSP 70	Heat shock 70 kDa protein 1A	two-sided	-1	-1	1	1	-1	1
10809-14	KLRB1	Killer cell lectin-like receptor subfamily B member 1	two-sided	5.33262e-15	0.0416259	7.86177e-07	0.0016377	2.35452e-07	1.23688e-12																	10809-14	KLRB1	Killer cell lectin-like receptor subfamily B member 1	two-sided	1	1	-1	-1	1	-1
10814-7	CD1A	T-cell surface glycoprotein CD1a	two-sided	5.45539e-06	0.000212305	4.85564e-18	0.169946	0.0257052	7.28371e-08																	10814-7	CD1A	T-cell surface glycoprotein CD1a	two-sided	1	-1	-1	1	1	1
10815-2	HABP4	Intracellular hyaluronan-binding protein 4	two-sided	3.56373e-19	3.91395e-05	4.23721e-24	0.00458127	0.029341	0.292864																	10815-2	HABP4	Intracellular hyaluronan-binding protein 4	two-sided	1	-1	-1	1	1	-1
10816-150	PILRA isoform FDF03-M14	Paired immunoglobulin-like type 2 receptor alpha isoform FDF03-M14	two-sided	2.17241e-06	0.0518098	1.62542e-06	0.251873	0.855098	0.335271																	10816-150	PILRA isoform FDF03-M14	Paired immunoglobulin-like type 2 receptor alpha isoform FDF03-M14	two-sided	1	-1	-1	1	-1	-1
10817-26	TO20L	TOMM20-like protein 1	two-sided	6.49532e-11	0.331273	4.18795e-05	0.0522991	0.202385	2.1577e-27																	10817-26	TO20L	TOMM20-like protein 1	two-sided	1	1	1	-1	-1	-1
10818-36	ASM	Sphingomyelin phosphodiesterase	two-sided	0.55448	0.796669	0.104041	0.000427375	0.097702	0.262944																	10818-36	ASM	Sphingomyelin phosphodiesterase	two-sided	-1	-1	-1	1	-1	1
10825-12	VSI10	V-set and immunoglobulin domain-containing protein 10	two-sided	1.54293e-33	0.0295185	3.20081e-06	0.872282	0.269147	9.69499e-27																	10825-12	VSI10	V-set and immunoglobulin domain-containing protein 10	two-sided	1	1	-1	1	-1	-1
10827-67	LIGO3	Leucine-rich repeat and immunoglobulin-like domain-containing nogo receptor-interacting protein 3	two-sided	5.70431e-45	0.837048	2.00252e-28	0.0024982	0.840742	1.51675e-11																	10827-67	LIGO3	Leucine-rich repeat and immunoglobulin-like domain-containing nogo receptor-interacting protein 3	two-sided	1	-1	-1	1	-1	-1
10830-5	K0494	EF-hand calcium-binding domain-containing protein 14	two-sided	0.00238697	4.28929e-12	6.9317e-22	4.10368e-07	0.286366	3.68658e-28																	10830-5	K0494	EF-hand calcium-binding domain-containing protein 14	two-sided	1	-1	-1	1	1	1
10832-24	B4GT6	Beta-1;4-galactosyltransferase 6	two-sided	4.26701e-37	1.45398e-06	4.3775e-16	0.238053	0.638091	2.71085e-25																	10832-24	B4GT6	Beta-1;4-galactosyltransferase 6	two-sided	1	1	-1	-1	1	-1
10833-64	HHIP	Hedgehog-interacting protein	two-sided	1.97967e-06	0.330475	1.65798e-11	0.183155	0.522299	0.785568																	10833-64	HHIP	Hedgehog-interacting protein	two-sided	1	1	-1	1	-1	1
10835-25	A4GCT	Alpha-1;4-N-acetylglucosaminyltransferase	two-sided	0.00220662	0.670943	0.000302304	0.622654	0.000841164	0.00371262																	10835-25	A4GCT	Alpha-1;4-N-acetylglucosaminyltransferase	two-sided	1	-1	-1	1	1	-1
10842-7	GCNT4	Beta-1;3-galactosyl-O-glycosyl-glycoprotein beta-1;6-N-acetylglucosaminyltransferase 4	two-sided	1.36013e-27	0.333557	6.56837e-18	0.620411	0.231063	0.00038004																	10842-7	GCNT4	Beta-1;3-galactosyl-O-glycosyl-glycoprotein beta-1;6-N-acetylglucosaminyltransferase 4	two-sided	1	-1	-1	1	1	-1
10847-1	SIG15	Sialic acid-binding Ig-like lectin 15	two-sided	0.000209745	1.17566e-10	3.90305e-19	0.0257952	1.34149e-07	4.4582e-11																	10847-1	SIG15	Sialic acid-binding Ig-like lectin 15	two-sided	1	-1	-1	1	1	1
10848-137	BTNL3	Butyrophilin-like protein 3	two-sided	1.26548e-10	3.55468e-08	8.35315e-47	2.68079e-07	0.312099	7.65152e-27																	10848-137	BTNL3	Butyrophilin-like protein 3	two-sided	1	-1	-1	1	1	1
10851-77	IL27B	Interleukin-27 subunit beta	two-sided	5.06624e-12	0.892691	3.68859e-09	0.0350007	0.243048	5.10916e-05																	10851-77	IL27B	Interleukin-27 subunit beta	two-sided	1	-1	-1	1	-1	-1
10852-114	HNRDL	Heterogeneous nuclear ribonucleoprotein D-like	two-sided	1.07527e-37	0.171596	5.54071e-66	0.000465147	0.841245	0.0165633																	10852-114	HNRDL	Heterogeneous nuclear ribonucleoprotein D-like	two-sided	-1	1	1	-1	-1	-1
10866-60	P4R3A	Serine/threonine-protein phosphatase 4 regulatory subunit 3A	two-sided	0.00349695	0.00715052	0.0477849	0.0121884	0.139069	0.00211087																	10866-60	P4R3A	Serine/threonine-protein phosphatase 4 regulatory subunit 3A	two-sided	-1	-1	1	1	-1	1
10876-300	BRAT1	BRCA1-associated ATM activator 1	two-sided	8.95532e-07	0.000664928	2.02593e-18	0.523387	0.481967	5.27675e-14																	10876-300	BRAT1	BRCA1-associated ATM activator 1	two-sided	1	-1	-1	-1	-1	1
10880-38	F163B	Protein FAM163B	two-sided	4.22169e-14	0.760138	2.04647e-06	0.0579314	0.000192583	0.00554907																	10880-38	F163B	Protein FAM163B	two-sided	-1	1	1	-1	1	1
10882-12	Desmocollin-1	Desmocollin-1	two-sided	4.08294e-27	0.392944	0.0694712	0.0959059	0.0277547	5.12059e-12																	10882-12	Desmocollin-1	Desmocollin-1	two-sided	1	-1	1	-1	-1	-1
10885-36	CF089	Bombesin receptor-activated protein C6orf89	two-sided	5.80741e-07	0.14757	0.0611334	6.58243e-06	4.65619e-05	3.38607e-06																	10885-36	CF089	Bombesin receptor-activated protein C6orf89	two-sided	1	1	-1	-1	1	-1
10889-2	MRAP2	Melanocortin-2 receptor accessory protein 2	two-sided	4.64238e-25	3.13494e-09	1.75473e-48	2.23136e-07	0.125365	8.08298e-13																	10889-2	MRAP2	Melanocortin-2 receptor accessory protein 2	two-sided	-1	1	1	-1	1	-1
10890-135	LCTL	Lactase-like protein	two-sided	1.48072e-08	2.61067e-09	1.0798e-20	0.00148459	6.03391e-05	8.62171e-25																	10890-135	LCTL	Lactase-like protein	two-sided	1	-1	-1	1	-1	1
10892-8	OSMR	Oncostatin-M-specific receptor subunit beta	two-sided	5.67043e-09	0.00852762	4.04787e-07	2.83357e-06	3.4351e-07	0.159427																	10892-8	OSMR	Oncostatin-M-specific receptor subunit beta	two-sided	1	-1	-1	1	-1	1
10895-28	TM11B	Transmembrane protease serine 11B	two-sided	3.67851e-11	0.406661	1.47927e-06	0.854358	0.902507	0.0652832																	10895-28	TM11B	Transmembrane protease serine 11B	two-sided	1	-1	-1	1	-1	-1
10900-272	STMN2	Stathmin-2	two-sided	0.000179831	0.000372696	1.3609e-09	0.07652	9.50825e-05	0.934172																	10900-272	STMN2	Stathmin-2	two-sided	-1	-1	1	-1	1	-1
10902-53	APRV1	Retroviral-like aspartic protease 1	two-sided	3.19208e-16	0.204009	1.03942e-12	0.571212	8.88406e-05	1.56161e-10																	10902-53	APRV1	Retroviral-like aspartic protease 1	two-sided	1	-1	-1	1	1	-1
10903-50	STX8	Syntaxin-8	two-sided	1.84267e-54	4.43181e-08	1.53991e-44	2.42342e-08	9.57716e-07	0.0505047																	10903-50	STX8	Syntaxin-8	two-sided	-1	1	1	-1	1	-1
10907-116	NTRI	Neurotrimin	two-sided	2.45587e-08	1.21286e-13	2.15327e-10	2.14979e-05	2.42944e-12	6.09845e-19																	10907-116	NTRI	Neurotrimin	two-sided	1	1	-1	-1	1	-1
10908-2	GLT13	Polypeptide N-acetylgalactosaminyltransferase 13	two-sided	2.21304e-05	0.00149563	1.05704e-18	0.0309958	0.694642	2.29634e-11																	10908-2	GLT13	Polypeptide N-acetylgalactosaminyltransferase 13	two-sided	1	-1	-1	1	1	1
10910-6	CEAM4	Carcinoembryonic antigen-related cell adhesion molecule 4	two-sided	2.10693e-06	0.0295699	0.554714	0.000454188	9.63242e-06	3.42023e-19																	10910-6	CEAM4	Carcinoembryonic antigen-related cell adhesion molecule 4	two-sided	1	1	-1	-1	1	-1
10916-44	PLA2R	Secretory phospholipase A2 receptor	two-sided	1.62999e-20	0.000114405	5.40395e-15	0.122075	0.151499	1.36697e-09																	10916-44	PLA2R	Secretory phospholipase A2 receptor	two-sided	1	1	-1	-1	1	-1
10917-40	GBGT2	Guanine nucleotide-binding protein G(I)/G(S)/G(O) subunit gamma-T2	two-sided	0.0253366	0.0002393	4.16614e-20	0.00335465	0.423014	2.56437e-17																	10917-40	GBGT2	Guanine nucleotide-binding protein G(I)/G(S)/G(O) subunit gamma-T2	two-sided	1	-1	-1	1	1	1
10924-258	NEUFC	Neuferricin	two-sided	9.82481e-31	0.141643	1.82054e-13	0.100004	5.85729e-10	1.99462e-24																	10924-258	NEUFC	Neuferricin	two-sided	1	1	-1	-1	1	-1
10933-107	CABP8	Calcium-binding protein 8	two-sided	0.0755711	4.45199e-12	2.21516e-21	6.57764e-08	0.000106414	1.54487e-45																	10933-107	CABP8	Calcium-binding protein 8	two-sided	1	-1	-1	1	-1	1
10938-13	sLFA-3	Lymphocyte function-associated antigen 3	two-sided	2.50026e-15	0.918639	4.605e-15	0.0883277	4.33769e-09	0.000573525																	10938-13	sLFA-3	Lymphocyte function-associated antigen 3	two-sided	1	-1	-1	-1	1	-1
10939-16	PKHA4	Pleckstrin homology domain-containing family A member 4	two-sided	1.54294e-29	0.211697	4.33748e-08	0.326445	0.625057	1.9332e-22																	10939-16	PKHA4	Pleckstrin homology domain-containing family A member 4	two-sided	1	-1	-1	1	1	-1
10940-25	SRCA	Sarcalumenin	two-sided	0.832402	0.000902236	4.21009e-21	0.224666	6.62033e-18	0.130722																	10940-25	SRCA	Sarcalumenin	two-sided	-1	1	-1	-1	1	1
10945-11	Syntaxin-6	Syntaxin-6	two-sided	0.000218008	0.00175655	2.36849e-53	1.18662e-08	0.245653	4.11483e-26																	10945-11	Syntaxin-6	Syntaxin-6	two-sided	-1	1	1	-1	-1	-1
10948-14	PLD3	Phospholipase D3	two-sided	0.0400327	0.0994702	4.29885e-26	0.391816	0.7111	1.61693e-11																	10948-14	PLD3	Phospholipase D3	two-sided	-1	-1	1	-1	-1	-1
10949-59	RLA2	60S acidic ribosomal protein P2	two-sided	9.37958e-08	0.0471421	4.62081e-16	0.646926	2.40368e-09	0.967722																	10949-59	RLA2	60S acidic ribosomal protein P2	two-sided	1	-1	-1	-1	1	1
10953-14	CLC2A	C-type lectin domain family 2 member A	two-sided	4.25419e-49	0.00100008	7.84007e-31	0.11707	0.794042	1.1753e-19																	10953-14	CLC2A	C-type lectin domain family 2 member A	two-sided	1	1	-1	1	-1	-1
10955-4	CLC10	C-type lectin domain family 10 member A	two-sided	5.63389e-49	0.791017	5.43997e-25	0.10977	0.396716	4.5459e-16																	10955-4	CLC10	C-type lectin domain family 10 member A	two-sided	1	-1	-1	1	1	-1
10956-82	GCSH	Glycine cleavage system H protein; mitochondrial	two-sided	6.37722e-38	0.0319071	2.30342e-10	0.498528	0.867477	1.16286e-28																	10956-82	GCSH	Glycine cleavage system H protein; mitochondrial	two-sided	1	1	-1	1	-1	-1
10959-125	BET1L	BET1-like protein	two-sided	0.580361	6.40187e-10	6.44099e-05	0.00206912	0.621192	5.56342e-21																	10959-125	BET1L	BET1-like protein	two-sided	1	-1	-1	1	1	1
10961-15	TIG3	Retinoic acid receptor responder protein 3	two-sided	3.55433e-22	0.0066885	1.00593e-17	6.69979e-06	8.86424e-10	0.0794624																	10961-15	TIG3	Retinoic acid receptor responder protein 3	two-sided	-1	1	1	-1	1	-1
10974-20	ISK7	Serine protease inhibitor Kazal-type 7	two-sided	0.317842	0.000506747	2.27821e-10	0.000867347	1.30064e-23	0.973606																	10974-20	ISK7	Serine protease inhibitor Kazal-type 7	two-sided	-1	1	-1	-1	1	-1
10975-59	MUCL1	Mucin-like protein 1	two-sided	6.26566e-24	0.984651	1.7219e-11	0.0519148	0.184977	1.80747e-12																	10975-59	MUCL1	Mucin-like protein 1	two-sided	1	1	-1	1	1	-1
10977-55	UCMA	Unique cartilage matrix-associated protein	two-sided	0.276105	0.000560299	0.0487221	0.460167	0.101402	3.2492e-07																	10977-55	UCMA	Unique cartilage matrix-associated protein	two-sided	-1	1	1	1	1	-1
10978-39	SOM2	Growth hormone variant	two-sided	1.31284e-08	0.197003	6.48894e-16	0.44937	9.75114e-05	0.0112666																	10978-39	SOM2	Growth hormone variant	two-sided	1	-1	-1	-1	1	-1
10981-56	NRG3	Pro-neuregulin-3; membrane-bound isoform	two-sided	1.63372e-11	0.0626956	3.5599e-21	0.270738	0.000428591	0.308989																	10981-56	NRG3	Pro-neuregulin-3; membrane-bound isoform	two-sided	1	-1	-1	1	1	-1
10990-21	LRRK2	Leucine-rich repeat serine/threonine-protein kinase 2	two-sided	6.42222e-16	5.98136e-06	0.774931	0.0134356	3.39453e-09	0.00378662																	10990-21	LRRK2	Leucine-rich repeat serine/threonine-protein kinase 2	two-sided	1	-1	-1	1	-1	-1
11067-13	Osteocalcin	Osteocalcin	two-sided	0.0813722	0.0121058	0.000123914	0.80107	0.0569544	0.0470715																	11067-13	Osteocalcin	Osteocalcin	two-sided	-1	-1	1	-1	-1	1
11071-1	IL-5	Interleukin-5	two-sided	2.96262e-31	0.123334	9.08673e-23	0.00100926	0.312715	0.00156556																	11071-1	IL-5	Interleukin-5	two-sided	1	-1	-1	1	-1	-1
11089-7	IgA	Immunoglobulin A	two-sided	0.328718	0.145595	0.0337642	0.118493	0.0178418	0.0434645																	11089-7	IgA	Immunoglobulin A	two-sided	-1	-1	-1	1	1	1
11094-104	LPPL	Galectin-10	two-sided	3.29873e-10	0.000212688	9.20167e-08	0.00421836	2.88993e-08	3.76007e-05																	11094-104	LPPL	Galectin-10	two-sided	1	-1	-1	1	-1	1
11096-57	HEMK2	HemK methyltransferase family member 2	two-sided	7.85498e-10	2.36331e-05	1.28112e-57	1.30665e-05	0.01494	4.39607e-22																	11096-57	HEMK2	HemK methyltransferase family member 2	two-sided	-1	1	1	-1	-1	-1
11098-1	PDXK	Pyridoxal kinase	two-sided	0.000873642	8.43142e-05	1.09602e-11	3.20573e-09	8.33273e-06	6.55648e-10																	11098-1	PDXK	Pyridoxal kinase	two-sided	-1	1	1	-1	1	-1
11101-18	TLR4	Toll-like receptor 4	two-sided	2.17815e-17	0.333443	2.69504e-13	0.142051	0.0366921	0.00027852																	11101-18	TLR4	Toll-like receptor 4	two-sided	1	-1	-1	1	1	-1
11102-22	REG4	Regenerating islet-derived protein 4	two-sided	3.78752e-13	0.00155576	3.06786e-16	0.560471	6.76948e-10	8.03503e-12																	11102-22	REG4	Regenerating islet-derived protein 4	two-sided	1	1	-1	-1	1	-1
11103-24	HSP 27	Heat shock protein beta-1	two-sided	3.39245e-28	6.61683e-07	1.08972e-53	0.000135261	0.0560801	1.30692e-06																	11103-24	HSP 27	Heat shock protein beta-1	two-sided	-1	1	1	-1	-1	-1
11104-13	YKL-40	Chitinase-3-like protein 1	two-sided	0.000221294	0.00278548	0.0474997	0.0907248	2.31312e-06	1.31163e-06																	11104-13	YKL-40	Chitinase-3-like protein 1	two-sided	-1	-1	-1	1	1	1
11105-171	Alpha enolase	Alpha-enolase	two-sided	3.59982e-09	0.000886091	1.21669e-44	0.280782	2.03803e-08	0.816106																	11105-171	Alpha enolase	Alpha-enolase	two-sided	-1	-1	1	-1	-1	-1
11107-25	TEN3	Teneurin-3	two-sided	7.12021e-06	2.09668e-07	2.99389e-37	2.66306e-06	0.0743617	2.65011e-32																	11107-25	TEN3	Teneurin-3	two-sided	1	-1	-1	1	-1	1
11109-56	SVEP1	Sushi; von Willebrand factor type A; EGF and pentraxin domain-containing protein 1	two-sided	0.00141621	0.00338456	9.2996e-11	0.776853	1.09091e-09	0.0245177																	11109-56	SVEP1	Sushi; von Willebrand factor type A; EGF and pentraxin domain-containing protein 1	two-sided	1	-1	-1	-1	1	1
11110-4	TM119	Transmembrane protein 119	two-sided	3.90579e-18	7.58271e-05	2.36866e-16	0.386571	0.000699733	0.822211																	11110-4	TM119	Transmembrane protein 119	two-sided	1	-1	-1	-1	1	-1
11112-18	KISHA	Protein kish-A	two-sided	1.36839e-44	0.467398	8.01482e-31	0.0122681	0.321266	9.2761e-09																	11112-18	KISHA	Protein kish-A	two-sided	1	-1	-1	1	1	-1
11116-16	CK087	Uncharacterized protein C11orf87	two-sided	2.64223e-07	0.069688	4.0031e-07	1.66538e-05	0.356314	2.19311e-07																	11116-16	CK087	Uncharacterized protein C11orf87	two-sided	1	1	-1	1	-1	-1
11117-2	SPT20	Spermatogenesis-associated protein 20	two-sided	0.234156	0.17948	0.014578	0.111966	0.664727	0.0828234																	11117-2	SPT20	Spermatogenesis-associated protein 20	two-sided	-1	1	1	-1	1	-1
11118-107	RAB17	Ras-related protein Rab-17	two-sided	1.4128e-17	0.00075112	1.24372e-08	0.326587	0.806962	1.58181e-16																	11118-107	RAB17	Ras-related protein Rab-17	two-sided	-1	-1	1	-1	-1	1
11120-49	NAT14	N-acetyltransferase 14	two-sided	7.94393e-25	0.000279998	4.03198e-39	4.78287e-08	0.0854766	0.00262767																	11120-49	NAT14	N-acetyltransferase 14	two-sided	-1	1	1	-1	1	-1
11122-97	SPG21	Maspardin	two-sided	7.72264e-39	0.000377928	1.13098e-63	1.21722e-06	0.160788	0.0381488																	11122-97	SPG21	Maspardin	two-sided	-1	1	1	-1	-1	-1
11126-102	TRIO	Triple functional domain protein	two-sided	0.0117669	6.2781e-05	0.452243	0.296919	9.50818e-09	0.000211228																	11126-102	TRIO	Triple functional domain protein	two-sided	1	-1	-1	-1	-1	1
11128-29	T132C	Transmembrane protein 132C	two-sided	1.61811e-16	0.213041	2.75431e-08	0.282718	0.0778733	1.26519e-07																	11128-29	T132C	Transmembrane protein 132C	two-sided	1	1	-1	-1	1	-1
11129-66	BMP15	Bone morphogenetic protein 15	two-sided	0.210961	0.00207463	0.866283	0.212778	0.000288574	0.000374577																	11129-66	BMP15	Bone morphogenetic protein 15	two-sided	1	-1	1	1	-1	1
11130-158	CACB4	Voltage-dependent L-type calcium channel subunit beta-4	two-sided	5.78598e-39	0.00164109	6.93187e-47	0.00305854	0.937471	0.16356																	11130-158	CACB4	Voltage-dependent L-type calcium channel subunit beta-4	two-sided	-1	1	1	-1	-1	-1
11134-30	RF1ML	Peptide chain release factor 1-like; mitochondrial	two-sided	2.45896e-49	0.000847587	4.93954e-34	0.744757	0.00278938	1.21277e-20																	11134-30	RF1ML	Peptide chain release factor 1-like; mitochondrial	two-sided	-1	-1	1	-1	-1	1
11135-5	RM55	39S ribosomal protein L55; mitochondrial	two-sided	1.99688e-05	0.0445784	6.53026e-28	0.00239765	0.510247	2.48643e-10																	11135-5	RM55	39S ribosomal protein L55; mitochondrial	two-sided	-1	1	1	-1	-1	-1
11137-43	IL3RB	Cytokine receptor common subunit beta	two-sided	2.33131e-27	0.0106934	0.00161442	0.637624	0.125286	9.75402e-14																	11137-43	IL3RB	Cytokine receptor common subunit beta	two-sided	1	-1	-1	-1	1	-1
11138-16	RUNX3	Runt-related transcription factor 3	two-sided	1.32094e-38	0.00011165	4.00285e-21	0.0254897	0.00180695	4.07937e-17																	11138-16	RUNX3	Runt-related transcription factor 3	two-sided	-1	-1	1	-1	1	1
11140-56	CO1A1	Collagen alpha-1(I) chain	two-sided	0.00636269	0.227874	1.1221e-11	0.0256039	0.00554832	0.00352526																	11140-56	CO1A1	Collagen alpha-1(I) chain	two-sided	1	1	-1	-1	1	1
11142-11	ANGL1	Angiopoietin-related protein 1	two-sided	0.00921247	0.238102	3.22691e-07	0.16305	0.000156428	0.000246911																	11142-11	ANGL1	Angiopoietin-related protein 1	two-sided	-1	1	-1	1	1	1
11143-32	NOE3	Noelin-3	two-sided	1.8773e-43	0.731875	1.41373e-07	0.0711177	9.03406e-06	9.78046e-20																	11143-32	NOE3	Noelin-3	two-sided	1	-1	-1	1	-1	-1
11144-10	DB116	Beta-defensin 116	two-sided	0.0293001	1.0711e-09	1.11877e-18	4.53439e-07	2.00053e-05	1.03171e-36																	11144-10	DB116	Beta-defensin 116	two-sided	1	-1	-1	1	-1	1
11145-72	K154L	UPF0606 protein KIAA1549L	two-sided	0.249601	0.000327974	1.01708e-17	5.23288e-05	0.0304826	1.03745e-24																	11145-72	K154L	UPF0606 protein KIAA1549L	two-sided	1	-1	-1	1	-1	1
11146-4	TBX22	T-box transcription factor TBX22	two-sided	3.85079e-20	1.24666e-07	2.00313e-41	0.036525	1.63983e-06	9.29928e-06																	11146-4	TBX22	T-box transcription factor TBX22	two-sided	1	-1	-1	1	1	1
11147-17	TRML1	Trem-like transcript 1 protein	two-sided	2.02659e-11	0.0932345	1.08217e-06	0.0331241	0.119224	1.33919e-18																	11147-17	TRML1	Trem-like transcript 1 protein	two-sided	1	-1	1	-1	-1	-1
11149-3	TLR1	Toll-like receptor 1	two-sided	1.40257e-37	0.371859	1.01396e-13	0.000150397	5.74481e-05	1.69083e-15																	11149-3	TLR1	Toll-like receptor 1	two-sided	1	-1	-1	1	-1	-1
11152-46	kallikrein 13	Kallikrein-13	two-sided	3.85016e-27	0.000127852	4.79783e-23	0.266368	1.43278e-05	1.17871e-15																	11152-46	kallikrein 13	Kallikrein-13	two-sided	1	1	-1	-1	1	-1
11154-3	NF2L1	Nuclear factor erythroid 2-related factor 1	two-sided	7.80732e-44	7.97946e-07	6.10862e-61	0.0384287	0.110926	2.36872e-05																	11154-3	NF2L1	Nuclear factor erythroid 2-related factor 1	two-sided	-1	1	1	-1	-1	-1
11155-16	CO6A5	Collagen alpha-5(VI) chain	two-sided	2.57126e-08	2.91659e-06	1.57993e-29	3.27847e-05	0.832706	2.25403e-13																	11155-16	CO6A5	Collagen alpha-5(VI) chain	two-sided	1	-1	-1	1	-1	1
11157-35	HSP 70	Heat shock 70 kDa protein 1A	two-sided	0.00032819	0.0483006	9.15517e-05	0.110155	8.62307e-07	1.76171e-05																	11157-35	HSP 70	Heat shock 70 kDa protein 1A	two-sided	1	-1	1	1	-1	-1
11158-40	BICR1	Bicaudal D-related protein 1	two-sided	0.250178	3.23142e-06	4.97888e-05	0.0463036	0.000549091	5.23177e-11																	11158-40	BICR1	Bicaudal D-related protein 1	two-sided	-1	-1	-1	1	1	1
11160-56	RN122	RING finger protein 122	two-sided	0.113932	4.58909e-05	8.40337e-19	0.114728	1.01264e-09	0.0761342																	11160-56	RN122	RING finger protein 122	two-sided	1	-1	1	-1	-1	-1
11161-5	SPG20	Spartin	two-sided	8.14922e-57	1.60127e-05	2.40902e-69	3.04288e-05	0.816437	0.0361999																	11161-5	SPG20	Spartin	two-sided	-1	1	1	-1	-1	-1
11162-37	EQTN	Equatorin	two-sided	4.18046e-22	0.0362972	1.67909e-09	0.0862986	0.330608	2.93188e-14																	11162-37	EQTN	Equatorin	two-sided	1	1	-1	1	-1	-1
11163-7	F162B	Protein FAM162B	two-sided	0.00113099	3.61215e-12	6.80936e-07	3.94091e-13	2.77601e-07	1.21309e-47																	11163-7	F162B	Protein FAM162B	two-sided	-1	-1	-1	1	-1	1
11164-7	TEN2	Teneurin-2	two-sided	3.64861e-20	3e-07	1.26708e-08	0.0120794	1.27944e-07	1.05668e-31																	11164-7	TEN2	Teneurin-2	two-sided	-1	-1	1	1	-1	1
11167-6	MTMR1	Myotubularin-related protein 1	two-sided	2.65934e-05	0.0575167	0.885983	0.229999	3.47475e-14	0.0788522																	11167-6	MTMR1	Myotubularin-related protein 1	two-sided	1	-1	-1	1	-1	1
11168-3	MEG10	Multiple epidermal growth factor-like domains protein 10	two-sided	1.26421e-06	0.0147295	2.60815e-28	0.0157037	0.000119794	1.49737e-05																	11168-3	MEG10	Multiple epidermal growth factor-like domains protein 10	two-sided	-1	1	1	-1	-1	-1
11171-25	filamin A	Filamin-A	two-sided	7.45947e-50	3.84101e-06	3.48795e-48	4.20244e-05	0.916525	0.821286																	11171-25	filamin A	Filamin-A	two-sided	-1	1	1	-1	-1	-1
11173-29	MILR1	Allergin-1	two-sided	1.1048e-10	0.494045	0.00347552	0.247716	0.101067	8.03922e-05																	11173-29	MILR1	Allergin-1	two-sided	1	1	-1	1	1	-1
11174-8	THS7A	Thrombospondin type-1 domain-containing protein 7A	two-sided	0.0501361	0.214475	0.21944	2.5634e-06	1.178e-07	0.0279336																	11174-8	THS7A	Thrombospondin type-1 domain-containing protein 7A	two-sided	1	1	-1	1	-1	-1
11175-45	PCAT2	Lysophosphatidylcholine acyltransferase 2	two-sided	0.00025481	0.000417973	5.74703e-22	0.000352024	0.363398	3.62063e-15																	11175-45	PCAT2	Lysophosphatidylcholine acyltransferase 2	two-sided	1	-1	-1	1	-1	1
11177-16	K2C5	Keratin; type II cytoskeletal 5	two-sided	6.71863e-23	0.707716	5.43817e-37	0.391178	0.00270542	0.446097																	11177-16	K2C5	Keratin; type II cytoskeletal 5	two-sided	1	-1	-1	1	1	-1
11178-21	SVEP1	Sushi; von Willebrand factor type A; EGF and pentraxin domain-containing protein 1	two-sided	0.00250853	0.0378566	4.03222e-10	0.732125	7.74027e-10	0.18767																	11178-21	SVEP1	Sushi; von Willebrand factor type A; EGF and pentraxin domain-containing protein 1	two-sided	1	-1	-1	-1	1	1
11179-7	TSSK1	Testis-specific serine/threonine-protein kinase 1	two-sided	0.0295834	0.337696	5.91786e-12	0.0546905	0.636026	2.6019e-05																	11179-7	TSSK1	Testis-specific serine/threonine-protein kinase 1	two-sided	1	1	-1	1	-1	1
11180-17	SMRC1	SWI/SNF complex subunit SMARCC1	two-sided	0.030386	0.00011505	6.37017e-07	0.294785	0.0924793	1.26838e-13																	11180-17	SMRC1	SWI/SNF complex subunit SMARCC1	two-sided	1	-1	-1	-1	-1	1
11185-145	GCH1	GTP cyclohydrolase 1	two-sided	0.00198333	0.00141618	0.17337	0.00142087	0.510661	1.73062e-10																	11185-145	GCH1	GTP cyclohydrolase 1	two-sided	-1	-1	-1	1	-1	1
11186-12	TMM52	Transmembrane protein 52	two-sided	1.70266e-08	0.0143237	8.52101e-26	2.58579e-05	0.00460921	3.76872e-10																	11186-12	TMM52	Transmembrane protein 52	two-sided	1	1	-1	1	-1	1
11187-11	CL12A	C-type lectin domain family 12 member A	two-sided	0.0371953	0.144773	0.0652852	0.121171	0.00484639	0.024052																	11187-11	CL12A	C-type lectin domain family 12 member A	two-sided	1	-1	-1	1	1	-1
11190-129	YMEL1	ATP-dependent zinc metalloprotease YME1L1	two-sided	1.52224e-05	3.28739e-08	2.13982e-05	3.43576e-10	3.0419e-05	5.5136e-42																	11190-129	YMEL1	ATP-dependent zinc metalloprotease YME1L1	two-sided	-1	-1	-1	1	-1	1
11192-168	TINAL	Tubulointerstitial nephritis antigen-like	two-sided	1.32365e-07	0.540101	1.35158e-14	4.94419e-05	0.745633	0.925848																	11192-168	TINAL	Tubulointerstitial nephritis antigen-like	two-sided	1	-1	-1	1	-1	-1
11193-27	HNF1A	Hepatocyte nuclear factor 1-alpha	two-sided	5.54961e-33	0.846722	3.82608e-12	0.100901	0.157645	3.90009e-12																	11193-27	HNF1A	Hepatocyte nuclear factor 1-alpha	two-sided	1	-1	-1	1	-1	-1
11194-6	SIT1	Signaling threshold-regulating transmembrane adapter 1	two-sided	9.69473e-15	0.301527	2.54233e-13	0.173658	0.289136	0.0680032																	11194-6	SIT1	Signaling threshold-regulating transmembrane adapter 1	two-sided	1	-1	-1	-1	1	-1
11196-31	Collagen alpha-3(VI)	Collagen alpha-3(VI) chain	two-sided	0.0970009	0.065326	8.84538e-19	0.0176713	7.65526e-22	2.23298e-06																	11196-31	Collagen alpha-3(VI)	Collagen alpha-3(VI) chain	two-sided	1	-1	-1	-1	1	1
11198-37	CR3L1	Cyclic AMP-responsive element-binding protein 3-like protein 1	two-sided	0.017367	2.45458e-11	2.60523e-14	2.89237e-05	0.00950597	8.15398e-29																	11198-37	CR3L1	Cyclic AMP-responsive element-binding protein 3-like protein 1	two-sided	1	-1	-1	1	-1	1
11201-19	TRUA	tRNA pseudouridine synthase A; mitochondrial	two-sided	0.0020021	0.734289	1.25837e-13	0.000749592	0.44588	9.75135e-17																	11201-19	TRUA	tRNA pseudouridine synthase A; mitochondrial	two-sided	1	-1	1	-1	1	-1
11202-70	TBX5	T-box transcription factor TBX5	two-sided	0.780837	0.0885954	0.00606008	0.69084	0.0901972	2.05038e-05																	11202-70	TBX5	T-box transcription factor TBX5	two-sided	-1	-1	-1	1	1	1
11204-80	CXAR	Coxsackievirus and adenovirus receptor	two-sided	1.62441e-31	0.793135	0.127532	0.726269	2.06488e-05	1.92719e-19																	11204-80	CXAR	Coxsackievirus and adenovirus receptor	two-sided	1	-1	1	-1	-1	-1
11205-10	Integrin beta-7	Integrin beta-7	two-sided	0.100638	0.0164555	0.960134	0.403085	0.669873	5.90593e-05																	11205-10	Integrin beta-7	Integrin beta-7	two-sided	-1	-1	1	1	-1	1
11207-3	Macrophage scavenger receptor	Macrophage scavenger receptor types I and II	two-sided	3.28451e-31	0.583641	0.190415	0.057817	0.156044	6.32875e-25																	11207-3	Macrophage scavenger receptor	Macrophage scavenger receptor types I and II	two-sided	1	-1	-1	-1	-1	-1
11208-15	NAGPA	N-acetylglucosamine-1-phosphodiester alpha-N-acetylglucosaminidase	two-sided	3.75613e-19	5.72189e-13	6.0701e-10	0.400816	0.362042	6.35841e-29																	11208-15	NAGPA	N-acetylglucosamine-1-phosphodiester alpha-N-acetylglucosaminidase	two-sided	1	1	-1	-1	-1	-1
11211-7	TBCE	Tubulin-specific chaperone E	two-sided	8.39035e-51	1.78712e-08	3.7884e-68	0.000383133	0.252252	0.000122717																	11211-7	TBCE	Tubulin-specific chaperone E	two-sided	-1	1	1	-1	-1	-1
11212-7	TXND5	Thioredoxin domain-containing protein 5	two-sided	4.73887e-18	5.49562e-05	1.599e-05	0.129055	9.66832e-16	7.26498e-07																	11212-7	TXND5	Thioredoxin domain-containing protein 5	two-sided	-1	-1	1	-1	1	1
11214-40	DNJB9	DnaJ homolog subfamily B member 9	two-sided	0.0439669	0.000261688	1.17627e-05	0.416529	0.00439594	5.21412e-05																	11214-40	DNJB9	DnaJ homolog subfamily B member 9	two-sided	1	1	-1	1	1	-1
11215-6	CAD15	Cadherin-15	two-sided	0.0484953	0.926278	0.924573	1.36112e-05	2.7241e-05	0.0605677																	11215-6	CAD15	Cadherin-15	two-sided	-1	1	1	1	-1	1
11217-16	CTBP1	C-terminal-binding protein 1	two-sided	3.04131e-26	1.31709e-06	1.374e-61	2.10862e-05	0.299797	1.48483e-11																	11217-16	CTBP1	C-terminal-binding protein 1	two-sided	-1	1	1	-1	-1	-1
11218-84	TPMT	Thiopurine S-methyltransferase	two-sided	6.09735e-05	0.000211539	2.76639e-07	0.967539	4.5241e-11	0.0638378																	11218-84	TPMT	Thiopurine S-methyltransferase	two-sided	1	-1	1	1	-1	-1
11219-95	FGFP3	Fibroblast growth factor-binding protein 3	two-sided	2.15593e-13	0.000136064	0.45097	0.442138	0.0317898	6.12542e-22																	11219-95	FGFP3	Fibroblast growth factor-binding protein 3	two-sided	-1	-1	-1	1	1	1
11220-53	CJ105	Uncharacterized protein C10orf105	two-sided	5.13719e-07	7.80381e-12	1.45554e-28	6.3608e-09	0.00778768	4.45012e-27																	11220-53	CJ105	Uncharacterized protein C10orf105	two-sided	1	-1	-1	1	-1	1
11223-1	TM154	Transmembrane protein 154	two-sided	5.0194e-27	0.411862	1.15056e-33	6.67252e-06	0.344373	0.00201684																	11223-1	TM154	Transmembrane protein 154	two-sided	1	1	-1	1	-1	-1
11226-16	UBE3A	Ubiquitin-protein ligase E3A	two-sided	6.04547e-65	1.16695e-05	3.96093e-66	0.00108969	0.00290911	0.197089																	11226-16	UBE3A	Ubiquitin-protein ligase E3A	two-sided	-1	1	1	-1	-1	1
11227-31	TBL2	Transducin beta-like protein 2	two-sided	1.00212e-50	3.65475e-07	5.25248e-60	0.00213629	0.11892	0.0327885																	11227-31	TBL2	Transducin beta-like protein 2	two-sided	-1	1	1	-1	-1	-1
11228-37	RIC3	Protein RIC-3	two-sided	0.0017015	1.612e-16	0.00172807	4.29437e-07	6.20043e-05	1.97672e-48																	11228-37	RIC3	Protein RIC-3	two-sided	-1	-1	-1	1	-1	1
11229-16	ERN1	Serine/threonine-protein kinase/endoribonuclease IRE1	two-sided	0.00625167	1.47326e-08	1.29551e-16	0.245833	0.0055593	4.59402e-19																	11229-16	ERN1	Serine/threonine-protein kinase/endoribonuclease IRE1	two-sided	-1	1	1	-1	-1	-1
11231-12	ADXL	Adrenodoxin-like protein; mitochondrial	two-sided	9.89849e-29	0.263509	5.89804e-24	0.0030873	0.351473	6.26637e-10																	11231-12	ADXL	Adrenodoxin-like protein; mitochondrial	two-sided	1	1	-1	1	1	-1
11237-49	PCOC1	Procollagen C-endopeptidase enhancer 1	two-sided	0.35284	0.898307	0.00154779	0.0283343	2.78537e-13	0.310463																	11237-49	PCOC1	Procollagen C-endopeptidase enhancer 1	two-sided	1	-1	-1	-1	1	-1
11239-49	TMPS6	Transmembrane protease serine 6	two-sided	6.2231e-06	0.0587617	0.152634	0.62245	8.09866e-06	0.00456281																	11239-49	TMPS6	Transmembrane protease serine 6	two-sided	1	1	-1	1	-1	-1
11241-8	ARLY	Argininosuccinate lyase	two-sided	7.21812e-10	0.0346162	0.0143065	2.05979e-06	4.67051e-08	5.03556e-12																	11241-8	ARLY	Argininosuccinate lyase	two-sided	-1	-1	1	1	-1	1
11242-33	TGM1	Protein-glutamine gamma-glutamyltransferase K	two-sided	3.20308e-32	0.328997	7.61901e-28	0.230672	0.0586938	0.00166838																	11242-33	TGM1	Protein-glutamine gamma-glutamyltransferase K	two-sided	1	-1	-1	-1	1	-1
11243-90	GPR110	Adhesion G-protein coupled receptor F1	two-sided	0.0827447	0.004492	1.5471e-40	0.0429625	3.88665e-10	0.000252716																	11243-90	GPR110	Adhesion G-protein coupled receptor F1	two-sided	-1	-1	1	-1	-1	-1
11247-20	NAGS	N-acetylglutamate synthase; mitochondrial	two-sided	7.24178e-19	0.987574	8.25137e-17	0.00274979	0.230813	0.00516387																	11247-20	NAGS	N-acetylglutamate synthase; mitochondrial	two-sided	1	1	-1	1	-1	-1
11248-43	HEM4	Uroporphyrinogen-III synthase	two-sided	0.143919	0.275225	1.66085e-23	0.000861969	0.00262654	0.000726001																	11248-43	HEM4	Uroporphyrinogen-III synthase	two-sided	-1	-1	1	-1	-1	-1
11252-30	LRCH4	Leucine-rich repeat and calponin homology domain-containing protein 4	two-sided	1.266e-18	0.000331161	4.66967e-20	0.871828	1.15196e-11	1.26038e-19																	11252-30	LRCH4	Leucine-rich repeat and calponin homology domain-containing protein 4	two-sided	-1	-1	1	-1	-1	1
11254-13	PPN	Papilin	two-sided	1.93647e-07	3.48654e-07	2.33856e-09	1.35541e-11	0.000327858	9.70618e-53																	11254-13	PPN	Papilin	two-sided	-1	-1	-1	1	-1	1
11257-1	DHPR	Dihydropteridine reductase	two-sided	9.3554e-22	0.0184931	7.20421e-43	0.2327	1.86817e-07	0.00106798																	11257-1	DHPR	Dihydropteridine reductase	two-sided	-1	-1	1	-1	-1	1
11258-41	MAdCAM-1	Mucosal addressin cell adhesion molecule 1	two-sided	3.11053e-29	0.0926111	1.10774e-53	0.00233418	0.0109961	0.18254																	11258-41	MAdCAM-1	Mucosal addressin cell adhesion molecule 1	two-sided	-1	-1	1	-1	-1	-1
11260-47	SPA4L	SUN domain-containing protein 5	two-sided	4.0438e-22	0.471195	0.535855	0.00399719	0.000286068	3.24382e-25																	11260-47	SPA4L	SUN domain-containing protein 5	two-sided	1	-1	1	-1	1	-1
11262-39	TRABD	TraB domain-containing protein	two-sided	1.7482e-09	1.05906e-05	0.441487	0.223566	0.00576582	0.0159287																	11262-39	TRABD	TraB domain-containing protein	two-sided	1	-1	-1	1	1	-1
11263-57	CASQ1	Calsequestrin-1	two-sided	2.70699e-18	0.00675815	0.0750459	0.114661	4.9045e-08	0.00469373																	11263-57	CASQ1	Calsequestrin-1	two-sided	1	-1	-1	1	-1	-1
11264-33	XDH	Xanthine dehydrogenase/oxidase	two-sided	8.27649e-18	0.324928	1.00306e-10	0.00123949	0.128163	0.000509907																	11264-33	XDH	Xanthine dehydrogenase/oxidase	two-sided	1	1	-1	1	-1	-1
11265-8	Retinal dehydrogenase 1	Retinal dehydrogenase 1	two-sided	0.00213404	0.00126275	0.0122537	0.419016	0.00586311	2.63692e-08																	11265-8	Retinal dehydrogenase 1	Retinal dehydrogenase 1	two-sided	-1	-1	1	1	-1	1
11266-8	SELPL	P-selectin glycoprotein ligand 1	two-sided	0.0842077	1.09644e-14	0.0825785	0.0079107	3.28113e-10	8.72491e-11																	11266-8	SELPL	P-selectin glycoprotein ligand 1	two-sided	-1	1	-1	-1	1	-1
11270-17	CHC10	Coiled-coil-helix-coiled-coil-helix domain-containing protein 10; mitochondrial	two-sided	5.72595e-12	0.0181538	0.0385386	0.778402	1.06736e-08	1.7559e-17																	11270-17	CHC10	Coiled-coil-helix-coiled-coil-helix domain-containing protein 10; mitochondrial	two-sided	-1	-1	-1	-1	1	1
11273-176	GSTT2	Glutathione S-transferase theta-2B	two-sided	1.94967e-25	0.000194094	1.28416e-29	0.00350094	0.919842	0.0914342																	11273-176	GSTT2	Glutathione S-transferase theta-2B	two-sided	1	-1	-1	1	-1	1
11275-94	LRP1B	Low-density lipoprotein receptor-related protein 1B	two-sided	0.945302	0.00285947	1.86338e-21	0.214692	3.70118e-06	0.00126986																	11275-94	LRP1B	Low-density lipoprotein receptor-related protein 1B	two-sided	1	-1	1	-1	-1	-1
11277-23	ATF6A	Cyclic AMP-dependent transcription factor ATF-6 alpha	two-sided	0.420657	0.147314	0.0257724	0.000187072	0.00702747	0.382869																	11277-23	ATF6A	Cyclic AMP-dependent transcription factor ATF-6 alpha	two-sided	-1	1	-1	1	-1	1
11278-4	COL11A2	Collagen alpha-2(XI) chain	two-sided	3.57016e-28	2.82986e-07	3.41482e-05	0.0733603	0.479966	1.21926e-37																	11278-4	COL11A2	Collagen alpha-2(XI) chain	two-sided	1	1	-1	-1	-1	-1
11279-42	GABR1	Gamma-aminobutyric acid type B receptor subunit 1	two-sided	0.389079	4.25204e-08	5.21032e-19	2.48856e-08	0.130518	4.27459e-40																	11279-42	GABR1	Gamma-aminobutyric acid type B receptor subunit 1	two-sided	-1	-1	-1	1	-1	1
11280-6	DCE1	Glutamate decarboxylase 1	two-sided	2.45462e-07	0.000138097	5.57646e-24	4.84828e-09	0.000486533	4.3584e-12																	11280-6	DCE1	Glutamate decarboxylase 1	two-sided	1	-1	-1	1	-1	1
11281-6	GRB7	Growth factor receptor-bound protein 7	two-sided	0.233998	5.62817e-11	1.20977e-10	2.53026e-05	0.0730145	1.85811e-40																	11281-6	GRB7	Growth factor receptor-bound protein 7	two-sided	-1	-1	-1	1	-1	1
11283-13	DCAF5	DDB1- and CUL4-associated factor 5	two-sided	3.40276e-06	1.18277e-07	7.89582e-05	0.00287186	0.000275915	3.36658e-06																	11283-13	DCAF5	DDB1- and CUL4-associated factor 5	two-sided	1	-1	-1	1	-1	1
11284-24	LAIR1	Leukocyte-associated immunoglobulin-like receptor 1	two-sided	3.84383e-13	7.72124e-07	1.40472e-35	0.000945994	0.0171257	1.6419e-21																	11284-24	LAIR1	Leukocyte-associated immunoglobulin-like receptor 1	two-sided	1	-1	-1	1	-1	1
11286-78	SELS	Selenoprotein S	two-sided	3.06438e-05	0.00171056	0.0112366	0.709442	0.0702302	1.5113e-10																	11286-78	SELS	Selenoprotein S	two-sided	-1	-1	1	1	-1	1
11287-14	Cytochrome b5	Cytochrome b5	two-sided	1.83695e-05	0.280805	0.0040759	0.545409	5.9685e-05	2.22513e-06																	11287-14	Cytochrome b5	Cytochrome b5	two-sided	-1	1	-1	-1	1	1
11288-26	5NTC	Cytosolic purine 5'-nucleotidase	two-sided	4.75778e-38	1.63818e-05	4.62407e-65	6.67566e-07	0.197869	2.90769e-07																	11288-26	5NTC	Cytosolic purine 5'-nucleotidase	two-sided	-1	1	1	-1	1	-1
11289-31	KC1D	Casein kinase I isoform delta	two-sided	2.17774e-10	4.47345e-10	0.688465	1.05376e-07	1.4952e-08	2.38458e-46																	11289-31	KC1D	Casein kinase I isoform delta	two-sided	-1	-1	-1	1	-1	1
11292-13	SCAR3	Scavenger receptor class A member 3	two-sided	4.86046e-13	0.00107502	2.07462e-10	0.0223815	6.41711e-09	1.34216e-05																	11292-13	SCAR3	Scavenger receptor class A member 3	two-sided	1	-1	-1	1	-1	1
11293-14	LRRN1	Leucine-rich repeat neuronal protein 1	two-sided	2.33059e-12	0.0998943	2.28245e-25	0.00161042	0.104318	0.000249913																	11293-14	LRRN1	Leucine-rich repeat neuronal protein 1	two-sided	1	-1	-1	1	-1	1
11297-54	NOTC2	Neurogenic locus notch homolog protein 2	two-sided	2.90413e-37	0.335852	8.22894e-19	0.164446	0.461378	2.40673e-15																	11297-54	NOTC2	Neurogenic locus notch homolog protein 2	two-sided	1	1	-1	-1	1	-1
11300-32	SORT	Sortilin	two-sided	0.627641	9.22728e-09	0.000217272	1.44246e-06	2.03705e-07	4.45634e-21																	11300-32	SORT	Sortilin	two-sided	-1	-1	-1	1	-1	1
11302-237	TENR	Tenascin-R	two-sided	8.96648e-32	0.0619239	3.11548e-11	0.520573	0.139585	8.32724e-24																	11302-237	TENR	Tenascin-R	two-sided	1	1	-1	-1	1	-1
11303-7	SAMH1	Deoxynucleoside triphosphate triphosphohydrolase SAMHD1	two-sided	1.96702e-33	0.158766	6.26597e-14	0.316305	0.098748	5.2088e-05																	11303-7	SAMH1	Deoxynucleoside triphosphate triphosphohydrolase SAMHD1	two-sided	1	-1	-1	-1	-1	-1
11307-33	WWP1	NEDD4-like E3 ubiquitin-protein ligase WWP1	two-sided	1.70638e-38	8.48322e-06	8.63367e-69	0.042578	7.33398e-05	1.88064e-05																	11307-33	WWP1	NEDD4-like E3 ubiquitin-protein ligase WWP1	two-sided	-1	1	1	-1	-1	-1
11308-8	CR3L4	Cyclic AMP-responsive element-binding protein 3-like protein 4	two-sided	0.73775	0.902296	3.14841e-27	0.733428	1.88228e-20	7.58221e-06																	11308-8	CR3L4	Cyclic AMP-responsive element-binding protein 3-like protein 4	two-sided	-1	-1	-1	-1	1	1
11311-79	RAG-1	V(D)J recombination-activating protein 1	two-sided	0.000819436	1.00879e-05	2.5872e-19	9.06467e-06	7.73522e-07	9.87073e-27																	11311-79	RAG-1	V(D)J recombination-activating protein 1	two-sided	1	-1	-1	1	-1	1
11312-40	PMS2	Mismatch repair endonuclease PMS2	two-sided	0.607914	3.31447e-09	0.00192886	6.89885e-05	2.74241e-06	3.21379e-20																	11312-40	PMS2	Mismatch repair endonuclease PMS2	two-sided	1	-1	-1	1	-1	1
11313-100	PHS	Pterin-4-alpha-carbinolamine dehydratase	two-sided	4.6643e-11	0.711808	0.173705	0.146813	0.342571	5.84659e-05																	11313-100	PHS	Pterin-4-alpha-carbinolamine dehydratase	two-sided	-1	-1	1	1	1	1
11315-148	PPM1D	Protein phosphatase 1D	two-sided	0.227076	6.25988e-05	0.272401	0.0021591	2.52502e-13	7.70792e-12																	11315-148	PPM1D	Protein phosphatase 1D	two-sided	1	-1	-1	1	-1	1
11319-106	MRE11	Double-strand break repair protein MRE11	two-sided	1.75655e-29	0.503348	6.46553e-43	0.000416341	1.98047e-05	0.000785352																	11319-106	MRE11	Double-strand break repair protein MRE11	two-sided	-1	-1	1	-1	-1	1
11320-29	CHFR	E3 ubiquitin-protein ligase CHFR	two-sided	2.53665e-15	0.0135244	0.0304019	0.0172884	2.21983e-06	0.00404102																	11320-29	CHFR	E3 ubiquitin-protein ligase CHFR	two-sided	1	-1	-1	1	-1	-1
11324-3	PXDNL	Peroxidasin-like protein	two-sided	0.0241816	1.22653e-07	4.16109e-16	1.61434e-06	0.000187968	5.03807e-27																	11324-3	PXDNL	Peroxidasin-like protein	two-sided	1	-1	-1	1	-1	1
11325-8	BTG2	Protein BTG2	two-sided	3.76264e-06	0.00013443	0.00649588	0.916331	0.160691	0.0132862																	11325-8	BTG2	Protein BTG2	two-sided	1	-1	-1	1	-1	1
11327-56	CLK2	Dual specificity protein kinase CLK2	two-sided	1.15171e-09	0.422247	0.821373	0.541197	0.00491965	3.7682e-23																	11327-56	CLK2	Dual specificity protein kinase CLK2	two-sided	1	1	-1	-1	1	-1
11328-9	USB1	U6 snRNA phosphodiesterase	two-sided	4.48113e-38	0.0751445	1.8093e-37	0.000741777	0.848543	0.0773634																	11328-9	USB1	U6 snRNA phosphodiesterase	two-sided	1	-1	-1	1	1	-1
11330-15	CSK2B	Casein kinase II subunit beta	two-sided	0.637606	0.427164	0.0119561	6.0977e-16	8.51289e-13	0.235767																	11330-15	CSK2B	Casein kinase II subunit beta	two-sided	-1	1	-1	1	-1	1
11333-82	RHG25	Rho GTPase-activating protein 25	two-sided	1.37885e-30	1.63141e-05	6.41739e-62	3.32432e-05	0.435969	4.75606e-08																	11333-82	RHG25	Rho GTPase-activating protein 25	two-sided	-1	1	1	-1	-1	-1
11334-7	LIRB3	Leukocyte immunoglobulin-like receptor subfamily B member 3	two-sided	1.40952e-10	3.00661e-05	0.123766	2.93089e-06	2.69986e-12	6.42757e-31																	11334-7	LIRB3	Leukocyte immunoglobulin-like receptor subfamily B member 3	two-sided	-1	-1	1	1	-1	1
11336-9	FANCF	Fanconi anemia group F protein	two-sided	5.30784e-16	1.06216e-06	1.40061e-40	2.63913e-05	0.0969878	2.8566e-16																	11336-9	FANCF	Fanconi anemia group F protein	two-sided	1	-1	-1	1	-1	1
11338-49	BLK	Tyrosine-protein kinase BLK	two-sided	1.41093e-35	0.762581	2.42578e-20	0.00186084	0.0148869	3.6678e-08																	11338-49	BLK	Tyrosine-protein kinase BLK	two-sided	1	1	-1	1	-1	-1
11342-59	PXDC2	Plexin domain-containing protein 2	two-sided	0.464855	0.00781452	6.64827e-29	0.00112119	0.0917339	1.97291e-34																	11342-59	PXDC2	Plexin domain-containing protein 2	two-sided	1	1	1	-1	-1	-1
11347-9	Transaldolase	Transaldolase	two-sided	0.000461504	0.231248	5.17081e-06	0.537002	0.117181	0.346981																	11347-9	Transaldolase	Transaldolase	two-sided	-1	-1	1	1	-1	1
11348-132	P4HA2	Prolyl 4-hydroxylase subunit alpha-2	two-sided	5.88839e-08	4.14142e-05	0.42471	0.0114808	6.18545e-07	0.755538																	11348-132	P4HA2	Prolyl 4-hydroxylase subunit alpha-2	two-sided	1	-1	-1	1	-1	-1
11350-30	CHIP	E3 ubiquitin-protein ligase CHIP	two-sided	1.34364e-17	0.000684138	4.00838e-42	8.97456e-08	0.290161	5.0448e-07																	11350-30	CHIP	E3 ubiquitin-protein ligase CHIP	two-sided	-1	1	1	-1	1	-1
11351-233	NHEJ1	Non-homologous end-joining factor 1	two-sided	0.00511834	4.3461e-07	0.689245	0.687439	0.0020473	1.5567e-05																	11351-233	NHEJ1	Non-homologous end-joining factor 1	two-sided	1	-1	-1	-1	-1	1
11352-42	TITIN	Titin	two-sided	0.246326	2.71828e-05	2.73399e-28	0.0316079	7.35039e-17	2.23288e-24																	11352-42	TITIN	Titin	two-sided	-1	-1	-1	-1	1	1
11354-21	Phospholipase C-beta-1	1-phosphatidylinositol 4;5-bisphosphate phosphodiesterase beta-1	two-sided	4.95778e-26	7.78915e-08	2.78542e-46	1.007e-10	0.131832	1.17032e-06																	11354-21	Phospholipase C-beta-1	1-phosphatidylinositol 4;5-bisphosphate phosphodiesterase beta-1	two-sided	-1	1	1	-1	1	-1
11355-10	IF5A2	Eukaryotic translation initiation factor 5A-2	two-sided	4.68035e-45	1.13509e-12	1.0306e-50	0.0565342	0.166919	1.13565e-06																	11355-10	IF5A2	Eukaryotic translation initiation factor 5A-2	two-sided	-1	1	1	-1	-1	-1
11356-19	DGC14	Protein DGCR14	two-sided	3.50068e-09	5.85699e-11	1.05976e-05	0.0229129	2.36859e-06	8.5694e-26																	11356-19	DGC14	Protein DGCR14	two-sided	-1	-1	1	1	-1	1
11358-15	GRB10	Growth factor receptor-bound protein 10	two-sided	5.87179e-53	5.09575e-07	1.88656e-59	0.0365769	0.0414163	0.0421704																	11358-15	GRB10	Growth factor receptor-bound protein 10	two-sided	-1	1	1	-1	-1	-1
11360-39	RRM1	Ribonucleoside-diphosphate reductase large subunit	two-sided	6.6956e-08	0.210193	0.0368042	0.141894	0.00215838	0.0861246																	11360-39	RRM1	Ribonucleoside-diphosphate reductase large subunit	two-sided	1	-1	-1	1	-1	-1
11361-73	TP	Thymidine phosphorylase	two-sided	4.28713e-58	9.95311e-09	5.79298e-53	0.0216127	0.141838	0.2855																	11361-73	TP	Thymidine phosphorylase	two-sided	-1	1	1	-1	-1	-1
11363-58	AQP4	Aquaporin-4	two-sided	7.23645e-12	0.00789462	8.63437e-12	0.00620098	1.88157e-06	0.000385233																	11363-58	AQP4	Aquaporin-4	two-sided	1	-1	-1	1	-1	1
11364-18	MFN1	Mitofusin-1	two-sided	1.79372e-07	1.5327e-06	0.00553078	1.16981e-07	0.812195	3.98266e-24																	11364-18	MFN1	Mitofusin-1	two-sided	1	1	1	-1	-1	-1
11365-17	TEN4	Teneurin-4	two-sided	3.75414e-30	7.01906e-07	3.70932e-47	3.1526e-05	0.456697	0.000142802																	11365-17	TEN4	Teneurin-4	two-sided	1	-1	-1	1	1	1
11368-32	KAD2	Adenylate kinase 2; mitochondrial	two-sided	5.99143e-24	0.000353978	7.61404e-48	0.00477531	0.600012	1.09257e-09																	11368-32	KAD2	Adenylate kinase 2; mitochondrial	two-sided	-1	1	1	-1	-1	-1
11369-23	ADHX	Alcohol dehydrogenase class-3	two-sided	6.74314e-29	1.60101e-09	1.6335e-48	0.0172749	2.02955e-05	1.51692e-05																	11369-23	ADHX	Alcohol dehydrogenase class-3	two-sided	-1	1	1	-1	-1	-1
11370-20	INP5E	72 kDa inositol polyphosphate 5-phosphatase	two-sided	0.00709658	5.43585e-21	0.00877727	2.42911e-06	2.03996e-14	3.76546e-32																	11370-20	INP5E	72 kDa inositol polyphosphate 5-phosphatase	two-sided	-1	-1	1	1	-1	1
11371-1	GP101	Probable G-protein coupled receptor 101	two-sided	0.019076	0.0863886	0.331706	0.52076	6.94107e-08	0.172518																	11371-1	GP101	Probable G-protein coupled receptor 101	two-sided	1	1	1	1	-1	-1
11372-2	ZNF18	Zinc finger protein 18	two-sided	2.66166e-09	1.30903e-12	0.00116929	0.260331	2.92008e-06	9.66703e-11																	11372-2	ZNF18	Zinc finger protein 18	two-sided	1	-1	-1	1	-1	1
11375-49	FOXL2	Forkhead box protein L2	two-sided	3.02317e-34	0.116999	1.01983e-21	0.0761845	0.427681	0.00264624																	11375-49	FOXL2	Forkhead box protein L2	two-sided	1	-1	-1	1	1	-1
11377-19	ADH7	Alcohol dehydrogenase class 4 mu/sigma chain	two-sided	0.270586	6.34413e-08	9.52475e-06	0.111706	4.04285e-06	0.151465																	11377-19	ADH7	Alcohol dehydrogenase class 4 mu/sigma chain	two-sided	-1	1	-1	-1	1	-1
11378-37	KSYK	Tyrosine-protein kinase SYK	two-sided	2.37013e-34	8.47172e-05	1.56512e-59	7.77857e-07	0.300847	6.22655e-06																	11378-37	KSYK	Tyrosine-protein kinase SYK	two-sided	-1	1	1	-1	1	-1
11380-84	RBM24	RNA-binding protein 24	two-sided	0.0569368	3.42477e-11	0.000119915	0.0356291	0.0109255	9.38162e-20																	11380-84	RBM24	RNA-binding protein 24	two-sided	1	-1	-1	1	-1	1
11381-56	PRPS1	Ribose-phosphate pyrophosphokinase 1	two-sided	9.8761e-21	0.366244	0.00382629	0.0291346	0.00802127	5.77244e-18																	11381-56	PRPS1	Ribose-phosphate pyrophosphokinase 1	two-sided	1	-1	-1	1	-1	-1
11382-5	BIEA	Biliverdin reductase A	two-sided	3.4351e-18	0.863435	7.49374e-57	7.87098e-06	0.00300825	0.0710762																	11382-5	BIEA	Biliverdin reductase A	two-sided	-1	-1	1	-1	-1	-1
11383-41	Keratin 7	Keratin; type II cytoskeletal 7	two-sided	0.000581385	1.36134e-05	0.0629709	0.153602	0.00143374	7.63261e-13																	11383-41	Keratin 7	Keratin; type II cytoskeletal 7	two-sided	-1	-1	-1	1	1	1
11387-3	ATF6B	Cyclic AMP-dependent transcription factor ATF-6 beta	two-sided	0.0130188	0.000746141	0.0872515	0.0578171	0.553918	0.805586																	11387-3	ATF6B	Cyclic AMP-dependent transcription factor ATF-6 beta	two-sided	-1	1	-1	1	-1	1
11388-75	HE4	WAP four-disulfide core domain protein 2	two-sided	0.50014	0.162868	6.69316e-08	0.836283	9.12948e-14	0.00847873																	11388-75	HE4	WAP four-disulfide core domain protein 2	two-sided	-1	-1	-1	1	1	1
11390-24	Carbonic Anhydrase VIII	Carbonic anhydrase-related protein	two-sided	4.20904e-27	0.0179195	7.98351e-37	0.000211163	0.124969	0.0504205																	11390-24	Carbonic Anhydrase VIII	Carbonic anhydrase-related protein	two-sided	1	-1	-1	1	1	1
11391-69	MVK	Mevalonate kinase	two-sided	0.000197509	0.563522	6.17403e-28	0.010945	3.83838e-12	0.964876																	11391-69	MVK	Mevalonate kinase	two-sided	-1	-1	1	-1	-1	-1
11395-5	FAK2	Protein-tyrosine kinase 2-beta	two-sided	7.60047e-23	0.00413155	1.0951e-54	5.99475e-12	0.218661	6.05678e-05																	11395-5	FAK2	Protein-tyrosine kinase 2-beta	two-sided	-1	1	1	-1	1	-1
11396-39	DNAI1	Dynein intermediate chain 1; axonemal	two-sided	2.66247e-28	0.39231	7.0954e-19	0.00342709	2.29124e-06	0.237181																	11396-39	DNAI1	Dynein intermediate chain 1; axonemal	two-sided	1	-1	-1	1	-1	-1
11401-181	RN146	E3 ubiquitin-protein ligase RNF146	two-sided	5.06914e-05	0.0598109	0.771203	0.323891	6.89318e-06	0.00305116																	11401-181	RN146	E3 ubiquitin-protein ligase RNF146	two-sided	1	1	1	-1	-1	-1
11402-17	KMT2C	Histone-lysine N-methyltransferase 2C	two-sided	3.93423e-12	0.00982631	2.09374e-07	0.0765194	0.861157	0.283678																	11402-17	KMT2C	Histone-lysine N-methyltransferase 2C	two-sided	1	-1	-1	1	-1	-1
11405-150	CARD9	Caspase recruitment domain-containing protein 9	two-sided	8.82309e-12	0.743451	7.4013e-36	0.00212598	0.00163903	0.160843																	11405-150	CARD9	Caspase recruitment domain-containing protein 9	two-sided	-1	-1	1	-1	-1	-1
11406-82	ACAD8	Isobutyryl-CoA dehydrogenase; mitochondrial	two-sided	0.0330546	1.93469e-11	1.82194e-15	8.57542e-07	3.45236e-05	3.23593e-35																	11406-82	ACAD8	Isobutyryl-CoA dehydrogenase; mitochondrial	two-sided	1	-1	-1	1	-1	1
11407-57	PLS3	Phospholipid scramblase 3	two-sided	3.12652e-11	0.121615	6.37072e-15	0.485073	0.209999	0.691341																	11407-57	PLS3	Phospholipid scramblase 3	two-sided	1	1	-1	-1	1	-1
11416-23	FBXL4	F-box/LRR-repeat protein 4	two-sided	5.07649e-38	0.0870207	6.91634e-12	0.544067	0.143239	1.37125e-07																	11416-23	FBXL4	F-box/LRR-repeat protein 4	two-sided	1	-1	-1	1	-1	-1
11421-10	EHD4	EH domain-containing protein 4	two-sided	6.37685e-66	0.640994	1.71841e-59	0.0050985	0.32774	2.90659e-06																	11421-10	EHD4	EH domain-containing protein 4	two-sided	-1	-1	1	-1	-1	1
11422-2	DLX3	Homeobox protein DLX-3	two-sided	0.0314586	0.0223365	2.60227e-36	0.0236148	0.159639	2.24182e-28																	11422-2	DLX3	Homeobox protein DLX-3	two-sided	-1	1	1	-1	-1	-1
11424-4	FAAA	Fumarylacetoacetase	two-sided	0.00119726	0.00461283	0.26835	1.71158e-05	3.60834e-07	7.61443e-09																	11424-4	FAAA	Fumarylacetoacetase	two-sided	-1	-1	1	1	-1	1
11425-31	RUFY1	RUN and FYVE domain-containing protein 1	two-sided	0.019857	9.36042e-05	2.12863e-20	0.467032	1.61065e-11	1.04795e-09																	11425-31	RUFY1	RUN and FYVE domain-containing protein 1	two-sided	-1	1	1	-1	-1	-1
11428-31	PDLI1	PDZ and LIM domain protein 1	two-sided	1.9139e-52	7.61671e-10	7.96039e-51	1.40662e-07	0.121296	0.0554671																	11428-31	PDLI1	PDZ and LIM domain protein 1	two-sided	-1	1	1	-1	1	-1
11429-80	hnRNP C1/C2	Heterogeneous nuclear ribonucleoproteins C1/C2	two-sided	0.907168	0.140283	2.4541e-08	0.165061	0.00141472	3.28586e-05																	11429-80	hnRNP C1/C2	Heterogeneous nuclear ribonucleoproteins C1/C2	two-sided	-1	-1	-1	1	1	1
11430-49	DTX1	E3 ubiquitin-protein ligase DTX1	two-sided	0.0247662	0.00157051	0.0335341	0.116263	0.00761104	0.0140677																	11430-49	DTX1	E3 ubiquitin-protein ligase DTX1	two-sided	-1	1	-1	1	-1	1
11431-235	RECQ1	ATP-dependent DNA helicase Q1	two-sided	1.05786e-31	0.214391	1.48596e-43	0.140801	7.29454e-05	0.211162																	11431-235	RECQ1	ATP-dependent DNA helicase Q1	two-sided	-1	1	1	-1	-1	1
11432-11	PQBP1	Polyglutamine-binding protein 1	two-sided	1.83597e-08	0.00665153	7.94467e-06	0.0449291	0.118843	0.518885																	11432-11	PQBP1	Polyglutamine-binding protein 1	two-sided	1	-1	-1	1	-1	1
11433-11	TECT2	Tectonic-2	two-sided	7.22972e-29	0.0156994	2.43921e-08	0.504038	0.197981	8.37101e-20																	11433-11	TECT2	Tectonic-2	two-sided	1	1	-1	1	-1	-1
11436-6	AINX	Alpha-internexin	two-sided	0.803341	0.373579	0.000182494	0.00260758	2.26856e-20	0.431322																	11436-6	AINX	Alpha-internexin	two-sided	-1	-1	-1	-1	1	-1
11438-6	DNJB2	DnaJ homolog subfamily B member 2	two-sided	4.17266e-43	0.264391	3.21196e-56	3.87985e-07	0.0251353	0.994492																	11438-6	DNJB2	DnaJ homolog subfamily B member 2	two-sided	-1	1	1	-1	1	1
11439-88	RHPN2	Rhophilin-2	two-sided	3.63483e-09	0.0549188	4.8175e-07	0.430571	0.000393136	0.179204																	11439-88	RHPN2	Rhophilin-2	two-sided	1	-1	-1	-1	1	-1
11440-58	SOCS-3	Suppressor of cytokine signaling 3	two-sided	0.216486	0.014795	1.2087e-08	0.0587757	1.62856e-07	0.935497																	11440-58	SOCS-3	Suppressor of cytokine signaling 3	two-sided	-1	-1	1	1	-1	-1
11441-11	PYGL	Glycogen phosphorylase; liver form	two-sided	6.75831e-29	0.0148044	4.78963e-17	0.000839015	2.75128e-05	1.73198e-11																	11441-11	PYGL	Glycogen phosphorylase; liver form	two-sided	-1	-1	1	1	-1	1
11442-1	DNER	Delta and Notch-like epidermal growth factor-related receptor	two-sided	0.000180405	5.57848e-07	2.44218e-08	2.44848e-09	0.000512922	5.2856e-42																	11442-1	DNER	Delta and Notch-like epidermal growth factor-related receptor	two-sided	-1	-1	-1	1	-1	1
11444-49	RPC6	DNA-directed RNA polymerase III subunit RPC6	two-sided	3.37114e-05	5.96577e-11	1.1668e-31	1.77887e-09	0.00393127	3.22639e-34																	11444-49	RPC6	DNA-directed RNA polymerase III subunit RPC6	two-sided	1	-1	-1	1	-1	1
11448-34	GALK1	Galactokinase	two-sided	6.26238e-09	0.00081602	2.3254e-47	4.02165e-11	0.0952532	8.83971e-10																	11448-34	GALK1	Galactokinase	two-sided	-1	1	1	-1	-1	-1
11449-22	CAZA1	F-actin-capping protein subunit alpha-1	two-sided	9.22575e-48	3.68661e-08	1.1471e-54	4.27494e-07	0.429557	0.234922																	11449-22	CAZA1	F-actin-capping protein subunit alpha-1	two-sided	-1	1	1	-1	-1	-1
11454-87	EIF3G	Eukaryotic translation initiation factor 3 subunit G	two-sided	4.55395e-49	0.00355553	2.57767e-62	4.42241e-05	0.00135605	0.00121811																	11454-87	EIF3G	Eukaryotic translation initiation factor 3 subunit G	two-sided	-1	1	1	-1	1	-1
11456-2	MAGBA	Melanoma-associated antigen B10	two-sided	2.18771e-09	0.350898	0.0203374	0.289365	5.41366e-06	0.293957																	11456-2	MAGBA	Melanoma-associated antigen B10	two-sided	1	-1	-1	1	-1	-1
11457-53	GALE	UDP-glucose 4-epimerase	two-sided	0.000340493	0.642634	0.00660921	0.759435	0.00627305	0.0124513																	11457-53	GALE	UDP-glucose 4-epimerase	two-sided	-1	1	1	1	-1	1
11458-30	PCBP1	Poly(rC)-binding protein 1	two-sided	2.55326e-09	1.25728e-05	1.75802e-42	0.00290452	0.0192697	7.19662e-18																	11458-30	PCBP1	Poly(rC)-binding protein 1	two-sided	-1	1	1	-1	-1	-1
11459-81	ELL	RNA polymerase II elongation factor ELL	two-sided	0.000885004	2.07294e-11	9.02877e-10	0.0550552	0.000835341	4.13914e-27																	11459-81	ELL	RNA polymerase II elongation factor ELL	two-sided	1	-1	-1	1	-1	1
11462-8	RBM9	RNA binding protein fox-1 homolog 2	two-sided	3.36573e-07	6.28869e-07	4.71905e-14	0.00105252	3.58682e-11	8.36511e-34																	11462-8	RBM9	RNA binding protein fox-1 homolog 2	two-sided	-1	-1	-1	1	1	1
11464-9	RELB	Transcription factor RelB	two-sided	9.79124e-41	0.236556	4.34266e-13	0.713098	0.162135	3.53887e-15																	11464-9	RELB	Transcription factor RelB	two-sided	1	-1	-1	1	1	-1
11465-4	GP135	Probable G-protein coupled receptor 135	two-sided	7.72757e-20	0.0701475	0.329706	0.930084	0.687057	3.71582e-30																	11465-4	GP135	Probable G-protein coupled receptor 135	two-sided	1	1	-1	1	-1	-1
11468-15	RBM19	Probable RNA-binding protein 19	two-sided	0.892759	0.276537	5.77873e-05	0.198919	0.150402	3.89768e-08																	11468-15	RBM19	Probable RNA-binding protein 19	two-sided	-1	-1	-1	1	-1	1
11476-43	VPS4A	Vacuolar protein sorting-associated protein 4A	two-sided	8.88143e-52	3.64845e-08	1.99645e-60	8.4001e-09	0.188194	0.0183415																	11476-43	VPS4A	Vacuolar protein sorting-associated protein 4A	two-sided	-1	1	1	-1	1	-1
11480-1	Aldehyde dehydrogenase; class 3	Aldehyde dehydrogenase; dimeric NADP-preferring	two-sided	6.60525e-35	5.52569e-06	4.29333e-34	0.000306844	0.981019	0.437338																	11480-1	Aldehyde dehydrogenase; class 3	Aldehyde dehydrogenase; dimeric NADP-preferring	two-sided	1	-1	-1	1	1	-1
11481-25	TIMD3	Hepatitis A virus cellular receptor 2	two-sided	0.03633	0.00087884	1.66304e-05	0.00339544	0.0425516	1.00292e-06																	11481-25	TIMD3	Hepatitis A virus cellular receptor 2	two-sided	1	1	1	-1	1	-1
11486-26	ZN174	Zinc finger protein 174	two-sided	3.75017e-15	0.181717	8.94742e-21	0.020867	4.92698e-05	2.59436e-07																	11486-26	ZN174	Zinc finger protein 174	two-sided	1	1	-1	1	1	-1
11490-42	UBL4A	Ubiquitin-like protein 4A	two-sided	8.71373e-57	2.65587e-08	4.25997e-62	4.15296e-09	0.22597	0.104968																	11490-42	UBL4A	Ubiquitin-like protein 4A	two-sided	-1	1	1	-1	1	-1
11493-169	DYL2	Dynein light chain 2; cytoplasmic	two-sided	7.41572e-49	0.0361342	5.25792e-70	1.78012e-06	0.808705	0.649882																	11493-169	DYL2	Dynein light chain 2; cytoplasmic	two-sided	-1	1	1	-1	-1	-1
11494-4	ELL2	RNA polymerase II elongation factor ELL2	two-sided	1.8887e-14	0.313469	0.0549149	0.000380201	0.566909	1.00081e-22																	11494-4	ELL2	RNA polymerase II elongation factor ELL2	two-sided	1	1	1	-1	1	-1
11510-31	Apo L1	Apolipoprotein L1	two-sided	0.00559386	0.000463147	0.86695	0.141581	0.000429115	8.65819e-08																	11510-31	Apo L1	Apolipoprotein L1	two-sided	1	1	-1	1	-1	-1
11513-92	CD38	ADP-ribosyl cyclase/cyclic ADP-ribose hydrolase 1	two-sided	1.19372e-36	0.150018	2.15474e-28	0.0428142	0.393678	0.0299969																	11513-92	CD38	ADP-ribosyl cyclase/cyclic ADP-ribose hydrolase 1	two-sided	1	-1	-1	1	-1	-1
11514-196	CD59	CD59 glycoprotein	two-sided	0.00331724	1.91788e-10	0.000350821	8.81251e-05	1.11395e-24	0.000531132																	11514-196	CD59	CD59 glycoprotein	two-sided	-1	1	-1	-1	1	-1
11516-7	FABPL	Fatty acid-binding protein; liver	two-sided	0.109829	0.00691842	3.88854e-06	0.0239367	2.0538e-12	0.346127																	11516-7	FABPL	Fatty acid-binding protein; liver	two-sided	-1	1	-1	-1	1	1
11530-37	HEM3	Porphobilinogen deaminase	two-sided	9.39023e-17	0.571747	1.10105e-07	0.880473	0.561262	0.00243866																	11530-37	HEM3	Porphobilinogen deaminase	two-sided	1	-1	-1	-1	-1	-1
11531-24	GI24	V-type immunoglobulin domain-containing suppressor of T-cell activation	two-sided	5.87155e-44	0.0015979	5.63189e-46	0.00011874	0.584234	0.968671																	11531-24	GI24	V-type immunoglobulin domain-containing suppressor of T-cell activation	two-sided	-1	1	1	-1	-1	-1
11534-6	LRIT3	Leucine-rich repeat; immunoglobulin-like domain and transmembrane domain-containing protein 3	two-sided	1.96772e-29	0.606168	2.78479e-30	0.00313683	0.0439147	5.22937e-07																	11534-6	LRIT3	Leucine-rich repeat; immunoglobulin-like domain and transmembrane domain-containing protein 3	two-sided	1	1	-1	1	1	-1
11536-9	MYSM1	Histone H2A deubiquitinase MYSM1	two-sided	1.56503e-07	0.00193853	6.36016e-15	2.55965e-08	4.74232e-07	4.03761e-23																	11536-9	MYSM1	Histone H2A deubiquitinase MYSM1	two-sided	1	1	1	-1	-1	-1
11537-12	TFR2	Transferrin receptor protein 2	two-sided	1.18791e-07	2.9467e-05	2.18111e-13	0.000432049	4.82639e-06	1.3041e-11																	11537-12	TFR2	Transferrin receptor protein 2	two-sided	1	-1	-1	1	-1	1
11538-216	DCMC	Malonyl-CoA decarboxylase; mitochondrial	two-sided	1.70304e-05	0.377033	1.16635e-12	0.52076	4.05935e-05	0.578834																	11538-216	DCMC	Malonyl-CoA decarboxylase; mitochondrial	two-sided	-1	-1	1	1	-1	1
11539-4	ATPK	ATP synthase subunit f; mitochondrial	two-sided	1.17824e-22	0.194235	8.55017e-23	0.209407	2.36303e-10	1.94769e-08																	11539-4	ATPK	ATP synthase subunit f; mitochondrial	two-sided	-1	-1	1	1	-1	1
11540-37	FOXO3A	Forkhead box protein O3	two-sided	3.30202e-51	0.00138177	1.07289e-69	4.23924e-05	0.734464	0.0341951																	11540-37	FOXO3A	Forkhead box protein O3	two-sided	-1	1	1	-1	-1	-1
11542-11	TM230	Transmembrane protein 230	two-sided	6.42139e-09	0.00357121	6.22246e-41	3.03449e-08	0.964611	4.86864e-11																	11542-11	TM230	Transmembrane protein 230	two-sided	-1	1	1	-1	1	-1
11543-84	LIMA1	LIM domain and actin-binding protein 1	two-sided	1.0698e-32	0.0138216	3.95364e-43	0.000290864	0.613268	0.618679																	11543-84	LIMA1	LIM domain and actin-binding protein 1	two-sided	-1	1	1	-1	-1	-1
11544-39	PHF3	PHD finger protein 3	two-sided	2.75422e-09	0.0032691	5.68414e-43	0.00514425	0.00058553	0.647143																	11544-39	PHF3	PHD finger protein 3	two-sided	-1	-1	1	-1	-1	1
11546-7	CYGB	Cytoglobin	two-sided	1.54032e-17	0.000135685	3.27712e-34	0.00682608	0.000418822	0.00726348																	11546-7	CYGB	Cytoglobin	two-sided	1	-1	-1	1	1	1
11547-84	MUSK	Muscle; skeletal receptor tyrosine-protein kinase	two-sided	0.276281	4.46866e-05	0.196803	0.0184164	0.000814313	0.000381422																	11547-84	MUSK	Muscle; skeletal receptor tyrosine-protein kinase	two-sided	-1	1	-1	1	-1	-1
11548-84	MPIP1	M-phase inducer phosphatase 1	two-sided	6.76812e-38	0.385502	6.60785e-17	0.016183	0.0113137	4.04736e-12																	11548-84	MPIP1	M-phase inducer phosphatase 1	two-sided	1	1	-1	1	-1	-1
11549-6	ISL1	Insulin gene enhancer protein ISL-1	two-sided	2.2703e-55	0.366244	3.26578e-33	0.0205341	0.352638	2.4765e-13																	11549-6	ISL1	Insulin gene enhancer protein ISL-1	two-sided	1	1	-1	1	-1	-1
11551-16	HM20B	SWI/SNF-related matrix-associated actin-dependent regulator of chromatin subfamily E member 1-related	two-sided	0.26963	1.59144e-15	0.176807	0.227989	0.211523	7.39029e-08																	11551-16	HM20B	SWI/SNF-related matrix-associated actin-dependent regulator of chromatin subfamily E member 1-related	two-sided	1	-1	1	1	-1	1
11556-19	ARFG1	ADP-ribosylation factor GTPase-activating protein 1	two-sided	0.00375673	2.08641e-07	8.37343e-09	0.578492	1.79361e-06	1.96563e-10																	11556-19	ARFG1	ADP-ribosylation factor GTPase-activating protein 1	two-sided	-1	-1	1	-1	-1	1
11557-3	SMUF1	E3 ubiquitin-protein ligase SMURF1	two-sided	3.99434e-17	1.06036e-07	0.0895867	0.148104	0.00104146	1.40532e-23																	11557-3	SMUF1	E3 ubiquitin-protein ligase SMURF1	two-sided	-1	-1	1	1	1	1
11560-76	NFAC4	Nuclear factor of activated T-cells; cytoplasmic 4	two-sided	2.33427e-07	1.82368e-09	1.72753e-35	4.04378e-08	0.00253896	5.13851e-32																	11560-76	NFAC4	Nuclear factor of activated T-cells; cytoplasmic 4	two-sided	1	-1	-1	1	-1	1
11562-9	DPOE2	DNA polymerase epsilon subunit 2	two-sided	6.47521e-21	5.54228e-09	1.57349e-40	6.14081e-07	0.00728943	9.3585e-15																	11562-9	DPOE2	DNA polymerase epsilon subunit 2	two-sided	1	-1	-1	1	-1	1
11563-51	SYTL4	Synaptotagmin-like protein 4	two-sided	2.45022e-08	0.0118646	7.55819e-15	0.188918	1.01673e-09	9.41242e-10																	11563-51	SYTL4	Synaptotagmin-like protein 4	two-sided	-1	-1	1	-1	-1	1
11565-58	ZNF23	Zinc finger protein 23	two-sided	6.37505e-37	0.824367	7.63717e-21	0.00364964	0.185617	8.00034e-09																	11565-58	ZNF23	Zinc finger protein 23	two-sided	1	-1	-1	1	-1	-1
11566-48	Keratin 72	Keratin; type II cytoskeletal 72	two-sided	4.81315e-44	0.115773	1.50864e-31	0.00365974	0.627564	0.000125847																	11566-48	Keratin 72	Keratin; type II cytoskeletal 72	two-sided	1	-1	-1	1	1	-1
11567-23	ZNF10	Zinc finger protein 10	two-sided	0.178451	2.69972e-11	1.22974e-18	5.17998e-12	0.00454932	8.27179e-50																	11567-23	ZNF10	Zinc finger protein 10	two-sided	-1	-1	-1	1	-1	1
11568-2	FKB1B	Peptidyl-prolyl cis-trans isomerase FKBP1B	two-sided	3.8931e-33	3.18375e-05	4.72692e-47	1.83687e-09	0.191671	0.0243817																	11568-2	FKB1B	Peptidyl-prolyl cis-trans isomerase FKBP1B	two-sided	-1	1	1	-1	1	-1
11570-94	BAP29	B-cell receptor-associated protein 29	two-sided	2.77939e-06	0.0172434	2.65393e-12	0.265252	0.109778	5.05099e-07																	11570-94	BAP29	B-cell receptor-associated protein 29	two-sided	1	-1	-1	-1	1	1
11571-75	NKG2E	NKG2-E type II integral membrane protein	two-sided	1.01838e-15	2.0491e-06	0.00252898	9.91824e-05	0.102954	2.65653e-41																	11571-75	NKG2E	NKG2-E type II integral membrane protein	two-sided	1	1	1	-1	-1	-1
11572-4	DYN2	Dynamin-2	two-sided	4.0469e-44	6.48618e-10	1.60369e-65	9.15239e-11	0.269425	5.97944e-06																	11572-4	DYN2	Dynamin-2	two-sided	-1	1	1	-1	1	-1
11573-3	SRSF6	Serine/arginine-rich splicing factor 6	two-sided	9.03422e-23	0.00949883	0.17038	0.00328976	0.058866	1.87759e-19																	11573-3	SRSF6	Serine/arginine-rich splicing factor 6	two-sided	-1	-1	1	1	1	1
11582-63	DNJA2	DnaJ homolog subfamily A member 2	two-sided	5.02731e-24	0.37592	1.47775e-57	0.000185362	0.20559	0.00450196																	11582-63	DNJA2	DnaJ homolog subfamily A member 2	two-sided	-1	-1	1	-1	-1	-1
11587-5	MGAP	MAX gene-associated protein	two-sided	0.00632421	0.164948	0.103861	0.000252257	1.34636e-10	1.49596e-16																	11587-5	MGAP	MAX gene-associated protein	two-sided	-1	-1	-1	1	-1	1
11590-5	RBM23	Probable RNA-binding protein 23	two-sided	0.0288724	0.000324819	1.39893e-05	0.00445057	0.0595149	0.0228428																	11590-5	RBM23	Probable RNA-binding protein 23	two-sided	1	-1	1	1	1	1
11591-43	PRC1	Protein regulator of cytokinesis 1	two-sided	9.21573e-10	3.53335e-09	3.02701e-15	2.98913e-06	0.000362207	7.76112e-11																	11591-43	PRC1	Protein regulator of cytokinesis 1	two-sided	1	-1	-1	1	-1	1
11592-1	ELAV1	ELAV-like protein 1	two-sided	5.04844e-44	0.239289	1.64608e-49	5.92459e-07	0.000764756	0.0053259																	11592-1	ELAV1	ELAV-like protein 1	two-sided	-1	-1	1	-1	1	1
11593-21	MIG	C-X-C motif chemokine 9	two-sided	5.2722e-25	8.24539e-09	1.09809e-34	0.000165963	0.0222956	1.12053e-09																	11593-21	MIG	C-X-C motif chemokine 9	two-sided	1	-1	-1	1	-1	1
11596-47	ZN75D	Zinc finger protein 75D	two-sided	0.0118541	4.091e-10	1.047e-28	1.47211e-07	0.186152	1.29878e-36																	11596-47	ZN75D	Zinc finger protein 75D	two-sided	1	-1	-1	1	1	1
11601-26	DHX8	ATP-dependent RNA helicase DHX8	two-sided	0.0402854	0.00358959	8.10158e-16	0.00542203	0.712298	1.55997e-12																	11601-26	DHX8	ATP-dependent RNA helicase DHX8	two-sided	1	-1	-1	1	-1	1
11606-22	DNJB6	DnaJ homolog subfamily B member 6	two-sided	3.25718e-32	0.00622311	4.25379e-48	1.74305e-05	0.0650163	5.42968e-08																	11606-22	DNJB6	DnaJ homolog subfamily B member 6	two-sided	-1	-1	1	-1	-1	1
11607-15	BRD1	Bromodomain-containing protein 1	two-sided	0.200851	7.96524e-10	3.16646e-17	6.5824e-06	0.413953	4.68803e-39																	11607-15	BRD1	Bromodomain-containing protein 1	two-sided	-1	-1	-1	1	1	1
11608-5	MLP3B	Microtubule-associated proteins 1A/1B light chain 3B	two-sided	1.63352e-41	2.45124e-08	3.95855e-54	3.3476e-11	0.00181882	6.75819e-05																	11608-5	MLP3B	Microtubule-associated proteins 1A/1B light chain 3B	two-sided	-1	1	1	-1	1	-1
11614-29	ERH	Enhancer of rudimentary homolog	two-sided	4.79678e-24	0.00627093	3.07395e-14	0.0974124	5.48866e-06	1.4078e-05																	11614-29	ERH	Enhancer of rudimentary homolog	two-sided	-1	-1	1	-1	1	1
11615-16	DAPP1	Dual adapter for phosphotyrosine and 3-phosphotyrosine and 3-phosphoinositide	two-sided	1.33213e-35	4.1214e-21	3.48282e-53	0.000113	0.230063	3.39158e-16																	11615-16	DAPP1	Dual adapter for phosphotyrosine and 3-phosphotyrosine and 3-phosphoinositide	two-sided	-1	1	1	-1	-1	-1
11616-9	HSF1	Heat shock factor protein 1	two-sided	8.74787e-17	0.00791612	6.41589e-06	0.070757	0.209532	3.57679e-16																	11616-9	HSF1	Heat shock factor protein 1	two-sided	-1	-1	1	-1	1	1
11617-1	LFA-1 alpha-L chain	Integrin alpha-L	two-sided	0.00142111	7.30973e-13	1.59746e-05	6.16212e-10	1.4924e-08	4.0035e-52																	11617-1	LFA-1 alpha-L chain	Integrin alpha-L	two-sided	-1	-1	-1	1	-1	1
11618-83	MYB	Transcriptional activator Myb	two-sided	7.16978e-37	0.113093	3.73688e-23	0.00692757	0.00238703	0.0221123																	11618-83	MYB	Transcriptional activator Myb	two-sided	1	-1	-1	1	-1	-1
11626-7	UB2V1	Ubiquitin-conjugating enzyme E2 variant 1	two-sided	3.05683e-20	0.805697	3.08897e-58	6.99069e-07	0.00929482	0.177133																	11626-7	UB2V1	Ubiquitin-conjugating enzyme E2 variant 1	two-sided	-1	-1	1	-1	-1	-1
11633-89	AHSA1	Activator of 90 kDa heat shock protein ATPase homolog 1	two-sided	5.14595e-57	0.000730778	1.87111e-67	2.47586e-05	0.417822	0.231098																	11633-89	AHSA1	Activator of 90 kDa heat shock protein ATPase homolog 1	two-sided	-1	1	1	-1	-1	-1
11634-32	RGS10	Regulator of G-protein signaling 10	two-sided	1.36744e-47	2.53221e-12	3.18282e-61	8.91776e-09	0.232569	2.294e-06																	11634-32	RGS10	Regulator of G-protein signaling 10	two-sided	-1	1	1	-1	1	-1
11636-33	Transgelin-2	Transgelin-2	two-sided	1.84067e-41	6.60412e-09	4.6432e-50	2.14298e-08	0.526279	0.0108452																	11636-33	Transgelin-2	Transgelin-2	two-sided	-1	1	1	-1	1	-1
11638-42	B3GT2	Beta-1;3-galactosyltransferase 2	two-sided	0.00696157	0.120025	2.28615e-06	0.556784	0.12954	1.43851e-17																	11638-42	B3GT2	Beta-1;3-galactosyltransferase 2	two-sided	1	1	1	-1	-1	-1
11643-73	DTX3L	E3 ubiquitin-protein ligase DTX3L	two-sided	4.47695e-55	1.07941e-05	3.17846e-53	0.0162599	0.270822	0.0389756																	11643-73	DTX3L	E3 ubiquitin-protein ligase DTX3L	two-sided	-1	1	1	-1	1	-1
11645-9	P4HA1	Prolyl 4-hydroxylase subunit alpha-1	two-sided	0.0304473	7.71172e-13	4.46843e-28	1.07912e-08	0.00180301	1.19594e-49																	11645-9	P4HA1	Prolyl 4-hydroxylase subunit alpha-1	two-sided	1	-1	-1	1	-1	1
11646-4	Carbohydrate sulfotransferase 9	Carbohydrate sulfotransferase 9	two-sided	6.67504e-21	0.93702	8.50766e-13	0.862064	0.0449011	3.03397e-06																	11646-4	Carbohydrate sulfotransferase 9	Carbohydrate sulfotransferase 9	two-sided	1	-1	-1	-1	1	-1
11647-6	Frizzled-10	Frizzled-10	two-sided	5.35756e-18	0.782209	5.84849e-17	0.00502151	0.0281212	3.20447e-07																	11647-6	Frizzled-10	Frizzled-10	two-sided	-1	-1	1	-1	-1	1
11649-3	SMAP1	Stromal membrane-associated protein 1	two-sided	6.38378e-47	1.2264e-10	2.87221e-66	0.000143057	0.360689	3.74956e-07																	11649-3	SMAP1	Stromal membrane-associated protein 1	two-sided	-1	1	1	-1	-1	-1
11653-69	SC6A9	Sodium- and chloride-dependent glycine transporter 1	two-sided	1.79479e-50	0.383499	5.1553e-30	0.000213578	0.465298	4.20506e-17																	11653-69	SC6A9	Sodium- and chloride-dependent glycine transporter 1	two-sided	1	1	-1	1	1	-1
11654-77	NRSN1	Neurensin-1	two-sided	3.61608e-36	0.132981	6.66641e-18	0.00190499	0.00473119	3.18405e-13																	11654-77	NRSN1	Neurensin-1	two-sided	1	1	-1	1	-1	-1
11656-110	EVL	Ena/VASP-like protein	two-sided	0.0510808	0.186559	1.48872e-06	0.00470699	9.96029e-05	5.44072e-07																	11656-110	EVL	Ena/VASP-like protein	two-sided	-1	1	1	-1	1	-1
11657-86	SOCS7	Suppressor of cytokine signaling 7	two-sided	7.27856e-08	3.8232e-12	1.04209e-40	5.90605e-09	0.0514883	1.15202e-35																	11657-86	SOCS7	Suppressor of cytokine signaling 7	two-sided	1	-1	-1	1	-1	1
11659-31	EPN4	Clathrin interactor 1	two-sided	8.36514e-51	9.71758e-14	9.32786e-61	0.0012283	0.249862	1.18022e-06																	11659-31	EPN4	Clathrin interactor 1	two-sided	-1	1	1	-1	-1	-1
11661-11	NALP1	NACHT; LRR and PYD domains-containing protein 1	two-sided	4.14024e-31	0.336082	3.33314e-33	0.0220946	0.927503	0.257702																	11661-11	NALP1	NACHT; LRR and PYD domains-containing protein 1	two-sided	1	1	-1	1	1	-1
11664-32	ARFG2	ADP-ribosylation factor GTPase-activating protein 2	two-sided	4.31881e-50	4.58323e-08	3.87335e-73	3.07775e-05	0.99333	1.11532e-06																	11664-32	ARFG2	ADP-ribosylation factor GTPase-activating protein 2	two-sided	-1	1	1	-1	-1	-1
11666-72	RGS8	Regulator of G-protein signaling 8	two-sided	1.5808e-17	0.0851359	0.382179	0.0464937	0.240204	4.22164e-11																	11666-72	RGS8	Regulator of G-protein signaling 8	two-sided	1	-1	-1	-1	-1	-1
11667-29	TENC1	Tensin-2	two-sided	0.0105742	2.95479e-10	3.96247e-15	2.79994e-10	0.0973767	2.7264e-47																	11667-29	TENC1	Tensin-2	two-sided	-1	-1	-1	1	-1	1
11669-39	SO5A1	Solute carrier organic anion transporter family member 5A1	two-sided	4.69949e-24	0.0736196	9.20974e-20	0.922517	0.000209719	8.13855e-11																	11669-39	SO5A1	Solute carrier organic anion transporter family member 5A1	two-sided	1	1	-1	-1	1	-1
11671-19	BRPF1	Peregrin	two-sided	1.26025e-15	6.69383e-08	0.625858	1.59585e-06	0.0875428	1.35103e-32																	11671-19	BRPF1	Peregrin	two-sided	-1	-1	1	1	-1	1
11672-17	KI16B	Kinesin-like protein KIF16B	two-sided	1.03267e-33	2.35337e-09	3.9485e-06	3.02297e-06	8.09325e-08	1.76927e-54																	11672-17	KI16B	Kinesin-like protein KIF16B	two-sided	-1	-1	1	1	-1	1
11677-17	ZDH14	Probable palmitoyltransferase ZDHHC14	two-sided	1.50111e-38	0.861635	6.29974e-16	0.115726	0.534707	9.90905e-17																	11677-17	ZDH14	Probable palmitoyltransferase ZDHHC14	two-sided	1	-1	-1	1	1	-1
11678-105	CXD2	Gap junction delta-2 protein	two-sided	1.36015e-27	0.185415	1.05836e-07	0.0442553	0.234082	6.66127e-20																	11678-105	CXD2	Gap junction delta-2 protein	two-sided	1	1	-1	1	-1	-1
11681-8	NUPL	Arf-GAP domain and FG repeat-containing protein 1	two-sided	1.16835e-53	1.3485e-10	5.07284e-72	6.00007e-06	0.868995	1.06024e-06																	11681-8	NUPL	Arf-GAP domain and FG repeat-containing protein 1	two-sided	-1	1	1	-1	-1	-1
11682-7	TXNIP	Thioredoxin-interacting protein	two-sided	0.00446782	0.0369972	4.89065e-14	0.0890305	0.000189173	0.00203143																	11682-7	TXNIP	Thioredoxin-interacting protein	two-sided	-1	1	1	-1	-1	-1
11683-19	GGA3	ADP-ribosylation factor-binding protein GGA3	two-sided	1.32554e-50	5.47986e-07	1.73762e-74	5.63357e-05	0.0932293	0.00078603																	11683-19	GGA3	ADP-ribosylation factor-binding protein GGA3	two-sided	-1	1	1	-1	-1	-1
11690-47	APC7	Anaphase-promoting complex subunit 7	two-sided	0.692665	2.09916e-14	4.92042e-16	1.00697e-09	0.0118649	9.35708e-47																	11690-47	APC7	Anaphase-promoting complex subunit 7	two-sided	-1	-1	-1	1	-1	1
11692-21	SHC4	SHC-transforming protein 4	two-sided	2.65775e-14	2.01464e-10	0.0368041	2.57921e-10	6.09999e-05	4.85276e-56																	11692-21	SHC4	SHC-transforming protein 4	two-sided	-1	-1	-1	1	-1	1
11696-7	RABP2	Cellular retinoic acid-binding protein 2	two-sided	1.2086e-20	0.000190253	6.85793e-20	0.000371535	9.63638e-12	9.65861e-12																	11696-7	RABP2	Cellular retinoic acid-binding protein 2	two-sided	1	1	-1	-1	1	-1
11699-16	TP4A2	Protein tyrosine phosphatase type IVA 2	two-sided	1.58434e-30	4.12594e-12	1.1622e-56	8.12891e-08	0.60921	2.48972e-13																	11699-16	TP4A2	Protein tyrosine phosphatase type IVA 2	two-sided	-1	1	1	-1	-1	-1
11708-2	LCN1	Lipocalin-1	two-sided	5.09694e-31	0.178369	1.25252e-38	0.526962	2.92204e-07	0.0361999																	11708-2	LCN1	Lipocalin-1	two-sided	1	-1	-1	1	1	-1
11709-29	CPT1B	Carnitine O-palmitoyltransferase 1; muscle isoform	two-sided	0.450442	0.582227	0.612565	0.0126538	4.30311e-05	0.002599																	11709-29	CPT1B	Carnitine O-palmitoyltransferase 1; muscle isoform	two-sided	1	-1	-1	1	1	-1
11715-1	PO2F1	POU domain; class 2; transcription factor 1	two-sided	2.58774e-50	0.736533	3.5732e-16	0.0182168	0.697494	3.04045e-26																	11715-1	PO2F1	POU domain; class 2; transcription factor 1	two-sided	1	1	-1	1	-1	-1
11716-28	LRIT2	Leucine-rich repeat; immunoglobulin-like domain and transmembrane domain-containing protein 2	two-sided	2.12154e-34	0.601536	6.19609e-25	0.95121	0.157173	0.000627231																	11716-28	LRIT2	Leucine-rich repeat; immunoglobulin-like domain and transmembrane domain-containing protein 2	two-sided	1	-1	-1	-1	-1	-1
11816-84	JAK2	Tyrosine-protein kinase JAK2	two-sided	8.81231e-42	3.06e-12	4.15549e-55	0.000789837	0.414688	9.65562e-08																	11816-84	JAK2	Tyrosine-protein kinase JAK2	two-sided	-1	1	1	-1	-1	-1
11825-27	PRGC1	Peroxisome proliferator-activated receptor gamma coactivator 1-alpha	two-sided	3.51772e-12	0.0610334	3.61054e-15	0.000387779	9.98515e-11	1.22222e-05																	11825-27	PRGC1	Peroxisome proliferator-activated receptor gamma coactivator 1-alpha	two-sided	1	-1	-1	1	-1	1
11827-7	RORG	Nuclear receptor ROR-gamma	two-sided	1.08359e-36	0.380879	3.96514e-14	0.616343	0.310562	5.95556e-18																	11827-7	RORG	Nuclear receptor ROR-gamma	two-sided	1	1	-1	1	1	-1
11837-7	GITR	Tumor necrosis factor receptor superfamily member 18	two-sided	9.41971e-33	0.0546875	2.40302e-18	0.514596	0.0705295	1.73341e-16																	11837-7	GITR	Tumor necrosis factor receptor superfamily member 18	two-sided	1	1	-1	1	1	-1
11838-130	FA38A	Piezo-type mechanosensitive ion channel component 1	two-sided	6.9977e-31	0.42703	4.56636e-19	0.425189	0.179706	5.4019e-06																	11838-130	FA38A	Piezo-type mechanosensitive ion channel component 1	two-sided	1	-1	-1	1	-1	-1
11872-9	PCDGD	Protocadherin gamma-B1	two-sided	1.25002e-20	0.000892638	0.000259048	0.0303935	0.00282475	0.00194999																	11872-9	PCDGD	Protocadherin gamma-B1	two-sided	1	-1	-1	1	1	-1
11910-27	DLX4	Homeobox protein DLX-4	two-sided	3.25187e-37	1.85311e-10	3.29067e-62	7.18929e-05	0.138126	7.10419e-09																	11910-27	DLX4	Homeobox protein DLX-4	two-sided	-1	1	1	-1	-1	-1
11911-13	LRC4B	Leucine-rich repeat-containing protein 4B	two-sided	1.55483e-36	5.24902e-05	3.87583e-33	9.1126e-05	0.0316873	0.307068																	11911-13	LRC4B	Leucine-rich repeat-containing protein 4B	two-sided	1	-1	-1	1	-1	-1
11926-23	P34	Alpha- and gamma-adaptin-binding protein p34	two-sided	1.86471e-38	7.66205e-09	7.50807e-50	4.66659e-09	0.0399634	8.04732e-05																	11926-23	P34	Alpha- and gamma-adaptin-binding protein p34	two-sided	-1	1	1	-1	1	-1
11934-9	INT3	Integrator complex subunit 3	two-sided	2.19645e-24	0.00293742	1.81709e-11	0.0758981	0.663327	0.00868284																	11934-9	INT3	Integrator complex subunit 3	two-sided	1	-1	-1	1	-1	-1
11952-1	IGDC3	Immunoglobulin superfamily DCC subclass member 3	two-sided	0.380003	1.63507e-11	3.26718e-15	1.81658e-08	0.00198838	5.97235e-48																	11952-1	IGDC3	Immunoglobulin superfamily DCC subclass member 3	two-sided	-1	-1	-1	1	-1	1
11955-1	RHG01	Rho GTPase-activating protein 1	two-sided	0.0286824	5.1692e-07	5.07421e-07	0.0482017	3.28224e-05	7.55694e-06																	11955-1	RHG01	Rho GTPase-activating protein 1	two-sided	1	-1	1	-1	1	-1
11967-23	RABP1	Cellular retinoic acid-binding protein 1	two-sided	6.02889e-17	0.00106462	1.53687e-17	0.258868	0.519377	0.0100787																	11967-23	RABP1	Cellular retinoic acid-binding protein 1	two-sided	1	-1	-1	1	1	1
11969-5	S100A2	Protein S100-A2	two-sided	4.15391e-18	0.0288745	8.18275e-34	0.0823538	0.0708802	0.00511463																	11969-5	S100A2	Protein S100-A2	two-sided	1	-1	-1	1	1	1
11988-24	PTPRH	Receptor-type tyrosine-protein phosphatase H	two-sided	7.75876e-24	0.290624	0.0439416	0.488328	0.1694	2.10424e-12																	11988-24	PTPRH	Receptor-type tyrosine-protein phosphatase H	two-sided	1	-1	-1	-1	-1	-1
11989-35	EMC1	ER membrane protein complex subunit 1	two-sided	1.17114e-12	0.773779	9.3429e-14	0.710087	3.7599e-05	0.0113126																	11989-35	EMC1	ER membrane protein complex subunit 1	two-sided	1	-1	-1	-1	1	-1
12001-7	ZO1	Tight junction protein ZO-1	two-sided	4.28912e-20	0.636248	0.0941581	0.236906	0.0083162	7.45916e-26																	12001-7	ZO1	Tight junction protein ZO-1	two-sided	1	-1	-1	-1	1	-1
12008-3	CD7	T-cell antigen CD7	two-sided	0.000124346	0.109442	4.10387e-10	0.0133491	5.67055e-22	1.71506e-05																	12008-3	CD7	T-cell antigen CD7	two-sided	1	1	-1	-1	1	-1
12014-19	PTPS	6-pyruvoyl tetrahydrobiopterin synthase	two-sided	1.67079e-15	5.49942e-07	6.05096e-22	0.236906	0.00414928	3.43078e-12																	12014-19	PTPS	6-pyruvoyl tetrahydrobiopterin synthase	two-sided	-1	-1	1	-1	-1	1
12016-60	CBL	E3 ubiquitin-protein ligase CBL	two-sided	6.79896e-45	2.08493e-10	1.14572e-68	6.32018e-05	0.406642	1.685e-08																	12016-60	CBL	E3 ubiquitin-protein ligase CBL	two-sided	-1	1	1	-1	-1	-1
12018-84	TPK1	Thiamin pyrophosphokinase 1	two-sided	8.88577e-08	1.1282e-06	5.95834e-13	0.657119	2.25373e-05	8.22391e-12																	12018-84	TPK1	Thiamin pyrophosphokinase 1	two-sided	-1	-1	1	-1	-1	1
12020-39	PMGE	Bisphosphoglycerate mutase	two-sided	3.47536e-09	0.174122	0.00326195	0.30733	0.000232643	0.668839																	12020-39	PMGE	Bisphosphoglycerate mutase	two-sided	1	-1	-1	-1	-1	-1
12022-12	SMAD4	Mothers against decapentaplegic homolog 4	two-sided	6.99351e-10	0.0135678	9.00383e-34	3.82489e-13	0.00090253	1.10055e-07																	12022-12	SMAD4	Mothers against decapentaplegic homolog 4	two-sided	-1	1	1	-1	1	-1
12030-82	Desmin	Desmin	two-sided	2.5185e-11	0.943398	0.0313058	0.153518	0.0823662	2.77338e-08																	12030-82	Desmin	Desmin	two-sided	1	-1	-1	-1	1	-1
12033-3	BUB1	Mitotic checkpoint serine/threonine-protein kinase BUB1	two-sided	0.775315	0.0951259	2.02978e-22	6.92852e-07	0.00203848	1.63945e-12																	12033-3	BUB1	Mitotic checkpoint serine/threonine-protein kinase BUB1	two-sided	-1	-1	1	-1	1	-1
12034-28	CAP 1	Adenylyl cyclase-associated protein 1	two-sided	1.01313e-19	1.94063e-09	1.07346e-39	0.000114342	0.00400414	8.2689e-07																	12034-28	CAP 1	Adenylyl cyclase-associated protein 1	two-sided	-1	1	1	-1	-1	-1
12041-33	HS71L	Heat shock 70 kDa protein 1-like	two-sided	0.955337	0.0117342	0.00660499	0.145292	0.0754648	0.630304																	12041-33	HS71L	Heat shock 70 kDa protein 1-like	two-sided	-1	-1	1	-1	1	1
12046-51	TADBP	TAR DNA-binding protein 43	two-sided	0.0107704	0.00205082	0.204931	0.0331718	0.00454015	0.052588																	12046-51	TADBP	TAR DNA-binding protein 43	two-sided	1	-1	1	1	-1	1
12329-21	KS6A1	Ribosomal protein S6 kinase alpha-1	two-sided	0.00902069	0.0301225	0.469887	0.8165	0.00668263	0.880609																	12329-21	KS6A1	Ribosomal protein S6 kinase alpha-1	two-sided	1	-1	1	1	-1	1
12332-7	EF2K	Eukaryotic elongation factor 2 kinase	two-sided	8.48933e-06	0.203846	0.130038	0.701723	0.819185	2.5024e-17																	12332-7	EF2K	Eukaryotic elongation factor 2 kinase	two-sided	1	1	1	1	-1	-1
12333-87	RPIA	Ribose-5-phosphate isomerase	two-sided	3.87657e-07	1.09698e-07	0.000199841	0.00488384	9.50416e-06	7.74075e-17																	12333-87	RPIA	Ribose-5-phosphate isomerase	two-sided	-1	-1	1	1	-1	1
12334-25	cSHMT	Serine hydroxymethyltransferase; cytosolic	two-sided	1.09841e-32	0.00290255	9.62075e-25	0.0837383	0.228444	0.0643166																	12334-25	cSHMT	Serine hydroxymethyltransferase; cytosolic	two-sided	-1	1	1	-1	-1	1
12338-27	EGFLA	Pikachurin	two-sided	0.0318714	0.507593	3.17791e-25	0.524139	1.05978e-06	1.53784e-08																	12338-27	EGFLA	Pikachurin	two-sided	1	-1	-1	1	1	1
12340-17	SYAC	Alanine--tRNA ligase; cytoplasmic	two-sided	9.92371e-48	2.62092e-11	2.48364e-63	7.98717e-08	0.214714	0.00142109																	12340-17	SYAC	Alanine--tRNA ligase; cytoplasmic	two-sided	-1	1	1	-1	-1	-1
12341-8	DUS6	Dual specificity protein phosphatase 6	two-sided	3.26062e-07	0.0119963	1.79633e-14	0.00094211	0.0536038	1.78324e-39																	12341-8	DUS6	Dual specificity protein phosphatase 6	two-sided	1	1	1	-1	-1	-1
12343-14	CENB2	Arf-GAP with coiled-coil; ANK repeat and PH domain-containing protein 2	two-sided	5.97825e-61	5.71268e-07	4.63696e-62	8.2199e-05	0.29399	0.798776																	12343-14	CENB2	Arf-GAP with coiled-coil; ANK repeat and PH domain-containing protein 2	two-sided	-1	1	1	-1	-1	-1
12345-4	APC10	Anaphase-promoting complex subunit 10	two-sided	1.69749e-27	4.14939e-11	0.0509688	6.25188e-07	0.00521766	1.54193e-54																	12345-4	APC10	Anaphase-promoting complex subunit 10	two-sided	-1	-1	-1	1	-1	1
12347-29	CCM2	Cerebral cavernous malformations 2 protein	two-sided	1.78378e-36	8.45051e-10	7.15389e-60	3.73664e-05	0.899961	5.1717e-10																	12347-29	CCM2	Cerebral cavernous malformations 2 protein	two-sided	-1	1	1	-1	-1	-1
12348-46	SYSM	Serine--tRNA ligase; mitochondrial	two-sided	1.26769e-47	4.661e-06	6.07426e-59	0.080487	0.00680684	0.0240967																	12348-46	SYSM	Serine--tRNA ligase; mitochondrial	two-sided	-1	1	1	-1	-1	-1
12350-86	ETS2	Protein C-ets-2	two-sided	0.0205344	0.0001226	0.0180421	0.317421	1.93019e-06	4.25963e-07																	12350-86	ETS2	Protein C-ets-2	two-sided	1	1	1	-1	-1	-1
12352-70	ARRD3	Arrestin domain-containing protein 3	two-sided	9.17106e-17	0.00958778	7.1987e-12	0.918163	1.20837e-05	2.21309e-16																	12352-70	ARRD3	Arrestin domain-containing protein 3	two-sided	1	1	-1	1	1	-1
12355-223	RRFM	Ribosome-recycling factor; mitochondrial	two-sided	2.2702e-10	0.0512606	3.52483e-50	0.0162856	1.78154e-10	6.34663e-06																	12355-223	RRFM	Ribosome-recycling factor; mitochondrial	two-sided	-1	1	1	-1	-1	-1
12356-65	Sorcin	Sorcin	two-sided	0.444344	0.726368	1.19982e-48	7.92529e-09	0.0160212	6.3288e-21																	12356-65	Sorcin	Sorcin	two-sided	1	1	1	-1	-1	-1
12357-41	SNP29	Synaptosomal-associated protein 29	two-sided	2.28621e-33	2.32278e-06	1.0694e-45	0.305011	0.11509	6.23357e-06																	12357-41	SNP29	Synaptosomal-associated protein 29	two-sided	-1	1	1	-1	-1	-1
12358-6	IGBP1	Immunoglobulin-binding protein 1	two-sided	9.25757e-36	2.43651e-05	3.23306e-64	1.07078e-09	0.859894	0.000264957																	12358-6	IGBP1	Immunoglobulin-binding protein 1	two-sided	-1	1	1	-1	-1	-1
12361-102	RRAS2	Ras-related protein R-Ras2	two-sided	0.00417412	5.24737e-08	1.62635e-29	0.000512592	0.000401368	3.73339e-21																	12361-102	RRAS2	Ras-related protein R-Ras2	two-sided	1	-1	-1	1	1	1
12363-70	TRIB2	Tribbles homolog 2	two-sided	0.101679	3.42166e-05	0.088869	0.00110759	3.67941e-16	1.5319e-14																	12363-70	TRIB2	Tribbles homolog 2	two-sided	-1	-1	1	1	-1	1
12365-108	RUVB1	RuvB-like 1	two-sided	3.61876e-10	0.00394699	5.81455e-10	8.41976e-08	0.427682	2.21265e-35																	12365-108	RUVB1	RuvB-like 1	two-sided	1	1	1	-1	-1	-1
12366-16	CRGD	Gamma-crystallin D	two-sided	1.34536e-35	0.0330018	1.87979e-37	0.000426905	0.332369	0.676133																	12366-16	CRGD	Gamma-crystallin D	two-sided	1	-1	-1	1	-1	-1
12367-52	MACOI	Macoilin	two-sided	0.000168297	0.0574263	1.11557e-44	3.63987e-07	0.709663	1.54354e-18																	12367-52	MACOI	Macoilin	two-sided	-1	-1	1	-1	-1	-1
12368-18	PCAF	Histone acetyltransferase KAT2B	two-sided	0.379461	1.61961e-10	8.91058e-13	7.17475e-09	0.00512505	9.1192e-39																	12368-18	PCAF	Histone acetyltransferase KAT2B	two-sided	-1	-1	-1	1	-1	1
12370-30	Apo F	Apolipoprotein F	two-sided	0.00197532	0.371001	2.34489e-05	0.623674	8.1649e-12	0.0414288																	12370-30	Apo F	Apolipoprotein F	two-sided	-1	1	-1	1	1	1
12373-73	TRA2B	Transformer-2 protein homolog beta	two-sided	1.41097e-23	0.437908	0.0640586	0.441795	6.36813e-09	8.46658e-08																	12373-73	TRA2B	Transformer-2 protein homolog beta	two-sided	-1	1	1	-1	1	1
12374-8	PA1B3	Platelet-activating factor acetylhydrolase IB subunit gamma	two-sided	0.264288	0.0228525	3.30727e-17	1.41403e-05	0.0171557	2.32858e-07																	12374-8	PA1B3	Platelet-activating factor acetylhydrolase IB subunit gamma	two-sided	-1	1	1	-1	-1	-1
12376-85	p19-INK4d	Cyclin-dependent kinase 4 inhibitor D	two-sided	1.55791e-44	4.65391e-09	7.51736e-67	2.91038e-06	0.10425	0.00015657																	12376-85	p19-INK4d	Cyclin-dependent kinase 4 inhibitor D	two-sided	-1	1	1	-1	-1	-1
12378-71	TPSN	Tapasin	two-sided	1.13207e-38	0.00252952	1.11209e-35	0.00339544	0.0385237	0.42993																	12378-71	TPSN	Tapasin	two-sided	-1	1	1	-1	1	-1
12381-26	CBR1	Carbonyl reductase [NADPH] 1	two-sided	0.000157341	0.861275	1.35114e-05	2.63992e-07	3.18528e-15	0.0303048																	12381-26	CBR1	Carbonyl reductase [NADPH] 1	two-sided	-1	-1	1	-1	1	-1
12382-2	DDX58	Probable ATP-dependent RNA helicase DDX58	two-sided	6.54609e-39	0.00161049	1.29489e-38	0.0507766	0.932869	0.419572																	12382-2	DDX58	Probable ATP-dependent RNA helicase DDX58	two-sided	-1	1	1	-1	-1	-1
12384-92	CSN7B	COP9 signalosome complex subunit 7b	two-sided	0.000569048	0.687046	0.492966	0.382154	0.122303	0.00967035																	12384-92	CSN7B	COP9 signalosome complex subunit 7b	two-sided	1	-1	-1	-1	-1	-1
12385-4	CAN3	Calpain-3	two-sided	0.0535575	0.690925	0.0407987	0.93582	0.321424	0.280484																	12385-4	CAN3	Calpain-3	two-sided	1	1	-1	-1	-1	1
12386-11	AMPB	Aminopeptidase B	two-sided	0.0351335	0.329338	1.38798e-06	0.0180615	0.166131	0.327922																	12386-11	AMPB	Aminopeptidase B	two-sided	1	1	-1	1	-1	1
12387-7	PDLI4	PDZ and LIM domain protein 4	two-sided	0.0132472	1.59169e-06	0.0223806	0.0384287	5.03748e-07	0.137334																	12387-7	PDLI4	PDZ and LIM domain protein 4	two-sided	-1	1	-1	-1	1	-1
12389-4	ORC6	Origin recognition complex subunit 6	two-sided	5.34818e-18	6.26638e-07	0.957772	0.00917032	0.502431	2.67916e-37																	12389-4	ORC6	Origin recognition complex subunit 6	two-sided	-1	-1	-1	1	1	1
12391-27	PDZD7	PDZ domain-containing protein 7	two-sided	0.789602	0.000297128	0.0387976	0.00222677	0.00322921	1.37506e-09																	12391-27	PDZD7	PDZ domain-containing protein 7	two-sided	-1	-1	-1	1	-1	1
12392-30	ARL1	ADP-ribosylation factor-like protein 1	two-sided	0.083064	8.0162e-06	1.81736e-19	0.0755178	0.0703299	1.95976e-06																	12392-30	ARL1	ADP-ribosylation factor-like protein 1	two-sided	1	-1	1	-1	-1	-1
12394-53	CP054	Transmembrane protein C16orf54	two-sided	6.87946e-10	0.978987	2.91065e-09	0.0891389	0.772799	0.0672878																	12394-53	CP054	Transmembrane protein C16orf54	two-sided	1	1	-1	1	-1	1
12395-86	SYDM	Aspartate--tRNA ligase; mitochondrial	two-sided	3.52919e-51	3.48469e-09	7.39071e-63	0.0059868	0.233577	0.000100974																	12395-86	SYDM	Aspartate--tRNA ligase; mitochondrial	two-sided	-1	1	1	-1	-1	-1
12396-19	HIBCH	3-hydroxyisobutyryl-CoA hydrolase; mitochondrial	two-sided	3.56673e-58	6.26599e-05	3.87649e-56	0.00178939	0.941564	0.892076																	12396-19	HIBCH	3-hydroxyisobutyryl-CoA hydrolase; mitochondrial	two-sided	-1	1	1	-1	-1	1
12398-15	PAX4	Paired box protein Pax-4	two-sided	0.319589	1.6325e-11	7.41644e-16	1.4342e-10	0.0527726	6.65951e-41																	12398-15	PAX4	Paired box protein Pax-4	two-sided	-1	-1	-1	1	-1	1
12399-194	CCD50	Coiled-coil domain-containing protein 50	two-sided	2.37015e-38	0.0845976	2.24358e-43	0.00354334	5.80628e-07	0.00139096																	12399-194	CCD50	Coiled-coil domain-containing protein 50	two-sided	-1	1	1	-1	1	-1
12400-25	UBE2T	Ubiquitin-conjugating enzyme E2 T	two-sided	0.0631135	4.67118e-06	0.000189223	2.41536e-08	8.23858e-08	5.98687e-26																	12400-25	UBE2T	Ubiquitin-conjugating enzyme E2 T	two-sided	-1	-1	-1	1	-1	1
12401-3	STALP	AMSH-like protease	two-sided	4.88741e-31	0.636411	1.9334e-46	0.0633573	0.129377	0.896217																	12401-3	STALP	AMSH-like protease	two-sided	-1	1	1	-1	-1	-1
12403-30	RB39B	Ras-related protein Rab-39B	two-sided	1.05476e-16	1.65892e-10	0.0195492	6.62768e-05	6.67201e-05	7.43276e-42																	12403-30	RB39B	Ras-related protein Rab-39B	two-sided	-1	-1	-1	1	-1	1
12406-119	ARHI	GTP-binding protein Di-Ras3	two-sided	0.00501468	0.0194965	9.59672e-08	0.490504	0.0242907	0.0445388																	12406-119	ARHI	GTP-binding protein Di-Ras3	two-sided	1	1	-1	1	1	-1
12408-333	RB22A	Ras-related protein Rab-22A	two-sided	1.61219e-26	1.70651e-06	6.36755e-38	1.39189e-05	0.806215	0.00078942																	12408-333	RB22A	Ras-related protein Rab-22A	two-sided	-1	1	1	-1	-1	-1
12409-90	RAB7B	Ras-related protein Rab-7b	two-sided	0.00426194	0.116625	5.29518e-14	0.105789	8.5238e-05	2.18539e-09																	12409-90	RAB7B	Ras-related protein Rab-7b	two-sided	-1	1	-1	1	1	1
12411-60	MAX	Protein max	two-sided	8.4596e-52	3.22551e-05	4.47249e-61	6.21667e-06	0.0483736	0.010331																	12411-60	MAX	Protein max	two-sided	-1	1	1	-1	1	-1
12415-122	EDF1	Endothelial differentiation-related factor 1	two-sided	8.98938e-27	6.16807e-08	1.76792e-05	0.00152348	0.00162467	3.53344e-40																	12415-122	EDF1	Endothelial differentiation-related factor 1	two-sided	-1	-1	1	1	-1	1
12417-46	TPRKB	EKC/KEOPS complex subunit TPRKB	two-sided	0.00036585	0.000105828	1.00638e-12	0.0632341	0.00657964	2.8697e-06																	12417-46	TPRKB	EKC/KEOPS complex subunit TPRKB	two-sided	1	-1	1	-1	-1	-1
12420-10	GPD1L	Glycerol-3-phosphate dehydrogenase 1-like protein	two-sided	0.0142123	0.504078	1.0759e-13	0.000425054	0.555857	2.22604e-21																	12420-10	GPD1L	Glycerol-3-phosphate dehydrogenase 1-like protein	two-sided	1	1	1	-1	1	-1
12422-143	LX15B	Arachidonate 15-lipoxygenase B	two-sided	0.534031	0.103049	5.92233e-06	0.0262009	0.649617	0.000107082																	12422-143	LX15B	Arachidonate 15-lipoxygenase B	two-sided	1	-1	-1	1	-1	1
12423-38	A1CF	APOBEC1 complementation factor	two-sided	0.209868	0.2082	0.000176734	0.426363	0.000765644	0.673872																	12423-38	A1CF	APOBEC1 complementation factor	two-sided	1	1	-1	-1	1	-1
12424-107	THYN1	Thymocyte nuclear protein 1	two-sided	1.60107e-07	4.75761e-09	4.12556e-11	0.000246076	0.0389173	7.87701e-09																	12424-107	THYN1	Thymocyte nuclear protein 1	two-sided	1	-1	1	1	-1	1
12425-104	ARF6	ADP-ribosylation factor 6	two-sided	0.000357027	0.00132577	4.83369e-31	0.0907248	0.000797473	1.85843e-16																	12425-104	ARF6	ADP-ribosylation factor 6	two-sided	-1	1	1	-1	-1	-1
12426-19	MOL1B	MOB kinase activator 1A	two-sided	5.13037e-40	6.86357e-07	2.30677e-46	0.0164016	0.0307055	0.0586033																	12426-19	MOL1B	MOB kinase activator 1A	two-sided	-1	1	1	-1	-1	-1
12427-8	MPIP2	M-phase inducer phosphatase 2	two-sided	3.19585e-09	0.804634	2.31727e-26	0.000389484	0.000719696	0.427153																	12427-8	MPIP2	M-phase inducer phosphatase 2	two-sided	-1	1	1	-1	-1	1
12428-2	LYPL1	Lysophospholipase-like protein 1	two-sided	0.527214	0.155741	0.00343323	0.164622	0.000662925	0.75373																	12428-2	LYPL1	Lysophospholipase-like protein 1	two-sided	1	-1	1	1	-1	-1
12430-78	PAIP1	Polyadenylate-binding protein-interacting protein 1	two-sided	7.61357e-13	0.000238231	2.09165e-08	0.000423204	0.01836	0.670226																	12430-78	PAIP1	Polyadenylate-binding protein-interacting protein 1	two-sided	1	-1	-1	1	-1	-1
12431-13	PELO	Protein pelota homolog	two-sided	0.00109489	0.0018505	1.00701e-06	0.59518	1.46883e-05	2.61563e-14																	12431-13	PELO	Protein pelota homolog	two-sided	-1	1	1	1	1	-1
12432-23	CYBP	Calcyclin-binding protein	two-sided	8.16599e-51	2.09733e-05	1.90694e-71	0.0423135	0.00468866	0.00376086																	12432-23	CYBP	Calcyclin-binding protein	two-sided	-1	1	1	-1	-1	-1
12433-8	ARL11	ADP-ribosylation factor-like protein 11	two-sided	0.000520544	0.508034	9.39832e-23	5.92678e-06	0.00139595	5.5612e-17																	12433-8	ARL11	ADP-ribosylation factor-like protein 11	two-sided	1	-1	1	-1	-1	-1
12434-25	K0174	IST1 homolog	two-sided	5.7415e-37	6.04783e-12	1.49207e-69	4.44445e-05	0.000821903	1.97834e-09																	12434-25	K0174	IST1 homolog	two-sided	-1	1	1	-1	-1	-1
12436-84	GST omega-1	Glutathione S-transferase omega-1	two-sided	0.000260232	4.95535e-06	1.34439e-06	0.702365	0.243437	2.56654e-05																	12436-84	GST omega-1	Glutathione S-transferase omega-1	two-sided	-1	-1	1	-1	-1	1
12437-18	ULK3	Serine/threonine-protein kinase ULK3	two-sided	0.296991	1.04907e-08	2.72922e-13	3.34226e-07	0.80497	5.55244e-30																	12437-18	ULK3	Serine/threonine-protein kinase ULK3	two-sided	-1	-1	-1	1	1	1
12438-127	3MG	DNA-3-methyladenine glycosylase	two-sided	0.240187	0.00192211	2.56593e-06	0.260576	0.0195032	0.890383																	12438-127	3MG	DNA-3-methyladenine glycosylase	two-sided	-1	-1	1	-1	-1	-1
12439-67	ISGF3	Interferon regulatory factor 9	two-sided	0.0323208	9.44942e-05	3.1276e-08	8.57404e-09	0.00262375	6.71609e-25																	12439-67	ISGF3	Interferon regulatory factor 9	two-sided	-1	-1	-1	1	-1	1
12442-4	RHOD	Rho-related GTP-binding protein RhoD	two-sided	1.32187e-27	0.00096879	9.08311e-19	0.551178	0.0214617	5.67716e-18																	12442-4	RHOD	Rho-related GTP-binding protein RhoD	two-sided	1	1	-1	-1	1	-1
12444-39	NR5A2	Nuclear receptor subfamily 5 group A member 2	two-sided	0.435461	5.85306e-06	3.69633e-12	4.26761e-08	8.35446e-05	2.40646e-32																	12444-39	NR5A2	Nuclear receptor subfamily 5 group A member 2	two-sided	-1	-1	-1	1	-1	1
12445-50	ANR27	Ankyrin repeat domain-containing protein 27	two-sided	1.53487e-14	5.60923e-05	4.13719e-38	0.00019923	0.259244	1.66875e-08																	12445-50	ANR27	Ankyrin repeat domain-containing protein 27	two-sided	-1	1	1	-1	-1	-1
12449-16	PPIH	Peptidyl-prolyl cis-trans isomerase H	two-sided	2.40888e-28	1.61737e-06	2.92443e-58	3.82345e-12	0.0771174	3.56043e-08																	12449-16	PPIH	Peptidyl-prolyl cis-trans isomerase H	two-sided	-1	1	1	-1	1	-1
12450-42	PMVK	Phosphomevalonate kinase	two-sided	4.47303e-45	1.42193e-12	2.2796e-56	2.42915e-06	0.929036	9.91363e-06																	12450-42	PMVK	Phosphomevalonate kinase	two-sided	-1	1	1	-1	-1	-1
12451-62	BACH1	Transcription regulator protein BACH1	two-sided	5.91409e-05	3.91272e-11	1.75844e-07	0.746286	0.00175633	5.0463e-15																	12451-62	BACH1	Transcription regulator protein BACH1	two-sided	-1	-1	1	-1	-1	1
12452-32	SV422	Histone-lysine N-methyltransferase SUV420H2	two-sided	1.60586e-05	2.79558e-07	0.000182648	2.24114e-09	5.42228e-07	2.8332e-41																	12452-32	SV422	Histone-lysine N-methyltransferase SUV420H2	two-sided	-1	-1	-1	1	-1	1
12453-161	NXF1	Nuclear RNA export factor 1	two-sided	0.0165008	8.39822e-11	0.000564073	0.999079	0.0111488	2.8104e-14																	12453-161	NXF1	Nuclear RNA export factor 1	two-sided	-1	-1	1	-1	-1	1
12454-105	NTM1A	N-terminal Xaa-Pro-Lys N-methyltransferase 1	two-sided	1.18688e-21	0.000383896	8.58534e-20	0.171568	0.00805188	0.588148																	12454-105	NTM1A	N-terminal Xaa-Pro-Lys N-methyltransferase 1	two-sided	1	-1	-1	1	1	-1
12455-48	MYNN	Myoneurin	two-sided	8.13758e-12	7.63905e-06	8.53804e-35	1.93376e-05	0.969737	7.44335e-12																	12455-48	MYNN	Myoneurin	two-sided	1	-1	-1	1	1	1
12456-5	F263	6-phosphofructo-2-kinase/fructose-2;6-bisphosphatase 3	two-sided	0.0893994	2.21593e-07	5.4246e-22	8.74318e-10	0.0400256	1.56215e-26																	12456-5	F263	6-phosphofructo-2-kinase/fructose-2;6-bisphosphatase 3	two-sided	-1	1	1	-1	1	-1
12457-10	MTND	1;2-dihydroxy-3-keto-5-methylthiopentene dioxygenase	two-sided	0.00371382	1.43735e-07	5.89327e-07	3.28263e-05	4.79686e-06	3.23787e-14																	12457-10	MTND	1;2-dihydroxy-3-keto-5-methylthiopentene dioxygenase	two-sided	-1	1	1	-1	1	-1
12458-79	CHP1	Calcineurin B homologous protein 1	two-sided	3.93642e-50	0.00120348	5.10725e-51	0.000379369	0.0121825	0.144988																	12458-79	CHP1	Calcineurin B homologous protein 1	two-sided	-1	1	1	-1	1	-1
12459-13	PKHA1	Pleckstrin homology domain-containing family A member 1	two-sided	0.940527	0.00356334	1.65073e-09	0.0158036	0.957693	3.73238e-15																	12459-13	PKHA1	Pleckstrin homology domain-containing family A member 1	two-sided	-1	1	1	-1	1	-1
12460-18	PSA7	Proteasome subunit alpha type-7	two-sided	2.80757e-07	0.0687411	4.67759e-23	0.277194	0.000121217	0.526783																	12460-18	PSA7	Proteasome subunit alpha type-7	two-sided	-1	-1	1	-1	-1	1
12461-8	SIRT5	NAD-dependent protein deacylase sirtuin-5; mitochondrial	two-sided	0.846004	0.0572166	6.05409e-27	8.30078e-11	0.000182522	1.2611e-31																	12461-8	SIRT5	NAD-dependent protein deacylase sirtuin-5; mitochondrial	two-sided	1	1	1	-1	1	-1
12462-20	SETMR	Histone-lysine N-methyltransferase SETMAR	two-sided	0.510495	1.61734e-12	1.03151e-16	9.87804e-09	0.399588	1.18475e-40																	12462-20	SETMR	Histone-lysine N-methyltransferase SETMAR	two-sided	-1	-1	-1	1	-1	1
12463-7	KLH13	Kelch-like protein 13	two-sided	2.84128e-29	0.270915	3.41287e-14	0.0574372	2.68365e-09	1.06468e-18																	12463-7	KLH13	Kelch-like protein 13	two-sided	1	-1	-1	-1	1	-1
12466-7	ROA1	Heterogeneous nuclear ribonucleoprotein A1	two-sided	8.39655e-20	6.88147e-05	7.84118e-14	0.137255	0.0553806	1.72257e-10																	12466-7	ROA1	Heterogeneous nuclear ribonucleoprotein A1	two-sided	-1	-1	1	-1	1	1
12469-19	MARE1	Microtubule-associated protein RP/EB family member 1	two-sided	1.49324e-59	1.41346e-05	9.87963e-73	0.000237344	0.0391003	0.391362																	12469-19	MARE1	Microtubule-associated protein RP/EB family member 1	two-sided	-1	1	1	-1	-1	-1
12471-47	STAU1	Double-stranded RNA-binding protein Staufen homolog 1	two-sided	4.08782e-15	0.00660121	8.39671e-33	0.00960417	0.785624	0.271669																	12471-47	STAU1	Double-stranded RNA-binding protein Staufen homolog 1	two-sided	-1	-1	1	-1	-1	1
12473-48	KCTD5	BTB/POZ domain-containing protein KCTD5	two-sided	0.259186	0.00052211	2.26972e-07	3.58505e-05	1.08777e-06	5.54742e-28																	12473-48	KCTD5	BTB/POZ domain-containing protein KCTD5	two-sided	-1	-1	-1	1	-1	1
12475-48	CLIC5	Chloride intracellular channel protein 5	two-sided	2.07158e-11	0.00369629	2.29563e-07	0.022792	0.00100757	3.83398e-06																	12475-48	CLIC5	Chloride intracellular channel protein 5	two-sided	1	1	-1	1	-1	-1
12476-50	TIGAR	Fructose-2;6-bisphosphatase TIGAR	two-sided	0.0203172	0.28833	0.0148193	0.536051	0.735918	0.412206																	12476-50	TIGAR	Fructose-2;6-bisphosphatase TIGAR	two-sided	1	-1	-1	-1	1	-1
12477-42	TSN	Translin	two-sided	2.0073e-06	0.00775104	0.000127598	0.0327218	0.0141876	0.000298445																	12477-42	TSN	Translin	two-sided	1	-1	1	-1	-1	-1
12478-15	RL30	60S ribosomal protein L30	two-sided	0.240267	0.000579128	5.92068e-05	0.046462	2.62432e-06	0.0216323																	12478-15	RL30	60S ribosomal protein L30	two-sided	-1	-1	1	1	-1	1
12479-50	KAP1	cAMP-dependent protein kinase type I-beta regulatory subunit	two-sided	9.65369e-27	0.895227	6.12841e-25	0.000684102	1.84528e-05	0.521511																	12479-50	KAP1	cAMP-dependent protein kinase type I-beta regulatory subunit	two-sided	-1	1	1	-1	1	1
12480-9	OTUD5	OTU domain-containing protein 5	two-sided	5.20099e-13	0.0915497	1.90002e-23	0.00522762	0.0126902	0.82073																	12480-9	OTUD5	OTU domain-containing protein 5	two-sided	-1	1	1	-1	-1	-1
12482-5	BPTF	Nucleosome-remodeling factor subunit BPTF	two-sided	0.000612648	4.41447e-07	7.44205e-27	2.35118e-06	0.045211	2.80553e-27																	12482-5	BPTF	Nucleosome-remodeling factor subunit BPTF	two-sided	1	-1	-1	1	-1	1
12483-62	RORB	Nuclear receptor ROR-beta	two-sided	0.485883	0.181418	6.1177e-13	0.00513507	0.1694	2.9065e-12																	12483-62	RORB	Nuclear receptor ROR-beta	two-sided	1	1	1	-1	-1	-1
12484-67	PIPNB	Phosphatidylinositol transfer protein beta isoform	two-sided	1.06156e-08	8.04035e-08	0.0617508	0.127534	0.00111116	2.55985e-30																	12484-67	PIPNB	Phosphatidylinositol transfer protein beta isoform	two-sided	-1	-1	1	1	-1	1
12486-8	GLRX2	Glutaredoxin-2; mitochondrial	two-sided	1.99491e-34	0.0182212	1.07348e-21	0.0487935	2.53894e-06	1.07184e-05																	12486-8	GLRX2	Glutaredoxin-2; mitochondrial	two-sided	-1	-1	1	-1	1	1
12488-9	MCTS1	Malignant T-cell-amplified sequence 1	two-sided	0.553542	1.86804e-09	0.0239982	0.0053788	0.00112637	7.77308e-22																	12488-9	MCTS1	Malignant T-cell-amplified sequence 1	two-sided	1	1	1	-1	1	-1
12490-92	LTOR3	Ragulator complex protein LAMTOR3	two-sided	5.76827e-10	0.06186	2.57589e-15	1.19874e-08	0.978198	1.96195e-41																	12490-92	LTOR3	Ragulator complex protein LAMTOR3	two-sided	1	1	1	-1	-1	-1
12493-42	OTUB2	Ubiquitin thioesterase OTUB2	two-sided	0.21656	1.71804e-20	0.321782	1.1393e-11	5.1077e-13	4.7023e-33																	12493-42	OTUB2	Ubiquitin thioesterase OTUB2	two-sided	1	-1	-1	1	-1	1
12494-99	GBRL2	Gamma-aminobutyric acid receptor-associated protein-like 2	two-sided	4.31356e-43	0.0153184	1.7733e-60	7.48469e-07	0.214002	0.673004																	12494-99	GBRL2	Gamma-aminobutyric acid receptor-associated protein-like 2	two-sided	-1	1	1	-1	-1	1
12497-29	SDOS	Tudor-interacting repair regulator protein	two-sided	4.38475e-16	0.015069	2.14111e-23	0.079344	0.00074191	0.00266288																	12497-29	SDOS	Tudor-interacting repair regulator protein	two-sided	-1	1	1	1	-1	-1
12498-12	TX1B3	Tax1-binding protein 3	two-sided	2.97997e-50	0.12451	3.51779e-40	0.000123587	0.000527872	0.0671812																	12498-12	TX1B3	Tax1-binding protein 3	two-sided	-1	1	1	-1	1	1
12499-108	SH3G2	Endophilin-A1	two-sided	8.64556e-49	1.15436e-08	1.01389e-67	0.0062228	0.117632	4.49448e-06																	12499-108	SH3G2	Endophilin-A1	two-sided	-1	1	1	-1	-1	-1
12500-88	SAE2	SUMO-activating enzyme subunit 2	two-sided	2.36981e-14	0.000488031	2.77397e-40	0.170486	9.76966e-08	1.08248e-05																	12500-88	SAE2	SUMO-activating enzyme subunit 2	two-sided	-1	1	1	-1	-1	-1
12501-10	TBCA	Tubulin-specific chaperone A	two-sided	0.575986	0.354458	0.599104	0.286877	0.215428	0.672135																	12501-10	TBCA	Tubulin-specific chaperone A	two-sided	-1	-1	-1	1	1	-1
12503-5	SPR1	Ovarian cancer G-protein coupled receptor 1	two-sided	0.484132	0.00117481	0.0756717	0.34029	0.113615	0.874415																	12503-5	SPR1	Ovarian cancer G-protein coupled receptor 1	two-sided	-1	-1	1	-1	1	-1
12504-26	LMOD1	Leiomodin-1	two-sided	0.0171608	1.3271e-09	5.35616e-12	0.000540863	0.284915	5.46394e-20																	12504-26	LMOD1	Leiomodin-1	two-sided	1	-1	-1	1	-1	1
12507-16	IP3KC	Inositol-trisphosphate 3-kinase C	two-sided	4.76479e-22	0.00100825	1.75844e-36	0.00101757	0.527539	0.000111345																	12507-16	IP3KC	Inositol-trisphosphate 3-kinase C	two-sided	1	-1	-1	1	-1	1
12508-9	CHMP3	Charged multivesicular body protein 3	two-sided	1.51136e-51	9.86604e-06	7.3298e-60	1.12018e-08	0.00386755	0.0170206																	12508-9	CHMP3	Charged multivesicular body protein 3	two-sided	-1	1	1	-1	1	-1
12509-115	COMD1	COMM domain-containing protein 1	two-sided	2.7985e-06	0.669107	0.0528334	0.326872	8.63851e-05	2.82432e-09																	12509-115	COMD1	COMM domain-containing protein 1	two-sided	1	1	-1	-1	1	-1
12510-3	STAP1	Signal-transducing adaptor protein 1	two-sided	0.048655	3.34389e-05	1.04979e-07	0.281943	0.000171408	0.00998895																	12510-3	STAP1	Signal-transducing adaptor protein 1	two-sided	1	1	-1	-1	1	-1
12511-83	S41A2	Solute carrier family 41 member 2	two-sided	8.06025e-09	0.288434	4.20328e-05	0.00597625	1.52682e-07	0.643727																	12511-83	S41A2	Solute carrier family 41 member 2	two-sided	1	-1	-1	1	-1	1
12513-8	GLTP	Glycolipid transfer protein	two-sided	6.36788e-07	1.93773e-11	0.0618689	0.000103028	0.558448	6.39862e-30																	12513-8	GLTP	Glycolipid transfer protein	two-sided	-1	-1	-1	1	1	1
12514-16	METTL1	tRNA (guanine-N(7)-)-methyltransferase	two-sided	6.36789e-07	2.60148e-07	2.87061e-27	0.000141563	0.00116921	2.04288e-27																	12514-16	METTL1	tRNA (guanine-N(7)-)-methyltransferase	two-sided	1	-1	-1	1	-1	1
12515-45	UCK2	Uridine-cytidine kinase 2	two-sided	0.0235229	0.256437	0.939727	0.0723005	1.08773e-08	0.250664																	12515-45	UCK2	Uridine-cytidine kinase 2	two-sided	1	-1	1	1	-1	-1
12516-13	TEAD4	Transcriptional enhancer factor TEF-3	two-sided	0.518884	7.87384e-10	2.48463e-19	0.00414595	5.0596e-13	1.13613e-15																	12516-13	TEAD4	Transcriptional enhancer factor TEF-3	two-sided	1	-1	-1	1	1	1
12517-52	TFAR19	Programmed cell death protein 5	two-sided	3.27018e-06	0.00880745	4.51571e-13	0.00323805	3.57182e-07	0.223946																	12517-52	TFAR19	Programmed cell death protein 5	two-sided	-1	-1	1	-1	1	-1
12518-289	PB1	Protein polybromo-1	two-sided	1.19837e-07	0.00432391	3.75967e-16	0.00808848	0.00956837	2.51565e-05																	12518-289	PB1	Protein polybromo-1	two-sided	-1	-1	1	-1	-1	1
12521-3	CDN2C	Cyclin-dependent kinase 4 inhibitor C	two-sided	5.36189e-19	0.432114	0.000726203	0.000124314	0.865454	4.37109e-34																	12521-3	CDN2C	Cyclin-dependent kinase 4 inhibitor C	two-sided	1	-1	1	-1	1	-1
12522-6	RD23B	UV excision repair protein RAD23 homolog B	two-sided	2.12226e-27	0.909737	3.70933e-31	1.2493e-05	0.000125251	0.459565																	12522-6	RD23B	UV excision repair protein RAD23 homolog B	two-sided	-1	1	1	-1	1	1
12524-18	SAT2	Diamine acetyltransferase 2	two-sided	4.85693e-09	0.974238	0.0011409	0.72497	0.129134	0.0539374																	12524-18	SAT2	Diamine acetyltransferase 2	two-sided	1	1	-1	-1	-1	-1
12527-50	THA	Thyroid hormone receptor alpha	two-sided	6.64809e-15	7.39348e-08	1.11321e-15	0.0106236	1.94192e-09	2.50226e-16																	12527-50	THA	Thyroid hormone receptor alpha	two-sided	-1	-1	1	1	-1	1
12528-40	WRIP1	ATPase WRNIP1	two-sided	0.0604367	1.40027e-08	1.93904e-10	8.30136e-07	1.80919e-08	9.28141e-28																	12528-40	WRIP1	ATPase WRNIP1	two-sided	1	-1	-1	1	-1	1
12529-32	FKBP6	Inactive peptidyl-prolyl cis-trans isomerase FKBP6	two-sided	1.53333e-09	0.0432346	2.18478e-05	0.573372	1.27706e-10	3.59508e-06																	12529-32	FKBP6	Inactive peptidyl-prolyl cis-trans isomerase FKBP6	two-sided	1	-1	1	-1	-1	-1
12530-14	CKS-1	Cyclin-dependent kinases regulatory subunit 1	two-sided	4.84589e-07	0.777288	3.74124e-15	0.224006	0.000115016	2.02736e-29																	12530-14	CKS-1	Cyclin-dependent kinases regulatory subunit 1	two-sided	1	1	1	1	-1	-1
12531-5	ERVV1	Endogenous retrovirus group V member 1 Env polyprotein	two-sided	2.71942e-19	0.890156	0.137057	0.336214	0.05481	3.83497e-12																	12531-5	ERVV1	Endogenous retrovirus group V member 1 Env polyprotein	two-sided	1	-1	-1	-1	-1	-1
12532-28	UB2R1	Ubiquitin-conjugating enzyme E2 R1	two-sided	0.236365	7.1472e-06	7.45719e-23	7.37449e-07	0.140016	6.22226e-20																	12532-28	UB2R1	Ubiquitin-conjugating enzyme E2 R1	two-sided	1	1	1	-1	-1	-1
12533-135	CYH2	Cytohesin-2	two-sided	0.0440928	9.30025e-18	8.97875e-11	3.28371e-06	0.00185082	1.19062e-34																	12533-135	CYH2	Cytohesin-2	two-sided	1	-1	-1	1	-1	1
12534-10	CACO2	Calcium-binding and coiled-coil domain-containing protein 2	two-sided	6.15721e-44	0.0552091	0.050994	0.541962	7.54622e-06	5.46798e-36																	12534-10	CACO2	Calcium-binding and coiled-coil domain-containing protein 2	two-sided	-1	-1	1	-1	1	1
12535-2	XRCC1	DNA repair protein XRCC1	two-sided	0.00019971	2.01162e-10	1.07295e-23	3.29752e-06	0.347004	5.61885e-25																	12535-2	XRCC1	DNA repair protein XRCC1	two-sided	1	-1	-1	1	-1	1
12536-46	MTMR6	Myotubularin-related protein 6	two-sided	0.0113394	0.000367208	0.000710691	0.0528267	0.242918	0.653313																	12536-46	MTMR6	Myotubularin-related protein 6	two-sided	-1	-1	1	1	1	1
12537-88	PURA	Transcriptional activator protein Pur-alpha	two-sided	4.03635e-43	0.0142149	8.45413e-67	4.85936e-05	0.000840193	0.800431																	12537-88	PURA	Transcriptional activator protein Pur-alpha	two-sided	-1	1	1	-1	-1	-1
12538-19	RGS7	Regulator of G-protein signaling 7	two-sided	0.000666137	0.366001	3.48521e-30	4.6676e-08	4.138e-07	0.142963																	12538-19	RGS7	Regulator of G-protein signaling 7	two-sided	-1	1	1	-1	-1	-1
12540-25	RHOG	Rho-related GTP-binding protein RhoG	two-sided	0.164364	0.000290625	3.01105e-30	0.0202835	0.0126329	0.000250611																	12540-25	RHOG	Rho-related GTP-binding protein RhoG	two-sided	-1	-1	1	-1	-1	-1
12543-76	ZN560	Zinc finger protein 560	two-sided	1.12299e-13	0.545719	2.38804e-21	0.0216126	0.551981	0.796938																	12543-76	ZN560	Zinc finger protein 560	two-sided	1	1	-1	1	-1	-1
12546-1	SMTN	Smoothelin	two-sided	3.73794e-48	2.16e-09	2.39804e-47	2.1006e-07	0.0777109	0.0325364																	12546-1	SMTN	Smoothelin	two-sided	-1	1	1	-1	1	-1
12548-75	RRAGC	Ras-related GTP-binding protein C	two-sided	0.402544	1.80445e-06	0.000136442	0.227989	0.315962	1.6272e-23																	12548-75	RRAGC	Ras-related GTP-binding protein C	two-sided	1	1	1	1	1	-1
12549-33	PTGD2	Hematopoietic prostaglandin D synthase	two-sided	1.70711e-16	3.46756e-11	0.00017929	0.00700006	0.447033	2.74077e-27																	12549-33	PTGD2	Hematopoietic prostaglandin D synthase	two-sided	1	1	-1	-1	1	-1
12551-3	ITCH	E3 ubiquitin-protein ligase Itchy homolog	two-sided	0.285201	0.201331	0.466121	0.837185	0.00594428	0.000264467																	12551-3	ITCH	E3 ubiquitin-protein ligase Itchy homolog	two-sided	1	-1	-1	-1	-1	1
12553-5	VRK1	Serine/threonine-protein kinase VRK1	two-sided	0.000199869	2.17123e-15	0.106407	1.62984e-07	2.23217e-07	1.58933e-44																	12553-5	VRK1	Serine/threonine-protein kinase VRK1	two-sided	-1	-1	-1	1	-1	1
12554-10	RA51D	DNA repair protein RAD51 homolog 4	two-sided	1.35e-13	3.23522e-05	5.65101e-27	5.4236e-07	0.154642	6.19864e-06																	12554-10	RA51D	DNA repair protein RAD51 homolog 4	two-sided	-1	1	1	-1	1	-1
12556-7	UBE2C	Ubiquitin-conjugating enzyme E2 C	two-sided	0.000456674	0.249779	0.568133	0.989868	0.204441	5.48193e-06																	12556-7	UBE2C	Ubiquitin-conjugating enzyme E2 C	two-sided	1	-1	-1	1	1	-1
12557-18	NOVA1	RNA-binding protein Nova-1	two-sided	1.55977e-13	0.00212951	1.19272e-09	0.94179	0.533862	2.97275e-08																	12557-18	NOVA1	RNA-binding protein Nova-1	two-sided	1	1	-1	-1	1	-1
12558-3	UBS3B	Ubiquitin-associated and SH3 domain-containing protein B	two-sided	1.06207e-44	5.91129e-11	8.27837e-59	0.00101862	0.527959	3.30699e-07																	12558-3	UBS3B	Ubiquitin-associated and SH3 domain-containing protein B	two-sided	-1	1	1	-1	-1	-1
12560-9	NT5C	5'(3')-deoxyribonucleotidase; cytosolic type	two-sided	2.7368e-13	1.92742e-06	1.47836e-15	3.26354e-11	3.11328e-11	3.08713e-06																	12560-9	NT5C	5'(3')-deoxyribonucleotidase; cytosolic type	two-sided	-1	1	1	-1	1	-1
12562-1	PKN1	Serine/threonine-protein kinase N1	two-sided	0.0294191	8.59247e-06	1.00056e-49	0.000221494	6.86729e-07	0.00647702																	12562-1	PKN1	Serine/threonine-protein kinase N1	two-sided	-1	-1	1	-1	-1	-1
12563-2	TFIP8	Tumor necrosis factor alpha-induced protein 8	two-sided	1.15078e-21	0.149048	2.5386e-56	0.000478415	0.00117849	0.00909178																	12563-2	TFIP8	Tumor necrosis factor alpha-induced protein 8	two-sided	-1	1	1	-1	-1	-1
12564-9	NIP7	60S ribosome subunit biogenesis protein NIP7 homolog	two-sided	1.45643e-21	0.000634385	1.09194e-36	6.78584e-07	0.0868299	0.000330695																	12564-9	NIP7	60S ribosome subunit biogenesis protein NIP7 homolog	two-sided	-1	1	1	-1	1	-1
12568-14	KEAP1	Kelch-like ECH-associated protein 1	two-sided	1.07802e-40	0.169168	3.73414e-15	0.156956	0.819684	2.41603e-21																	12568-14	KEAP1	Kelch-like ECH-associated protein 1	two-sided	1	1	-1	1	-1	-1
12569-25	TCP-1-epsilon	T-complex protein 1 subunit epsilon	two-sided	3.45846e-33	2.63139e-06	2.78768e-58	3.46978e-05	0.386585	3.64086e-06																	12569-25	TCP-1-epsilon	T-complex protein 1 subunit epsilon	two-sided	-1	1	1	-1	-1	-1
12571-14	ARL3	ADP-ribosylation factor-like protein 3	two-sided	7.96937e-28	7.23999e-06	1.03045e-63	3.76912e-12	0.042192	1.94743e-10																	12571-14	ARL3	ADP-ribosylation factor-like protein 3	two-sided	-1	1	1	-1	1	-1
12572-236	EFS	Embryonal Fyn-associated substrate	two-sided	2.0353e-10	0.000417611	0.00883198	0.974673	0.109208	0.0343365																	12572-236	EFS	Embryonal Fyn-associated substrate	two-sided	1	-1	-1	-1	1	-1
12573-80	TRIM3	Tripartite motif-containing protein 3	two-sided	9.60798e-63	2.77669e-06	9.36996e-38	0.00288543	0.896908	0.00166568																	12573-80	TRIM3	Tripartite motif-containing protein 3	two-sided	-1	1	1	-1	1	1
12574-36	Endothelin 2	Endothelin-2	two-sided	0.0431962	0.641814	7.33391e-15	0.238857	8.15019e-17	0.104306																	12574-36	Endothelin 2	Endothelin-2	two-sided	-1	-1	-1	-1	1	1
12575-30	C1TC	C-1-tetrahydrofolate synthase; cytoplasmic	two-sided	5.57807e-45	2.56991e-07	9.00742e-61	1.36954e-07	0.691794	0.0023816																	12575-30	C1TC	C-1-tetrahydrofolate synthase; cytoplasmic	two-sided	-1	1	1	-1	1	-1
12576-21	MAGE-3	Melanoma-associated antigen 3	two-sided	9.10839e-39	0.0232392	0.000212606	0.150137	0.707988	2.17337e-34																	12576-21	MAGE-3	Melanoma-associated antigen 3	two-sided	1	1	-1	1	1	-1
12577-100	FLAP endonuclease-1	Flap endonuclease 1	two-sided	7.84163e-22	0.0136723	5.59866e-06	0.308563	0.18487	0.000296529																	12577-100	FLAP endonuclease-1	Flap endonuclease 1	two-sided	1	-1	-1	1	-1	-1
12578-13	ARF3	ADP-ribosylation factor 3	two-sided	2.16037e-12	3.84023e-09	2.72069e-48	1.09202e-08	0.538947	2.15281e-19																	12578-13	ARF3	ADP-ribosylation factor 3	two-sided	-1	1	1	-1	-1	-1
12580-7	PSB5	Proteasome subunit beta type-5	two-sided	0.554882	1.15804e-10	0.00786326	2.12844e-06	3.40604e-07	1.13932e-24																	12580-7	PSB5	Proteasome subunit beta type-5	two-sided	-1	-1	-1	1	-1	1
12581-39	IMPA2	Inositol monophosphatase 2	two-sided	2.62361e-15	0.0514247	0.85979	0.829527	0.000756768	1.08445e-17																	12581-39	IMPA2	Inositol monophosphatase 2	two-sided	1	-1	-1	1	-1	-1
12583-77	ARAF	Serine/threonine-protein kinase A-Raf	two-sided	6.2966e-05	0.0805879	5.72201e-49	4.9866e-06	0.173326	1.25134e-18																	12583-77	ARAF	Serine/threonine-protein kinase A-Raf	two-sided	-1	1	1	-1	-1	-1
12585-39	ERCC1	DNA excision repair protein ERCC-1	two-sided	0.00219777	0.0131481	1.75539e-10	0.302027	0.288843	0.492409																	12585-39	ERCC1	DNA excision repair protein ERCC-1	two-sided	-1	-1	1	-1	1	1
12587-65	ARL2	ADP-ribosylation factor-like protein 2	two-sided	0.753193	0.254522	0.013883	0.00646713	0.282605	0.00405934																	12587-65	ARL2	ADP-ribosylation factor-like protein 2	two-sided	1	1	1	-1	1	-1
12591-27	Oligophrenin-1	Oligophrenin-1	two-sided	5.57854e-43	4.46646e-12	3.09148e-54	0.000914345	0.461769	6.14781e-07																	12591-27	Oligophrenin-1	Oligophrenin-1	two-sided	-1	1	1	-1	-1	-1
12593-33	PDRG1	p53 and DNA damage-regulated protein 1	two-sided	7.94181e-45	0.00169593	2.35325e-61	0.0118834	0.0883805	0.0748041																	12593-33	PDRG1	p53 and DNA damage-regulated protein 1	two-sided	-1	1	1	-1	-1	-1
12594-5	GRAN	Grancalcin	two-sided	0.576532	0.023142	0.0057544	0.385148	0.00463244	6.43889e-10																	12594-5	GRAN	Grancalcin	two-sided	-1	1	1	-1	1	-1
12595-11	TMOD1	Tropomodulin-1	two-sided	1.63905e-13	0.132509	1.99152e-07	0.518701	0.663327	0.607315																	12595-11	TMOD1	Tropomodulin-1	two-sided	1	-1	-1	-1	-1	-1
12597-68	Autophagy protein 5	Autophagy protein 5	two-sided	2.24128e-36	1.53647e-09	2.75436e-54	0.00632727	0.240204	2.10076e-08																	12597-68	Autophagy protein 5	Autophagy protein 5	two-sided	-1	1	1	-1	-1	-1
12599-10	URP2	Fermitin family homolog 3	two-sided	1.24891e-37	2.33456e-10	3.55365e-47	7.64518e-09	0.117934	8.30688e-05																	12599-10	URP2	Fermitin family homolog 3	two-sided	-1	1	1	-1	1	-1
12603-87	PABP4	Polyadenylate-binding protein 4	two-sided	1.88676e-58	0.062052	1.05035e-56	0.00693362	0.537674	0.0364335																	12603-87	PABP4	Polyadenylate-binding protein 4	two-sided	-1	1	1	-1	-1	1
12604-16	SCMH1	Polycomb protein SCMH1	two-sided	4.34403e-12	0.14183	3.26039e-09	2.09512e-09	0.161942	6.2019e-36																	12604-16	SCMH1	Polycomb protein SCMH1	two-sided	1	1	1	-1	1	-1
12605-1	Exosome component 3	Exosome complex component RRP40	two-sided	6.2484e-11	0.482404	3.26204e-11	0.0432603	0.427494	0.50085																	12605-1	Exosome component 3	Exosome complex component RRP40	two-sided	1	-1	-1	1	-1	-1
12612-37	PSB1	Proteasome subunit beta type-1	two-sided	0.454052	0.34654	3.61699e-07	0.932378	1.60808e-14	0.987276																	12612-37	PSB1	Proteasome subunit beta type-1	two-sided	-1	1	-1	-1	1	-1
12616-45	NRBP	Nuclear receptor-binding protein	two-sided	4.19751e-36	2.08409e-08	5.66322e-41	0.296518	0.0138241	0.00105191																	12616-45	NRBP	Nuclear receptor-binding protein	two-sided	-1	1	1	-1	-1	-1
12617-2	STK24	Serine/threonine-protein kinase 24	two-sided	2.89501e-47	3.6662e-17	1.78312e-62	0.00149497	0.0846613	1.35056e-10																	12617-2	STK24	Serine/threonine-protein kinase 24	two-sided	-1	1	1	-1	-1	-1
12618-50	Aldo-keto reductase 1C1	Aldo-keto reductase family 1 member C1	two-sided	0.0285077	0.00142178	0.479572	0.353157	1.32932e-10	3.93446e-08																	12618-50	Aldo-keto reductase 1C1	Aldo-keto reductase family 1 member C1	two-sided	1	-1	-1	1	-1	1
12619-14	Protein phophatase 2Ca	Protein phosphatase 1A	two-sided	7.46269e-12	0.021963	1.3031e-44	1.07939e-11	0.00293976	4.81445e-11																	12619-14	Protein phophatase 2Ca	Protein phosphatase 1A	two-sided	-1	1	1	-1	1	-1
12620-3	Septin-11	Septin-11	two-sided	1.83972e-12	0.392437	1.12397e-35	3.30441e-10	7.8338e-05	0.0131892																	12620-3	Septin-11	Septin-11	two-sided	-1	-1	1	-1	1	-1
12621-55	PP2AAA	Serine/threonine-protein phosphatase 2A 65 kDa regulatory subunit A alpha isoform	two-sided	1.18656e-16	3.31537e-10	3.82829e-43	2.5891e-12	0.0151671	2.99532e-16																	12621-55	PP2AAA	Serine/threonine-protein phosphatase 2A 65 kDa regulatory subunit A alpha isoform	two-sided	-1	1	1	-1	1	-1
12622-96	ASH1L	Histone-lysine N-methyltransferase ASH1L	two-sided	2.42803e-35	0.522376	3.89673e-22	0.0217943	0.509421	2.05781e-08																	12622-96	ASH1L	Histone-lysine N-methyltransferase ASH1L	two-sided	1	-1	-1	1	1	-1
12623-84	JARD2	Protein Jumonji	two-sided	0.0893991	0.289579	1.24581e-09	8.51414e-08	0.884456	1.70603e-08																	12623-84	JARD2	Protein Jumonji	two-sided	1	1	1	-1	1	-1
12625-138	KLHL7	Kelch-like protein 7	two-sided	3.50307e-06	0.28833	0.00110075	0.670529	3.26289e-06	1.44169e-09																	12625-138	KLHL7	Kelch-like protein 7	two-sided	-1	-1	1	1	-1	1
12626-6	SENP7	Sentrin-specific protease 7	two-sided	1.6275e-35	0.636411	8.97891e-20	0.0106147	0.0648759	1.41758e-06																	12626-6	SENP7	Sentrin-specific protease 7	two-sided	1	-1	-1	1	1	-1
12627-97	ATG7	Ubiquitin-like modifier-activating enzyme ATG7	two-sided	4.34291e-32	0.109747	7.79059e-13	0.851642	0.00740237	1.08609e-10																	12627-97	ATG7	Ubiquitin-like modifier-activating enzyme ATG7	two-sided	1	-1	-1	1	1	-1
12628-31	LANC2	LanC-like protein 2	two-sided	6.45987e-09	0.00075237	4.90434e-35	0.000319016	0.00181882	2.03641e-07																	12628-31	LANC2	LanC-like protein 2	two-sided	-1	1	1	-1	-1	-1
12630-8	ARFP2	Arfaptin-2	two-sided	0.48089	3.80303e-06	3.60896e-09	4.36619e-08	0.0198922	2.47253e-21																	12630-8	ARFP2	Arfaptin-2	two-sided	1	1	1	-1	1	-1
12632-14	ARY1	Arylamine N-acetyltransferase 1	two-sided	2.93057e-13	0.00487028	1.30365e-05	0.251157	6.13225e-11	1.12476e-06																	12632-14	ARY1	Arylamine N-acetyltransferase 1	two-sided	1	-1	1	-1	-1	-1
12633-3	PTN9	Tyrosine-protein phosphatase non-receptor type 9	two-sided	2.49145e-09	0.441432	0.984454	0.0564219	0.757833	1.27124e-09																	12633-3	PTN9	Tyrosine-protein phosphatase non-receptor type 9	two-sided	1	1	1	-1	1	-1
12634-79	BCAR3	Breast cancer anti-estrogen resistance protein 3	two-sided	3.75578e-09	0.0503651	1.54871e-47	4.48325e-05	0.00223386	1.46089e-08																	12634-79	BCAR3	Breast cancer anti-estrogen resistance protein 3	two-sided	-1	1	1	-1	-1	-1
12635-9	TRDMT	tRNA (cytosine(38)-C(5))-methyltransferase	two-sided	5.65537e-15	1.60957e-05	1.11364e-16	0.0878436	0.0854765	1.23562e-05																	12635-9	TRDMT	tRNA (cytosine(38)-C(5))-methyltransferase	two-sided	1	-1	-1	1	-1	1
12636-113	SMYD2	N-lysine methyltransferase SMYD2	two-sided	9.39903e-32	0.342914	3.16734e-22	0.00770323	0.330768	6.02021e-07																	12636-113	SMYD2	N-lysine methyltransferase SMYD2	two-sided	1	-1	-1	1	1	-1
12637-7	CACP	Carnitine O-acetyltransferase	two-sided	4.167e-49	3.70949e-05	1.41628e-47	6.94049e-06	0.284192	0.898666																	12637-7	CACP	Carnitine O-acetyltransferase	two-sided	-1	1	1	-1	1	-1
12641-3	I5P2	Type II inositol 1;4;5-trisphosphate 5-phosphatase	two-sided	7.42239e-42	1.27336e-09	6.33574e-60	0.000351249	0.481566	4.22788e-07																	12641-3	I5P2	Type II inositol 1;4;5-trisphosphate 5-phosphatase	two-sided	-1	1	1	-1	-1	-1
12643-4	ARRB1	Beta-arrestin-1	two-sided	3.99565e-56	8.83394e-06	9.01142e-73	0.000266845	0.0108753	0.22268																	12643-4	ARRB1	Beta-arrestin-1	two-sided	-1	1	1	-1	-1	-1
12644-63	PURA2	Adenylosuccinate synthetase isozyme 2	two-sided	0.000660792	1.17804e-05	0.50968	0.583237	0.590655	0.695734																	12644-63	PURA2	Adenylosuccinate synthetase isozyme 2	two-sided	1	-1	1	-1	1	-1
12646-2	RPE	Ribulose-phosphate 3-epimerase	two-sided	2.4007e-25	4.70711e-06	1.07908e-45	8.77491e-11	0.085535	2.17388e-05																	12646-2	RPE	Ribulose-phosphate 3-epimerase	two-sided	-1	1	1	-1	1	-1
12647-52	SETD2	Histone-lysine N-methyltransferase SETD2	two-sided	1.00356e-44	0.0252891	1.88579e-32	0.0016654	0.310255	0.00392375																	12647-52	SETD2	Histone-lysine N-methyltransferase SETD2	two-sided	1	-1	-1	1	1	-1
12650-43	GNAI3	Guanine nucleotide-binding protein G(k) subunit alpha	two-sided	0.511138	0.0010586	1.1158e-40	3.07887e-09	0.527539	7.80292e-40																	12650-43	GNAI3	Guanine nucleotide-binding protein G(k) subunit alpha	two-sided	1	1	1	-1	-1	-1
12651-21	PDK2	[Pyruvate dehydrogenase (acetyl-transferring)] kinase isozyme 2; mitochondrial	two-sided	1.12591e-17	0.248274	2.14509e-06	0.0775326	0.209065	2.83592e-05																	12651-21	PDK2	[Pyruvate dehydrogenase (acetyl-transferring)] kinase isozyme 2; mitochondrial	two-sided	1	-1	-1	1	-1	-1
12652-37	SAHH2	Adenosylhomocysteinase 2	two-sided	8.94155e-45	1.58543e-08	1.12814e-62	2.08438e-07	0.985379	0.000236115																	12652-37	SAHH2	Adenosylhomocysteinase 2	two-sided	-1	1	1	-1	-1	-1
12653-13	CSNK1G2	Casein kinase I isoform gamma-2	two-sided	2.69596e-52	2.51707e-07	6.39598e-59	3.92852e-05	0.0439822	0.577858																	12653-13	CSNK1G2	Casein kinase I isoform gamma-2	two-sided	-1	1	1	-1	-1	-1
12655-30	SNAB	Beta-soluble NSF attachment protein	two-sided	6.28356e-22	0.0270941	0.363213	0.938805	0.00345416	1.86504e-15																	12655-30	SNAB	Beta-soluble NSF attachment protein	two-sided	1	-1	1	-1	-1	-1
12656-1	KLC1	Kinesin light chain 1	two-sided	6.40502e-46	1.33082e-06	3.17468e-58	0.000243592	0.233577	0.0233751																	12656-1	KLC1	Kinesin light chain 1	two-sided	-1	1	1	-1	-1	-1
12657-2	FCL	GDP-L-fucose synthase	two-sided	0.000197821	0.621776	0.923227	0.469156	0.413402	0.000119311																	12657-2	FCL	GDP-L-fucose synthase	two-sided	1	1	1	-1	-1	-1
12658-72	PANK3	Pantothenate kinase 3	two-sided	0.0641997	3.49075e-10	6.24931e-26	0.0712081	3.28845e-06	0.00979803																	12658-72	PANK3	Pantothenate kinase 3	two-sided	1	-1	1	-1	-1	-1
12659-13	GTPB9	Obg-like ATPase 1	two-sided	3.97041e-34	0.81831	3.62055e-62	0.000186002	0.000563005	0.233424																	12659-13	GTPB9	Obg-like ATPase 1	two-sided	-1	-1	1	-1	-1	1
12661-44	GBRL1	Gamma-aminobutyric acid receptor-associated protein-like 1	two-sided	3.23711e-15	6.88307e-06	0.00928619	0.758776	6.36276e-07	6.5259e-13																	12661-44	GBRL1	Gamma-aminobutyric acid receptor-associated protein-like 1	two-sided	-1	-1	1	1	1	1
12662-82	ECH1	Delta(3;5)-Delta(2;4)-dienoyl-CoA isomerase; mitochondrial	two-sided	2.75923e-37	0.838122	4.08484e-23	0.256562	0.977429	1.73685e-07																	12662-82	ECH1	Delta(3;5)-Delta(2;4)-dienoyl-CoA isomerase; mitochondrial	two-sided	-1	1	1	1	-1	1
12663-1	THTR	Thiosulfate sulfurtransferase	two-sided	0.927803	0.0425756	0.00275144	0.413226	0.0143917	0.18106																	12663-1	THTR	Thiosulfate sulfurtransferase	two-sided	-1	1	-1	1	1	-1
12664-19	PTN13	Tyrosine-protein phosphatase non-receptor type 13	two-sided	0.000215783	1.18301e-06	1.89524e-11	0.00119883	0.462356	1.3231e-09																	12664-19	PTN13	Tyrosine-protein phosphatase non-receptor type 13	two-sided	1	-1	-1	1	-1	1
12665-16	ILF2	Interleukin enhancer-binding factor 2	two-sided	2.04268e-28	0.389528	1.4911e-24	0.0549821	0.630988	0.000154043																	12665-16	ILF2	Interleukin enhancer-binding factor 2	two-sided	1	1	-1	1	-1	-1
12667-2	GUAD	Guanine deaminase	two-sided	0.0414691	2.16932e-11	3.93505e-05	0.0412406	0.000119324	5.93409e-25																	12667-2	GUAD	Guanine deaminase	two-sided	1	-1	-1	1	-1	1
12668-7	VPS4B	Vacuolar protein sorting-associated protein 4B	two-sided	9.65145e-44	0.0381752	5.42137e-67	0.000342444	0.000954808	0.751381																	12668-7	VPS4B	Vacuolar protein sorting-associated protein 4B	two-sided	-1	1	1	-1	-1	-1
12669-30	HECW1	E3 ubiquitin-protein ligase HECW1	two-sided	5.70472e-27	2.16093e-06	1.98323e-44	0.000832924	0.084719	1.99319e-10																	12669-30	HECW1	E3 ubiquitin-protein ligase HECW1	two-sided	1	-1	-1	1	-1	1
12670-15	RAD1	Cell cycle checkpoint protein RAD1	two-sided	4.82438e-15	0.663778	2.34003e-21	0.0564593	0.000312814	0.000808657																	12670-15	RAD1	Cell cycle checkpoint protein RAD1	two-sided	-1	-1	1	-1	-1	1
12671-35	ST1B1	Sulfotransferase family cytosolic 1B member 1	two-sided	9.14931e-13	0.00172801	1.56305e-06	0.0341612	0.370055	9.91381e-14																	12671-35	ST1B1	Sulfotransferase family cytosolic 1B member 1	two-sided	1	1	-1	1	-1	-1
12675-14	SYDC	Aspartate--tRNA ligase; cytoplasmic	two-sided	1.07367e-47	4.97165e-15	2.67057e-62	0.000780817	0.222903	3.28383e-09																	12675-14	SYDC	Aspartate--tRNA ligase; cytoplasmic	two-sided	-1	1	1	-1	-1	-1
12676-1	PACN1	Protein kinase C and casein kinase substrate in neurons protein 1	two-sided	3.91163e-25	1.26792e-09	1.07332e-55	0.00121349	0.00876026	1.86085e-12																	12676-1	PACN1	Protein kinase C and casein kinase substrate in neurons protein 1	two-sided	-1	1	1	-1	-1	-1
12677-164	FLII	Protein flightless-1 homolog	two-sided	1.25272e-45	8.92025e-09	6.09271e-54	0.0258528	0.536825	2.82705e-05																	12677-164	FLII	Protein flightless-1 homolog	two-sided	-1	1	1	-1	-1	-1
12678-66	SNRPA	U1 small nuclear ribonucleoprotein A	two-sided	0.461685	3.33721e-05	0.0602605	0.22577	0.177629	0.00210079																	12678-66	SNRPA	U1 small nuclear ribonucleoprotein A	two-sided	1	-1	1	-1	-1	1
12681-63	UBP21	Ubiquitin carboxyl-terminal hydrolase 21	two-sided	0.126374	0.0384961	1.44302e-46	1.15293e-08	5.80695e-09	1.18898e-13																	12681-63	UBP21	Ubiquitin carboxyl-terminal hydrolase 21	two-sided	-1	1	1	-1	-1	-1
12682-5	KAT3	Kynurenine--oxoglutarate transaminase 3	two-sided	0.308438	2.20784e-06	1.23986e-14	0.000378951	0.566691	5.78067e-23																	12682-5	KAT3	Kynurenine--oxoglutarate transaminase 3	two-sided	-1	1	1	-1	-1	-1
12683-156	DPYL5	Dihydropyrimidinase-related protein 5	two-sided	2.15071e-22	0.269125	9.06471e-10	0.260331	0.139154	0.000711669																	12683-156	DPYL5	Dihydropyrimidinase-related protein 5	two-sided	1	-1	-1	1	-1	-1
12684-5	ADSV	Adseverin	two-sided	0.215076	2.08714e-12	0.0447022	0.000226578	5.37255e-06	4.00554e-17																	12684-5	ADSV	Adseverin	two-sided	-1	1	1	-1	1	-1
12685-57	HOME2	Homer protein homolog 2	two-sided	4.98186e-21	1.17392e-07	5.47611e-45	3.42166e-08	0.520002	1.44596e-09																	12685-57	HOME2	Homer protein homolog 2	two-sided	-1	1	1	-1	1	-1
12686-15	THTM	3-mercaptopyruvate sulfurtransferase	two-sided	0.965857	1.63424e-13	1.58099e-08	0.0223645	0.465889	4.26041e-37																	12686-15	THTM	3-mercaptopyruvate sulfurtransferase	two-sided	-1	-1	-1	1	1	1
12687-2	DECR	2;4-dienoyl-CoA reductase; mitochondrial	two-sided	4.52589e-37	4.86393e-07	7.5975e-41	1.01019e-05	0.973326	0.142899																	12687-2	DECR	2;4-dienoyl-CoA reductase; mitochondrial	two-sided	-1	1	1	-1	-1	-1
12688-115	KS6A6	Ribosomal protein S6 kinase alpha-6	two-sided	1.32862e-10	0.0078572	1.08972e-58	2.09512e-10	0.144032	3.69535e-12																	12688-115	KS6A6	Ribosomal protein S6 kinase alpha-6	two-sided	-1	1	1	-1	-1	-1
12689-56	ARC1B	Actin-related protein 2/3 complex subunit 1B	two-sided	5.49628e-30	7.24608e-07	7.20095e-61	4.43495e-06	0.081575	4.8124e-07																	12689-56	ARC1B	Actin-related protein 2/3 complex subunit 1B	two-sided	-1	1	1	-1	-1	-1
12690-33	2022-09-10	Septin-10	two-sided	3.44403e-20	0.000185129	0.115024	0.0057538	0.221199	1.34136e-31																	12690-33	2022-09-10	Septin-10	two-sided	1	1	-1	-1	1	-1
12691-44	GLYM	Serine hydroxymethyltransferase; mitochondrial	two-sided	7.03209e-48	2.23416e-09	1.41394e-57	0.0140554	0.290895	4.4742e-05																	12691-44	GLYM	Serine hydroxymethyltransferase; mitochondrial	two-sided	-1	1	1	-1	-1	-1
12692-56	DOT1L	Histone-lysine N-methyltransferase; H3 lysine-79 specific	two-sided	0.150846	0.507886	0.0341923	0.0146531	0.00293973	6.79955e-07																	12692-56	DOT1L	Histone-lysine N-methyltransferase; H3 lysine-79 specific	two-sided	1	1	-1	-1	1	-1
12693-2	SH3L1	SH3 domain-binding glutamic acid-rich-like protein	two-sided	1.66617e-32	0.012897	4.93774e-41	3.22554e-10	0.000172733	0.259106																	12693-2	SH3L1	SH3 domain-binding glutamic acid-rich-like protein	two-sided	-1	1	1	-1	1	-1
12694-28	DIM1	Probable dimethyladenosine transferase	two-sided	1.5139e-17	0.171955	1.41387e-13	0.0703976	0.0343842	0.73285																	12694-28	DIM1	Probable dimethyladenosine transferase	two-sided	1	-1	-1	1	-1	1
12695-62	KLH12	Kelch-like protein 12	two-sided	1.75896e-28	0.78749	4.58651e-13	0.287791	0.00396348	7.87444e-15																	12695-62	KLH12	Kelch-like protein 12	two-sided	1	-1	-1	1	1	-1
12696-166	ANM3	Protein arginine N-methyltransferase 3	two-sided	2.0501e-07	0.174849	8.42668e-37	0.00531216	0.62688	9.72246e-12																	12696-166	ANM3	Protein arginine N-methyltransferase 3	two-sided	-1	1	1	-1	-1	-1
12697-30	PI42A	Phosphatidylinositol 5-phosphate 4-kinase type-2 alpha	two-sided	1.83605e-43	6.20535e-12	2.6932e-68	1.52579e-05	0.0482641	1.21204e-07																	12697-30	PI42A	Phosphatidylinositol 5-phosphate 4-kinase type-2 alpha	two-sided	-1	1	1	-1	-1	-1
12698-72	IMA4	Importin subunit alpha-3	two-sided	7.36178e-42	9.41377e-05	4.55518e-38	0.370169	1.69167e-05	0.133534																	12698-72	IMA4	Importin subunit alpha-3	two-sided	-1	1	1	-1	-1	1
12699-28	TCP-1-theta	T-complex protein 1 subunit theta	two-sided	7.04329e-28	5.12624e-07	1.178e-56	3.262e-05	0.341428	3.89355e-09																	12699-28	TCP-1-theta	T-complex protein 1 subunit theta	two-sided	-1	1	1	-1	-1	-1
12700-9	ACLY	ATP-citrate synthase	two-sided	2.05233e-07	2.33881e-07	0.00119655	0.00229418	0.135329	3.04147e-43																	12700-9	ACLY	ATP-citrate synthase	two-sided	-1	-1	-1	1	-1	1
12701-1	EIF1B	Eukaryotic translation initiation factor 1b	two-sided	2.88343e-42	2.8714e-06	1.39632e-59	2.65942e-05	0.402654	0.00422445																	12701-1	EIF1B	Eukaryotic translation initiation factor 1b	two-sided	-1	1	1	-1	-1	-1
12702-13	PELI2	E3 ubiquitin-protein ligase pellino homolog 2	two-sided	7.00065e-08	0.155608	1.22384e-16	0.757458	0.151499	0.00229285																	12702-13	PELI2	E3 ubiquitin-protein ligase pellino homolog 2	two-sided	-1	1	1	-1	-1	-1
12703-6	NEK7	Serine/threonine-protein kinase Nek7	two-sided	2.93122e-42	7.92646e-11	4.34783e-58	0.000311316	0.0901363	1.22089e-05																	12703-6	NEK7	Serine/threonine-protein kinase Nek7	two-sided	-1	1	1	-1	-1	-1
12704-26	SH2D3	SH2 domain-containing protein 3C	two-sided	1.50712e-05	1.30962e-08	0.244659	0.751099	0.0181858	0.348692																	12704-26	SH2D3	SH2 domain-containing protein 3C	two-sided	1	-1	-1	-1	1	1
12705-9	HERC1	Probable E3 ubiquitin-protein ligase HERC1	two-sided	0.0465903	0.00438663	0.00866881	0.395818	0.274335	0.000100577																	12705-9	HERC1	Probable E3 ubiquitin-protein ligase HERC1	two-sided	1	-1	1	-1	-1	1
12706-2	MRCKA	Serine/threonine-protein kinase MRCK alpha	two-sided	0.000207603	0.0956264	1.7036e-21	0.000592912	0.00222908	1.16785e-16																	12706-2	MRCKA	Serine/threonine-protein kinase MRCK alpha	two-sided	1	-1	1	-1	-1	-1
12707-26	DPYL3	Dihydropyrimidinase-related protein 3	two-sided	2.11638e-34	0.756304	1.46014e-48	6.95933e-06	0.0202532	0.00137044																	12707-26	DPYL3	Dihydropyrimidinase-related protein 3	two-sided	-1	-1	1	-1	-1	1
12708-91	LMBL2	Lethal(3)malignant brain tumor-like protein 2	two-sided	2.06596e-23	0.648388	1.48148e-56	7.2776e-06	0.0071505	0.466821																	12708-91	LMBL2	Lethal(3)malignant brain tumor-like protein 2	two-sided	-1	1	1	-1	-1	-1
12709-63	H1X	Histone H1x	two-sided	0.0652139	0.00617565	0.170512	0.0857712	0.0059618	0.00494016																	12709-63	H1X	Histone H1x	two-sided	1	-1	1	1	-1	1
12711-19	CXA8	Gap junction alpha-8 protein	two-sided	7.43932e-19	0.600101	3.40407e-24	0.0753754	0.293842	0.480039																	12711-19	CXA8	Gap junction alpha-8 protein	two-sided	1	1	-1	1	-1	1
12712-9	HM20A	High mobility group protein 20A	two-sided	7.60226e-07	0.000402336	6.40042e-21	0.59538	0.897925	0.653656																	12712-9	HM20A	High mobility group protein 20A	two-sided	-1	-1	1	-1	1	-1
12713-365	RGS19	Regulator of G-protein signaling 19	two-sided	6.87141e-12	0.966203	1.19561e-07	0.0277976	0.831954	3.67991e-34																	12713-365	RGS19	Regulator of G-protein signaling 19	two-sided	1	1	1	-1	-1	-1
12714-38	AP1G2	AP-1 complex subunit gamma-like 2	two-sided	1.41602e-32	1.1062e-06	1.32892e-51	2.75752e-08	0.106881	6.31111e-06																	12714-38	AP1G2	AP-1 complex subunit gamma-like 2	two-sided	-1	1	1	-1	1	-1
12715-30	DCP1B	mRNA-decapping enzyme 1B	two-sided	5.41715e-07	0.165018	0.000149647	0.643612	0.304315	0.161198																	12715-30	DCP1B	mRNA-decapping enzyme 1B	two-sided	1	-1	-1	-1	1	-1
12716-3	ZN175	Zinc finger protein 175	two-sided	2.62309e-22	6.30361e-07	0.347559	1.04662e-08	3.14152e-10	5.31368e-55																	12716-3	ZN175	Zinc finger protein 175	two-sided	-1	-1	-1	1	-1	1
12717-65	TOX3	TOX high mobility group box family member 3	two-sided	0.000554892	0.0157984	2.85367e-30	0.00119763	0.000236486	0.402371																	12717-65	TOX3	TOX high mobility group box family member 3	two-sided	-1	-1	1	-1	-1	-1
12718-43	PIN4	Peptidyl-prolyl cis-trans isomerase NIMA-interacting 4	two-sided	3.69442e-30	4.21345e-06	1.86799e-65	1.16969e-09	0.286802	4.26954e-06																	12718-43	PIN4	Peptidyl-prolyl cis-trans isomerase NIMA-interacting 4	two-sided	-1	1	1	-1	-1	-1
12720-71	UBQL4	Ubiquilin-4	two-sided	1.7411e-47	0.381502	4.62129e-54	0.0527209	0.467266	0.981579																	12720-71	UBQL4	Ubiquilin-4	two-sided	-1	1	1	-1	-1	1
12721-4	TAXB1	Tax1-binding protein 1	two-sided	0.000282354	1.71479e-13	4.50111e-05	6.6438e-05	0.502636	3.73134e-43																	12721-4	TAXB1	Tax1-binding protein 1	two-sided	-1	-1	-1	1	1	1
12724-81	CIRBP	Cold-inducible RNA-binding protein	two-sided	5.70106e-31	0.000633319	7.02508e-46	2.46587e-09	4.35109e-05	0.000109943																	12724-81	CIRBP	Cold-inducible RNA-binding protein	two-sided	-1	1	1	-1	1	-1
12726-3	RFXAP	Regulatory factor X-associated protein	two-sided	0.0212318	2.59598e-15	7.57248e-09	7.69238e-06	0.418192	8.58702e-47																	12726-3	RFXAP	Regulatory factor X-associated protein	two-sided	-1	-1	-1	1	1	1
12727-7	FPRP	Prostaglandin F2 receptor negative regulator	two-sided	4.97642e-13	9.30074e-08	9.16478e-14	0.0446527	7.33398e-05	1.74972e-12																	12727-7	FPRP	Prostaglandin F2 receptor negative regulator	two-sided	1	1	-1	-1	1	-1
12729-12	PSMG3	Proteasome assembly chaperone 3	two-sided	6.83985e-25	0.17376	1.35744e-58	4.59593e-05	0.000142132	0.265898																	12729-12	PSMG3	Proteasome assembly chaperone 3	two-sided	-1	1	1	-1	-1	-1
12730-3	KNTC2	Kinetochore protein NDC80 homolog	two-sided	1.44996e-08	0.00520298	2.27523e-40	1.35041e-05	0.119301	0.577532																	12730-3	KNTC2	Kinetochore protein NDC80 homolog	two-sided	-1	-1	1	-1	-1	-1
12731-12	PKHA7	Pleckstrin homology domain-containing family A member 7	two-sided	1.72899e-07	0.0176661	3.81382e-10	0.0883814	0.00212609	3.29268e-05																	12731-12	PKHA7	Pleckstrin homology domain-containing family A member 7	two-sided	-1	1	1	-1	1	-1
12732-13	MPP7	MAGUK p55 subfamily member 7	two-sided	2.03293e-08	0.0001104	4.24413e-56	0.00012877	0.0181543	2.67605e-24																	12732-13	MPP7	MAGUK p55 subfamily member 7	two-sided	-1	1	1	-1	-1	-1
12734-112	KIF22	Kinesin-like protein KIF22	two-sided	0.000307412	0.000104836	5.11837e-30	5.87554e-10	0.000319067	6.41116e-24																	12734-112	KIF22	Kinesin-like protein KIF22	two-sided	1	-1	-1	1	-1	1
12735-39	CSDE1	Cold shock domain-containing protein E1	two-sided	4.49115e-08	0.000362431	4.18754e-31	0.266616	4.77541e-11	8.7991e-06																	12735-39	CSDE1	Cold shock domain-containing protein E1	two-sided	-1	1	1	1	-1	-1
12737-12	PLSI	Plastin-1	two-sided	6.66653e-20	0.972594	1.30903e-22	0.0138869	0.00288479	3.42536e-05																	12737-12	PLSI	Plastin-1	two-sided	-1	1	1	-1	-1	1
12738-43	NISCH	Nischarin	two-sided	8.74952e-31	0.0136811	8.46841e-13	0.829302	0.606736	1.25133e-18																	12738-43	NISCH	Nischarin	two-sided	-1	-1	1	1	-1	1
12740-55	FEV	Protein FEV	two-sided	7.79121e-43	5.77057e-08	7.99181e-75	4.55923e-06	0.0836796	1.43978e-06																	12740-55	FEV	Protein FEV	two-sided	-1	1	1	-1	-1	-1
12742-160	TMM8B	Transmembrane protein 8B	two-sided	2.90664e-08	3.49419e-05	0.0172727	0.304739	0.000200597	3.9441e-24																	12742-160	TMM8B	Transmembrane protein 8B	two-sided	1	1	-1	-1	1	-1
12743-18	BAG5	BAG family molecular chaperone regulator 5	two-sided	1.40201e-11	2.71823e-06	4.02435e-19	0.0151765	0.78019	3.05863e-06																	12743-18	BAG5	BAG family molecular chaperone regulator 5	two-sided	1	-1	-1	1	1	1
12746-4	CYH4	Cytohesin-4	two-sided	5.49645e-09	0.367582	2.14018e-61	0.000177646	1.34315e-06	5.5078e-05																	12746-4	CYH4	Cytohesin-4	two-sided	-1	-1	1	-1	-1	-1
12747-89	RBM3	RNA-binding protein 3	two-sided	5.24988e-05	0.525061	3.13965e-13	7.96166e-08	7.5089e-07	0.00105814																	12747-89	RBM3	RNA-binding protein 3	two-sided	-1	1	1	-1	1	-1
12748-6	BRDT	Bromodomain testis-specific protein	two-sided	1.95841e-11	1.08711e-06	0.020672	0.000196066	1.28078e-09	1.63963e-32																	12748-6	BRDT	Bromodomain testis-specific protein	two-sided	-1	-1	1	1	-1	1
12750-9	LFA-1 beta-2	Integrin beta-2	two-sided	0.173154	2.07241e-06	2.64423e-05	0.000835532	0.0273699	5.67127e-12																	12750-9	LFA-1 beta-2	Integrin beta-2	two-sided	-1	-1	-1	1	1	1
12751-26	ZHX1	Zinc fingers and homeoboxes protein 1	two-sided	1.32666e-11	2.77856e-07	1.0659e-22	0.000414072	0.118085	5.63011e-11																	12751-26	ZHX1	Zinc fingers and homeoboxes protein 1	two-sided	1	-1	-1	1	-1	1
12753-6	APBB2	Amyloid beta A4 precursor protein-binding family B member 2	two-sided	3.68628e-12	3.92114e-13	0.000467101	0.0133491	3.52569e-05	4.37165e-38																	12753-6	APBB2	Amyloid beta A4 precursor protein-binding family B member 2	two-sided	-1	-1	1	1	-1	1
12754-14	CSDC2	Cold shock domain-containing protein C2	two-sided	0.0844234	0.792076	0.439104	0.00327752	0.00116657	0.00128792																	12754-14	CSDC2	Cold shock domain-containing protein C2	two-sided	-1	-1	-1	-1	1	1
12756-3	BACH2	Transcription regulator protein BACH2	two-sided	1.25432e-14	0.246123	0.312966	2.97113e-07	0.00304303	5.43269e-13																	12756-3	BACH2	Transcription regulator protein BACH2	two-sided	1	1	-1	-1	1	-1
12758-47	GRID2	Glutamate receptor ionotropic; delta-2	two-sided	3.08808e-08	0.000181123	6.82047e-09	0.308563	0.050723	4.01824e-10																	12758-47	GRID2	Glutamate receptor ionotropic; delta-2	two-sided	1	1	-1	1	1	-1
12759-47	DRBP76	Interleukin enhancer-binding factor 3	two-sided	1.2279e-15	0.000132204	0.801827	0.724104	6.2273e-10	4.45775e-19																	12759-47	DRBP76	Interleukin enhancer-binding factor 3	two-sided	-1	-1	1	-1	1	1
12760-34	ZN774	Zinc finger protein 774	two-sided	4.90237e-20	5.70259e-06	1.26914e-37	4.59711e-06	0.0107556	2.54852e-10																	12760-34	ZN774	Zinc finger protein 774	two-sided	1	-1	-1	1	1	1
12761-12	APBB2	Amyloid beta A4 precursor protein-binding family B member 2	two-sided	1.93331e-39	0.423308	4.55566e-09	0.242909	0.0263733	4.879e-14																	12761-12	APBB2	Amyloid beta A4 precursor protein-binding family B member 2	two-sided	1	-1	-1	1	-1	-1
12763-69	ZN334	Zinc finger protein 334	two-sided	1.87819e-63	0.0521416	1.10448e-31	0.0483327	0.0624863	7.80342e-20																	12763-69	ZN334	Zinc finger protein 334	two-sided	1	1	-1	1	-1	-1
12764-3	ELMO1	Engulfment and cell motility protein 1	two-sided	0.699615	0.132391	7.93766e-19	0.000618673	0.318451	4.28503e-23																	12764-3	ELMO1	Engulfment and cell motility protein 1	two-sided	1	1	1	-1	1	-1
12766-33	GP142	Probable G-protein coupled receptor 142	two-sided	3.89035e-29	0.223227	2.20584e-17	0.00256087	0.989996	4.5436e-14																	12766-33	GP142	Probable G-protein coupled receptor 142	two-sided	1	1	-1	1	1	-1
12768-3	PPR3B	Protein phosphatase 1 regulatory subunit 3B	two-sided	8.91862e-06	0.40356	0.000216007	0.336939	0.091982	0.845061																	12768-3	PPR3B	Protein phosphatase 1 regulatory subunit 3B	two-sided	1	-1	-1	1	-1	1
12771-19	ZN180	Zinc finger protein 180	two-sided	4.69988e-19	0.0010017	1.63073e-36	3.67614e-05	0.0452799	4.03682e-07																	12771-19	ZN180	Zinc finger protein 180	two-sided	1	-1	-1	1	1	1
12772-8	NUP98	Nuclear pore complex protein Nup98-Nup96	two-sided	7.10804e-13	0.0210015	3.42816e-13	0.030438	0.0446271	0.216157																	12772-8	NUP98	Nuclear pore complex protein Nup98-Nup96	two-sided	1	-1	-1	1	1	-1
12774-12	HCN1	Potassium/sodium hyperpolarization-activated cyclic nucleotide-gated channel 1	two-sided	4.24415e-28	0.0220293	1.18736e-16	0.259843	0.0766345	4.89566e-17																	12774-12	HCN1	Potassium/sodium hyperpolarization-activated cyclic nucleotide-gated channel 1	two-sided	1	1	-1	1	1	-1
12775-6	HMGB3	High mobility group protein B3	two-sided	3.48177e-05	0.370879	9.83486e-08	0.0301735	0.0996045	0.00405629																	12775-6	HMGB3	High mobility group protein B3	two-sided	-1	-1	1	-1	-1	1
12777-11	SF01	Splicing factor 1	two-sided	3.19459e-26	6.48805e-05	0.0457259	0.0186322	0.115387	3.90355e-30																	12777-11	SF01	Splicing factor 1	two-sided	-1	-1	1	1	1	1
12779-30	PRDM4	PR domain zinc finger protein 4	two-sided	1.27233e-26	0.00452762	9.67955e-46	0.00020925	0.0193695	0.159568																	12779-30	PRDM4	PR domain zinc finger protein 4	two-sided	-1	1	1	-1	-1	-1
12781-2	TRBP2	RISC-loading complex subunit TARBP2	two-sided	6.401e-54	0.23692	9.78382e-45	4.43891e-05	0.0374216	0.0012604																	12781-2	TRBP2	RISC-loading complex subunit TARBP2	two-sided	-1	-1	1	-1	1	1
12783-29	HNRPM	Heterogeneous nuclear ribonucleoprotein M	two-sided	1.48302e-14	0.00259924	6.85669e-19	0.000322575	0.0366344	0.0111675																	12783-29	HNRPM	Heterogeneous nuclear ribonucleoprotein M	two-sided	-1	1	1	-1	1	-1
12784-10	APBB3	Amyloid beta A4 precursor protein-binding family B member 3	two-sided	8.51172e-11	0.00533718	3.01e-09	0.0484639	0.421156	6.14777e-07																	12784-10	APBB3	Amyloid beta A4 precursor protein-binding family B member 3	two-sided	1	1	-1	1	-1	-1
12785-49	KAISO	Transcriptional regulator Kaiso	two-sided	9.61114e-05	1.75101e-07	5.10809e-34	6.79574e-07	0.561478	3.98105e-27																	12785-49	KAISO	Transcriptional regulator Kaiso	two-sided	1	-1	-1	1	1	1
12786-61	GDE5	Glycerophosphocholine phosphodiesterase GPCPD1	two-sided	5.32752e-25	3.12187e-06	7.03459e-58	0.000175612	0.48317	1.19707e-15																	12786-61	GDE5	Glycerophosphocholine phosphodiesterase GPCPD1	two-sided	-1	1	1	-1	1	-1
12787-47	ZN134	Zinc finger protein 134	two-sided	1.15043e-41	0.428365	6.43916e-13	0.171388	0.0121603	5.24507e-16																	12787-47	ZN134	Zinc finger protein 134	two-sided	1	-1	-1	1	-1	-1
12788-6	SGF29	SAGA-associated factor 29 homolog	two-sided	1.57944e-12	4.81553e-05	1.45671e-32	0.001746	0.0150999	5.05676e-17																	12788-6	SGF29	SAGA-associated factor 29 homolog	two-sided	1	-1	-1	1	-1	1
12790-10	CCD51	Coiled-coil domain-containing protein 51	two-sided	9.54077e-16	0.000406194	1.60382e-28	8.32929e-05	0.000377608	2.63394e-09																	12790-10	CCD51	Coiled-coil domain-containing protein 51	two-sided	1	-1	-1	1	-1	1
12793-4	PIWL1	Piwi-like protein 1	two-sided	1.07633e-15	0.0188263	9.2845e-06	0.000597344	1.53495e-12	4.29885e-06																	12793-4	PIWL1	Piwi-like protein 1	two-sided	1	1	-1	1	-1	-1
12794-6	NALP4	NACHT; LRR and PYD domains-containing protein 4	two-sided	0.774549	3.3574e-12	7.18789e-15	3.74905e-11	1.99581e-06	9.55369e-43																	12794-6	NALP4	NACHT; LRR and PYD domains-containing protein 4	two-sided	-1	-1	-1	1	-1	1
12795-2	ZN566	Zinc finger protein 566	two-sided	0.00044048	4.89177e-05	3.05346e-18	9.64102e-08	3.71415e-08	2.05486e-21																	12795-2	ZN566	Zinc finger protein 566	two-sided	1	-1	-1	1	-1	1
12796-44	NUDT3	Diphosphoinositol polyphosphate phosphohydrolase 1	two-sided	5.61541e-23	0.106331	1.20607e-29	2.55997e-10	1.03501e-11	0.0138548																	12796-44	NUDT3	Diphosphoinositol polyphosphate phosphohydrolase 1	two-sided	-1	-1	1	-1	1	-1
12798-46	S4A8	Electroneutral sodium bicarbonate exchanger 1	two-sided	3.11753e-12	0.23565	1.13607e-10	4.71707e-05	4.42817e-06	0.0250064																	12798-46	S4A8	Electroneutral sodium bicarbonate exchanger 1	two-sided	1	1	-1	1	-1	-1
12799-65	DJC27	DnaJ homolog subfamily C member 27	two-sided	3.09565e-07	0.93447	0.872285	0.433277	0.0165218	1.13699e-06																	12799-65	DJC27	DnaJ homolog subfamily C member 27	two-sided	1	1	-1	1	-1	-1
12800-5	TPPP2	Tubulin polymerization-promoting protein family member 2	two-sided	7.60238e-07	5.09438e-08	0.331601	0.136038	3.73269e-07	0.223041																	12800-5	TPPP2	Tubulin polymerization-promoting protein family member 2	two-sided	-1	1	-1	-1	1	-1
12801-33	IRF2	Interferon regulatory factor 2	two-sided	0.0773318	0.00614986	0.293182	0.289891	0.212465	0.000134396																	12801-33	IRF2	Interferon regulatory factor 2	two-sided	-1	1	1	-1	1	-1
12803-9	ZN329	Zinc finger protein 329	two-sided	3.36233e-05	3.11049e-11	3.2041e-08	8.81148e-13	9.84993e-06	1.01897e-53																	12803-9	ZN329	Zinc finger protein 329	two-sided	-1	-1	-1	1	-1	1
12804-5	GMEB2	Glucocorticoid modulatory element-binding protein 2	two-sided	2.17996e-42	0.000271421	4.9687e-43	0.000126821	0.123631	0.193966																	12804-5	GMEB2	Glucocorticoid modulatory element-binding protein 2	two-sided	-1	1	1	-1	-1	1
12807-89	RHG30	Rho GTPase-activating protein 30	two-sided	0.339629	2.29075e-13	0.138011	0.0755178	5.34613e-12	0.000564005																	12807-89	RHG30	Rho GTPase-activating protein 30	two-sided	-1	-1	1	-1	1	1
12808-103	CHSP1	Calcium-regulated heat-stable protein 1	two-sided	0.014236	4.14962e-05	2.78071e-11	8.88703e-10	0.219625	7.40301e-26																	12808-103	CHSP1	Calcium-regulated heat-stable protein 1	two-sided	1	1	1	-1	1	-1
12811-55	ZN415	Zinc finger protein 415	two-sided	0.0389786	0.00232871	0.0246675	3.86995e-05	7.98129e-07	4.21381e-17																	12811-55	ZN415	Zinc finger protein 415	two-sided	-1	-1	-1	1	-1	1
12812-25	ACYP2	Acylphosphatase-2	two-sided	3.45749e-26	0.0422726	2.16697e-20	2.65934e-06	6.82735e-11	0.384038																	12812-25	ACYP2	Acylphosphatase-2	two-sided	-1	1	1	-1	1	-1
12813-18	EHBP1	EH domain-binding protein 1	two-sided	0.00392539	0.00231811	8.55333e-15	0.15738	0.000860846	1.52593e-31																	12813-18	EHBP1	EH domain-binding protein 1	two-sided	1	1	1	-1	-1	-1
12814-17	RBM40	RNA-binding protein 40	two-sided	2.21793e-13	1.05233e-06	1.20949e-19	0.0256611	0.110064	0.000444493																	12814-17	RBM40	RNA-binding protein 40	two-sided	1	-1	-1	1	1	1
12815-9	SYIC	Isoleucine--tRNA ligase; cytoplasmic	two-sided	9.39784e-18	0.0276551	0.167949	0.808216	0.921118	1.60872e-28																	12815-9	SYIC	Isoleucine--tRNA ligase; cytoplasmic	two-sided	1	1	-1	-1	1	-1
12817-1	GEM	GTP-binding protein GEM	two-sided	0.024779	0.347362	3.60904e-06	0.444541	7.68442e-07	0.436215																	12817-1	GEM	GTP-binding protein GEM	two-sided	-1	1	1	-1	-1	1
12818-159	UT2	Urea transporter 2	two-sided	0.00203062	0.140777	8.61919e-20	0.00901695	0.0427488	2.78701e-18																	12818-159	UT2	Urea transporter 2	two-sided	1	-1	1	-1	-1	-1
12820-1	GRAP	GRB2-related adapter protein	two-sided	3.72609e-08	0.400987	7.136e-26	2.06861e-06	0.0337058	0.511203																	12820-1	GRAP	GRB2-related adapter protein	two-sided	-1	-1	1	-1	-1	-1
12821-6	NAL10	NACHT; LRR and PYD domains-containing protein 10	two-sided	2.80149e-05	0.678305	9.65853e-11	8.99209e-06	0.318919	1.13105e-16																	12821-6	NAL10	NACHT; LRR and PYD domains-containing protein 10	two-sided	1	-1	1	-1	-1	-1
12822-34	APBB1	Amyloid beta A4 precursor protein-binding family B member 1	two-sided	3.31978e-07	0.0144977	5.57831e-31	2.17749e-06	0.866213	0.541497																	12822-34	APBB1	Amyloid beta A4 precursor protein-binding family B member 1	two-sided	-1	-1	1	-1	1	-1
12825-18	DP13A	DCC-interacting protein 13-alpha	two-sided	0.0298689	0.0124716	2.30525e-06	0.0786054	0.161557	9.21361e-07																	12825-18	DP13A	DCC-interacting protein 13-alpha	two-sided	-1	1	1	1	1	-1
12826-5	SC5A5	Sodium/iodide cotransporter	two-sided	2.94547e-09	6.7281e-08	1.93032e-16	0.301622	0.159068	3.67544e-09																	12826-5	SC5A5	Sodium/iodide cotransporter	two-sided	-1	1	1	-1	-1	-1
12827-37	RGS3	Regulator of G-protein signaling 3	two-sided	0.00188027	0.509797	0.0601159	0.0279617	8.43322e-06	0.559614																	12827-37	RGS3	Regulator of G-protein signaling 3	two-sided	1	-1	-1	1	-1	-1
12830-4	SAP18	Histone deacetylase complex subunit SAP18	two-sided	0.000425788	0.00046594	1.08684e-06	0.00053682	0.00264886	1.75982e-05																	12830-4	SAP18	Histone deacetylase complex subunit SAP18	two-sided	1	-1	1	1	-1	1
12831-21	TESC	Calcineurin B homologous protein 3	two-sided	5.57262e-05	0.188014	1.793e-18	2.98918e-06	1.98948e-06	1.09419e-09																	12831-21	TESC	Calcineurin B homologous protein 3	two-sided	-1	1	1	-1	1	-1
12832-10	ASH2L	Set1/Ash2 histone methyltransferase complex subunit ASH2	two-sided	4.02138e-06	3.04524e-13	0.00895888	0.00449104	1.8051e-06	1.0555e-29																	12832-10	ASH2L	Set1/Ash2 histone methyltransferase complex subunit ASH2	two-sided	-1	-1	1	1	-1	1
12834-3	KCNF1	Potassium voltage-gated channel subfamily F member 1	two-sided	0.00192531	1.85235e-05	0.371203	0.000709038	2.53775e-12	8.54958e-31																	12834-3	KCNF1	Potassium voltage-gated channel subfamily F member 1	two-sided	-1	-1	-1	1	-1	1
12835-101	PYDC1	Pyrin domain-containing protein 1	two-sided	3.78916e-34	0.112728	1.84978e-13	0.00122829	5.2846e-05	4.36459e-14																	12835-101	PYDC1	Pyrin domain-containing protein 1	two-sided	1	1	-1	1	-1	-1
12838-28	DUS15	Dual specificity protein phosphatase 15	two-sided	5.9543e-24	0.134465	1.03246e-09	0.0375193	0.296065	3.73632e-20																	12838-28	DUS15	Dual specificity protein phosphatase 15	two-sided	1	1	-1	1	1	-1
12842-43	STX10	Syntaxin-10	two-sided	8.61427e-29	1.23735e-07	3.22627e-52	3.78095e-06	0.509215	1.8384e-09																	12842-43	STX10	Syntaxin-10	two-sided	-1	1	1	-1	-1	-1
12843-6	ZN410	Zinc finger protein 410	two-sided	2.16895e-21	0.00853908	1.90513e-32	2.0443e-05	0.00135452	0.000294625																	12843-6	ZN410	Zinc finger protein 410	two-sided	1	-1	-1	1	-1	1
12844-10	BAG4	BAG family molecular chaperone regulator 4	two-sided	2.44177e-08	9.34649e-12	0.000384317	2.17077e-09	0.00128369	6.48616e-52																	12844-10	BAG4	BAG family molecular chaperone regulator 4	two-sided	-1	-1	-1	1	-1	1
12845-18	SNX17	Sorting nexin-17	two-sided	1.80358e-45	0.251764	2.14061e-60	0.00119643	8.87752e-08	0.00011387																	12845-18	SNX17	Sorting nexin-17	two-sided	-1	1	1	-1	-1	1
12846-3	FBXL5	F-box/LRR-repeat protein 5	two-sided	4.36827e-09	0.110001	0.204553	0.31882	0.151041	0.000255307																	12846-3	FBXL5	F-box/LRR-repeat protein 5	two-sided	1	-1	-1	1	-1	-1
12847-27	MCE1	mRNA-capping enzyme	two-sided	0.0011191	5.91123e-11	2.67909e-05	7.15104e-08	1.32571e-05	1.17389e-45																	12847-27	MCE1	mRNA-capping enzyme	two-sided	-1	-1	-1	1	-1	1
12848-9	ARHG2	Rho guanine nucleotide exchange factor 2	two-sided	3.03485e-26	0.927552	7.16048e-40	0.145292	8.07439e-06	0.0182359																	12848-9	ARHG2	Rho guanine nucleotide exchange factor 2	two-sided	-1	-1	1	-1	-1	1
12849-25	GSKIP	GSK3-beta interaction protein	two-sided	0.0117402	0.0190357	0.00132224	0.0168597	0.0145854	0.464056																	12849-25	GSKIP	GSK3-beta interaction protein	two-sided	1	-1	-1	1	1	-1
12851-5	DPOLM	DNA-directed DNA/RNA polymerase mu	two-sided	0.00108565	0.00197329	1.35915e-16	0.0277976	0.230563	0.606982																	12851-5	DPOLM	DNA-directed DNA/RNA polymerase mu	two-sided	-1	-1	1	-1	-1	1
12853-112	TMOD2	Tropomodulin-2	two-sided	6.9668e-40	8.48706e-10	1.12129e-52	1.22639e-05	0.0836796	4.05306e-08																	12853-112	TMOD2	Tropomodulin-2	two-sided	-1	1	1	-1	1	-1
12854-3	TEAD3	Transcriptional enhancer factor TEF-5	two-sided	1.02888e-07	0.00426197	2.07852e-20	0.0105533	0.000795617	0.0143023																	12854-3	TEAD3	Transcriptional enhancer factor TEF-5	two-sided	1	-1	-1	1	1	1
12855-16	CT032	Cas scaffolding protein family member 4	two-sided	7.99365e-18	8.90942e-08	9.88455e-52	6.07815e-11	0.0705297	1.29318e-16																	12855-16	CT032	Cas scaffolding protein family member 4	two-sided	-1	1	1	-1	1	-1
12856-14	TM237	Transmembrane protein 237	two-sided	0.00649903	0.000376284	0.0118631	0.968229	0.616885	0.00022534																	12856-14	TM237	Transmembrane protein 237	two-sided	-1	1	1	-1	-1	-1
12859-33	PECI	Enoyl-CoA delta isomerase 2; mitochondrial	two-sided	2.97314e-41	8.56096e-05	9.08841e-49	0.105106	0.569525	0.00495846																	12859-33	PECI	Enoyl-CoA delta isomerase 2; mitochondrial	two-sided	-1	1	1	-1	-1	-1
12860-7	cAMP-regulated phosphoprotein 21	cAMP-regulated phosphoprotein 21	two-sided	1.13805e-14	0.00197633	1.23339e-35	2.30437e-05	1.45387e-05	9.429e-15																	12860-7	cAMP-regulated phosphoprotein 21	cAMP-regulated phosphoprotein 21	two-sided	1	-1	-1	1	-1	1
12861-13	TMOD3	Tropomodulin-3	two-sided	4.08892e-29	3.01822e-20	1.64915e-44	0.00195009	0.842251	1.70805e-20																	12861-13	TMOD3	Tropomodulin-3	two-sided	-1	1	1	-1	-1	-1
12862-14	CASL	Enhancer of filamentation 1	two-sided	0.00540772	5.85917e-10	1.57464e-09	3.53637e-09	0.000172068	2.72647e-47																	12862-14	CASL	Enhancer of filamentation 1	two-sided	-1	-1	-1	1	-1	1
12864-9	NIPA4	Magnesium transporter NIPA4	two-sided	0.576122	0.0298796	0.0332526	0.757897	0.278164	5.81333e-06																	12864-9	NIPA4	Magnesium transporter NIPA4	two-sided	1	-1	-1	-1	-1	1
12867-40	DYLT3	Dynein light chain Tctex-type 3	two-sided	0.364463	5.40689e-06	4.53746e-17	8.35167e-06	0.191452	3.11723e-25																	12867-40	DYLT3	Dynein light chain Tctex-type 3	two-sided	1	-1	-1	1	-1	1
12869-68	DDX6	Probable ATP-dependent RNA helicase DDX6	two-sided	2.61979e-50	7.11632e-10	8.52214e-68	0.00247923	0.319076	6.52174e-07																	12869-68	DDX6	Probable ATP-dependent RNA helicase DDX6	two-sided	-1	1	1	-1	-1	-1
12871-10	TWF1	Twinfilin-1	two-sided	2.89805e-19	0.0943118	1.18798e-44	4.09133e-07	7.10991e-05	2.39306e-08																	12871-10	TWF1	Twinfilin-1	two-sided	-1	-1	1	-1	1	-1
12872-35	CNGA2	Cyclic nucleotide-gated olfactory channel	two-sided	8.85537e-34	0.509355	2.88082e-29	0.00493227	0.187332	0.000131699																	12872-35	CNGA2	Cyclic nucleotide-gated olfactory channel	two-sided	1	-1	-1	1	-1	-1
12873-11	LEUK	Leukosialin	two-sided	1.6583e-39	0.397017	2.70398e-18	0.0802871	0.666597	2.06882e-17																	12873-11	LEUK	Leukosialin	two-sided	1	1	-1	1	1	-1
12875-28	UBTD2	Ubiquitin domain-containing protein 2	two-sided	0.00106436	6.6595e-12	3.27403e-06	1.99217e-05	0.0823662	1.06653e-44																	12875-28	UBTD2	Ubiquitin domain-containing protein 2	two-sided	-1	-1	-1	1	-1	1
12876-39	SPEF1	Sperm flagellar protein 1	two-sided	7.3527e-52	0.376291	2.83954e-29	0.00289357	0.736645	1.39466e-17																	12876-39	SPEF1	Sperm flagellar protein 1	two-sided	1	1	-1	1	1	-1
12878-60	OSB11	Oxysterol-binding protein-related protein 11	two-sided	1.74599e-37	0.471901	6.59913e-39	1.19436e-05	0.212583	0.012285																	12878-60	OSB11	Oxysterol-binding protein-related protein 11	two-sided	-1	-1	1	-1	1	1
12879-5	p107	Retinoblastoma-like protein 1	two-sided	5.02313e-09	0.0734722	3.09376e-08	0.00252695	0.0134809	0.643385																	12879-5	p107	Retinoblastoma-like protein 1	two-sided	1	-1	-1	1	-1	-1
12880-1	SV2A	Synaptic vesicle glycoprotein 2A	two-sided	0.000263493	8.896e-09	0.163872	1.39725e-06	1.02701e-09	1.93531e-35																	12880-1	SV2A	Synaptic vesicle glycoprotein 2A	two-sided	-1	-1	-1	1	-1	1
12881-17	RDH16	Retinol dehydrogenase 16	two-sided	0.0610971	0.0805879	4.47699e-31	8.88735e-09	0.0320982	3.08428e-21																	12881-17	RDH16	Retinol dehydrogenase 16	two-sided	-1	1	1	-1	1	-1
12882-7	PAR11	Poly [ADP-ribose] polymerase 11	two-sided	5.45049e-09	1.40198e-07	0.770231	0.00559311	0.0235696	7.06758e-34																	12882-7	PAR11	Poly [ADP-ribose] polymerase 11	two-sided	-1	-1	-1	1	-1	1
12885-42	NR1D2	Nuclear receptor subfamily 1 group D member 2	two-sided	5.52017e-12	0.00315258	2.0151e-38	0.00418771	0.932613	2.39087e-12																	12885-42	NR1D2	Nuclear receptor subfamily 1 group D member 2	two-sided	1	-1	-1	1	1	1
12888-18	SAP30	Histone deacetylase complex subunit SAP30	two-sided	3.46679e-07	0.19764	0.000315152	0.718702	0.000584145	7.36278e-18																	12888-18	SAP30	Histone deacetylase complex subunit SAP30	two-sided	1	1	1	1	-1	-1
12891-1	MILK2	MICAL-like protein 2	two-sided	2.71539e-12	0.169169	0.065719	7.5366e-05	0.613268	4.36291e-19																	12891-1	MILK2	MICAL-like protein 2	two-sided	1	1	1	-1	1	-1
12892-10	SYTL1	Synaptotagmin-like protein 1	two-sided	0.000216467	0.00144908	9.47136e-10	3.31182e-07	8.88977e-16	5.19092e-14																	12892-10	SYTL1	Synaptotagmin-like protein 1	two-sided	1	-1	-1	1	-1	1
12893-159	IP16	Gamma-interferon-inducible protein 16	two-sided	0.638749	0.293877	0.000309296	0.789491	0.162619	0.111717																	12893-159	IP16	Gamma-interferon-inducible protein 16	two-sided	-1	-1	1	-1	-1	-1
12894-3	PAXI1	PAX-interacting protein 1	two-sided	6.39736e-33	0.851747	7.00667e-10	0.0255087	0.000152831	7.67574e-16																	12894-3	PAXI1	PAX-interacting protein 1	two-sided	1	-1	-1	-1	1	-1
12895-28	DGKB	Diacylglycerol kinase beta	two-sided	1.38123e-24	0.00113757	4.9274e-21	0.40033	0.147325	1.45112e-11																	12895-28	DGKB	Diacylglycerol kinase beta	two-sided	1	1	-1	1	-1	-1
12904-180	cubilin	cubilin	two-sided	2.03547e-19	0.00264664	6.30213e-11	0.00167858	1.37607e-11	0.030762																	12904-180	cubilin	cubilin	two-sided	1	-1	-1	1	-1	1
12923-51	Keratin 17	Keratin; type I cytoskeletal 17	two-sided	1.28247e-08	6.34125e-06	0.00173933	0.000306165	0.0631681	7.96843e-41																	12923-51	Keratin 17	Keratin; type I cytoskeletal 17	two-sided	1	1	1	-1	1	-1
12925-105	AXIN2	Axin-2	two-sided	1.10138e-22	0.419339	8.03653e-05	0.235764	0.0441847	4.01228e-14																	12925-105	AXIN2	Axin-2	two-sided	1	1	-1	1	-1	-1
12931-16	MCR	Mineralocorticoid receptor	two-sided	2.95286e-24	0.701084	9.95171e-16	0.587206	0.104799	3.07774e-07																	12931-16	MCR	Mineralocorticoid receptor	two-sided	-1	1	1	-1	-1	1
12933-17	ENOX1	Ecto-NOX disulfide-thiol exchanger 1	two-sided	1.03297e-09	7.06263e-05	0.00794265	5.43636e-05	0.197868	3.42778e-33																	12933-17	ENOX1	Ecto-NOX disulfide-thiol exchanger 1	two-sided	1	1	1	-1	1	-1
12934-1	HERC5	E3 ISG15--protein ligase HERC5	two-sided	1.27542e-07	0.624205	0.251686	0.0406987	4.7731e-08	1.00497e-08																	12934-1	HERC5	E3 ISG15--protein ligase HERC5	two-sided	1	1	1	1	-1	-1
12936-38	RLBP1	Retinaldehyde-binding protein 1	two-sided	2.29876e-28	1.36134e-05	2.77262e-13	0.758336	0.00354441	1.88322e-12																	12936-38	RLBP1	Retinaldehyde-binding protein 1	two-sided	1	1	-1	-1	-1	-1
12939-1	RPAC1	DNA-directed RNA polymerases I and III subunit RPAC1	two-sided	1.88605e-15	0.354339	0.373815	0.190282	0.743929	3.56016e-26																	12939-1	RPAC1	DNA-directed RNA polymerases I and III subunit RPAC1	two-sided	1	1	1	-1	1	-1
12940-35	AL3B1	Aldehyde dehydrogenase family 3 member B1	two-sided	1.37063e-07	0.000439449	4.03436e-07	0.355256	0.0554625	0.000189001																	12940-35	AL3B1	Aldehyde dehydrogenase family 3 member B1	two-sided	1	-1	-1	-1	-1	1
12945-33	RAB18	Ras-related protein Rab-18	two-sided	5.90052e-20	3.35073e-15	7.78063e-48	9.90541e-07	0.703211	5.1583e-23																	12945-33	RAB18	Ras-related protein Rab-18	two-sided	-1	1	1	-1	-1	-1
12954-71	PPARa	Peroxisome proliferator-activated receptor alpha	two-sided	4.79054e-05	7.91394e-06	1.37703e-40	0.00101549	1.67911e-08	2.62325e-15																	12954-71	PPARa	Peroxisome proliferator-activated receptor alpha	two-sided	-1	1	1	-1	-1	-1
12956-40	KBP	KIF1-binding protein	two-sided	1.58173e-51	1.17216e-09	3.27592e-66	0.000445888	0.13299	0.000252716																	12956-40	KBP	KIF1-binding protein	two-sided	-1	1	1	-1	-1	-1
12957-62	UCR6	Cytochrome b-c1 complex subunit 7	two-sided	2.45967e-41	0.881836	9.90877e-10	0.449889	0.719019	4.46185e-23																	12957-62	UCR6	Cytochrome b-c1 complex subunit 7	two-sided	1	-1	-1	-1	1	-1
12960-9	HXK4	Glucokinase	two-sided	0.0154503	0.336083	4.89068e-14	0.025776	1.68783e-06	6.82484e-07																	12960-9	HXK4	Glucokinase	two-sided	1	-1	1	-1	-1	-1
12963-1	GP107	Protein GPR107	two-sided	3.83862e-43	0.403946	1.95224e-36	0.00762421	0.0836216	1.33852e-06																	12963-1	GP107	Protein GPR107	two-sided	1	1	-1	1	1	-1
12968-2	CSRP2	Cysteine and glycine-rich protein 2	two-sided	0.0639411	0.292615	1.09876e-17	1.09131e-05	0.0322015	3.53303e-18																	12968-2	CSRP2	Cysteine and glycine-rich protein 2	two-sided	1	-1	1	-1	1	-1
12970-35	STAU2	Double-stranded RNA-binding protein Staufen homolog 2	two-sided	0.000501865	0.0792076	1.0611e-27	0.00278906	0.199553	0.00402277																	12970-35	STAU2	Double-stranded RNA-binding protein Staufen homolog 2	two-sided	-1	-1	1	-1	-1	-1
12975-11	Keratin 20	Keratin; type I cytoskeletal 20	two-sided	1.72104e-06	0.00159163	9.23327e-09	0.00237026	4.53777e-16	1.68068e-09																	12975-11	Keratin 20	Keratin; type I cytoskeletal 20	two-sided	1	1	-1	-1	1	-1
12976-49	Vinexin b	Vinexin b	two-sided	1.08055e-09	2.45441e-06	9.51426e-37	0.00327749	6.12206e-08	5.40058e-08																	12976-49	Vinexin b	Vinexin b	two-sided	1	-1	-1	1	1	1
12980-31	RBM22	Pre-mRNA-splicing factor RBM22	two-sided	5.64498e-10	0.0330396	0.889831	0.691905	0.0941736	2.7623e-16																	12980-31	RBM22	Pre-mRNA-splicing factor RBM22	two-sided	1	1	-1	-1	-1	-1
12986-12	LIN7C	Protein lin-7 homolog C	two-sided	1.85794e-06	0.218391	0.0367849	0.28884	0.761505	2.38606e-16																	12986-12	LIN7C	Protein lin-7 homolog C	two-sided	1	1	1	-1	-1	-1
12987-12	SRSF7	Serine/arginine-rich splicing factor 7	two-sided	8.81628e-27	0.186482	0.111123	0.421679	6.09358e-07	1.51798e-15																	12987-12	SRSF7	Serine/arginine-rich splicing factor 7	two-sided	-1	-1	1	1	1	1
12988-49	EWS	RNA-binding protein EWS	two-sided	4.27104e-19	0.00792689	0.422869	0.315052	6.98201e-07	1.42991e-15																	12988-49	EWS	RNA-binding protein EWS	two-sided	-1	-1	1	1	1	1
12990-39	MAP3K3	Mitogen-activated protein kinase kinase kinase 3	two-sided	7.95395e-11	0.701593	2.87315e-22	0.000803964	7.69706e-07	0.000245765																	12990-39	MAP3K3	Mitogen-activated protein kinase kinase kinase 3	two-sided	-1	-1	1	-1	1	-1
12991-49	CUL9	Cullin-9	two-sided	4.00608e-28	0.0158381	2.33709e-24	0.00567792	0.00108129	0.314339																	12991-49	CUL9	Cullin-9	two-sided	1	-1	-1	1	-1	1
12993-21	NPL4	Nuclear protein localization protein 4 homolog	two-sided	6.55934e-53	6.53984e-11	3.641e-65	3.79825e-07	0.949754	0.000337094																	12993-21	NPL4	Nuclear protein localization protein 4 homolog	two-sided	-1	1	1	-1	-1	-1
13007-66	LCN10	Epididymal-specific lipocalin-10	two-sided	1.56134e-10	0.109189	0.00193577	0.0666725	0.652396	9.45379e-28																	13007-66	LCN10	Epididymal-specific lipocalin-10	two-sided	1	1	1	-1	-1	-1
13011-20	RS10	40S ribosomal protein S10	two-sided	0.000527564	0.156946	1.91284e-08	0.00080229	0.110064	5.11358e-25																	13011-20	RS10	40S ribosomal protein S10	two-sided	1	1	1	-1	1	-1
13013-41	PRKN2	E3 ubiquitin-protein ligase parkin	two-sided	0.529176	1.32762e-05	1.97109e-19	0.147216	1.49381e-09	1.75429e-16																	13013-41	PRKN2	E3 ubiquitin-protein ligase parkin	two-sided	1	1	1	-1	-1	-1
13022-20	P5I11	Tumor protein p53-inducible protein 11	two-sided	0.570539	0.0218704	0.980737	0.933066	0.0280752	0.968861																	13022-20	P5I11	Tumor protein p53-inducible protein 11	two-sided	-1	1	1	1	-1	-1
13025-4	FRS2	Fibroblast growth factor receptor substrate 2	two-sided	1.88021e-06	1.35722e-11	8.83638e-27	9.1477e-08	0.0189567	7.59266e-27																	13025-4	FRS2	Fibroblast growth factor receptor substrate 2	two-sided	1	-1	-1	1	-1	1
13027-20	CBX7	Chromobox protein homolog 7	two-sided	0.0100221	5.82224e-07	0.00170698	0.000129223	0.645458	3.03729e-19																	13027-20	CBX7	Chromobox protein homolog 7	two-sided	-1	-1	-1	1	-1	1
13032-1	BECN1	Beclin-1	two-sided	7.24949e-16	0.834365	0.424586	0.303245	0.952314	1.60162e-14																	13032-1	BECN1	Beclin-1	two-sided	1	1	-1	-1	1	-1
13039-1	PP1R8	Nuclear inhibitor of protein phosphatase 1	two-sided	1.23099e-10	0.759092	0.000609012	0.000168473	0.380094	6.65768e-16																	13039-1	PP1R8	Nuclear inhibitor of protein phosphatase 1	two-sided	1	-1	1	-1	-1	-1
13041-47	TRAF4	TNF receptor-associated factor 4	two-sided	6.90758e-08	2.15161e-05	1.46703e-30	0.000565116	0.057164	2.65347e-21																	13041-47	TRAF4	TNF receptor-associated factor 4	two-sided	1	-1	-1	1	-1	1
13042-7	KCA10	Potassium voltage-gated channel subfamily A member 10	two-sided	6.51939e-29	1.82098e-06	1.61572e-38	8.10367e-09	0.197309	0.013663																	13042-7	KCA10	Potassium voltage-gated channel subfamily A member 10	two-sided	-1	1	1	-1	1	-1
13043-157	ATAD2	ATPase family AAA domain-containing protein 2	two-sided	3.18909e-43	0.344782	3.69424e-16	0.0026175	0.0118216	5.91317e-12																	13043-157	ATAD2	ATPase family AAA domain-containing protein 2	two-sided	1	-1	-1	1	-1	-1
13044-5	TS101	Tumor susceptibility gene 101 protein	two-sided	4.6841e-47	4.67965e-09	3.19645e-58	3.48723e-09	0.276032	0.00310826																	13044-5	TS101	Tumor susceptibility gene 101 protein	two-sided	-1	1	1	-1	1	-1
13053-6	S6A14	Sodium- and chloride-dependent neutral and basic amino acid transporter B(0+)	two-sided	2.60164e-12	0.106282	0.0722482	0.24001	2.63233e-17	1.68447e-11																	13053-6	S6A14	Sodium- and chloride-dependent neutral and basic amino acid transporter B(0+)	two-sided	1	1	1	1	-1	-1
13055-53	PSD1	PH and SEC7 domain-containing protein 1	two-sided	6.6206e-18	0.209195	0.861121	0.729086	0.0970527	1.90074e-25																	13055-53	PSD1	PH and SEC7 domain-containing protein 1	two-sided	1	1	-1	1	-1	-1
13056-18	S6A16	Orphan sodium- and chloride-dependent neurotransmitter transporter NTT5	two-sided	8.78026e-28	0.854082	1.8192e-05	0.128401	0.0172759	3.64817e-15																	13056-18	S6A16	Orphan sodium- and chloride-dependent neurotransmitter transporter NTT5	two-sided	1	-1	1	1	-1	-1
13059-33	RIFK	Riboflavin kinase	two-sided	0.00313376	0.0552673	2.51591e-32	0.000741789	0.00459534	5.26864e-12																	13059-33	RIFK	Riboflavin kinase	two-sided	-1	1	1	-1	-1	-1
13062-4	GMFG	Glia maturation factor gamma	two-sided	2.82864e-42	3.43491e-06	5.87579e-47	5.95737e-09	0.00302085	0.0291423																	13062-4	GMFG	Glia maturation factor gamma	two-sided	-1	1	1	-1	1	-1
13066-42	EDC4	Enhancer of mRNA-decapping protein 4	two-sided	0.00036865	5.28906e-15	6.87661e-07	0.495237	0.00112001	1.65217e-22																	13066-42	EDC4	Enhancer of mRNA-decapping protein 4	two-sided	-1	-1	1	-1	-1	1
13067-5	KGP1B	cGMP-dependent protein kinase 1; beta isozyme	two-sided	2.70969e-06	1.3871e-06	1.84929e-19	0.0345048	9.58965e-11	3.05464e-05																	13067-5	KGP1B	cGMP-dependent protein kinase 1; beta isozyme	two-sided	1	-1	1	-1	-1	-1
13068-139	CCS	Copper chaperone for superoxide dismutase	two-sided	1.0464e-06	0.359239	0.267526	0.187561	0.271942	1.0006e-09																	13068-139	CCS	Copper chaperone for superoxide dismutase	two-sided	1	1	1	-1	-1	-1
13073-14	AN32A	Acidic leucine-rich nuclear phosphoprotein 32 family member A	two-sided	1.29981e-12	0.573618	4.33237e-08	0.0510163	0.0116289	1.20236e-31																	13073-14	AN32A	Acidic leucine-rich nuclear phosphoprotein 32 family member A	two-sided	1	1	1	-1	-1	-1
13076-4	FXR1	Fragile X mental retardation syndrome-related protein 1	two-sided	1.15612e-30	0.0106443	9.59267e-58	0.00646149	0.212701	0.000151848																	13076-4	FXR1	Fragile X mental retardation syndrome-related protein 1	two-sided	-1	1	1	-1	-1	-1
13078-3	CETN2	Centrin-2	two-sided	0.00675926	1.00773e-05	2.62678e-23	0.120756	5.54823e-13	0.00140827																	13078-3	CETN2	Centrin-2	two-sided	1	-1	1	-1	-1	-1
13082-9	UN45A	Protein unc-45 homolog A	two-sided	9.87186e-50	1.95124e-12	2.59236e-63	0.000265649	0.275324	2.23036e-06																	13082-9	UN45A	Protein unc-45 homolog A	two-sided	-1	1	1	-1	-1	-1
13083-18	SYVC	Valine--tRNA ligase	two-sided	1.16736e-06	0.0345182	9.42961e-07	0.00392107	0.789582	9.67946e-28																	13083-18	SYVC	Valine--tRNA ligase	two-sided	1	1	1	-1	-1	-1
13085-18	GLP1R	Glucagon-like peptide 1 receptor	two-sided	6.06126e-05	0.000794045	0.000119192	0.00729045	1.15339e-12	1.12889e-09																	13085-18	GLP1R	Glucagon-like peptide 1 receptor	two-sided	1	-1	-1	1	-1	1
13088-397	BTC	Betacellulin	two-sided	0.000182571	9.52669e-12	0.0296315	2.41935e-08	9.91161e-07	1.21076e-38																	13088-397	BTC	Betacellulin	two-sided	-1	-1	-1	1	-1	1
13089-6	HIF-1a	Hypoxia-inducible factor 1-alpha	two-sided	4.56429e-22	0.0222426	3.67626e-05	0.232473	0.0353536	9.41695e-05																	13089-6	HIF-1a	Hypoxia-inducible factor 1-alpha	two-sided	1	-1	-1	1	-1	-1
13090-17	S100A6	Protein S100-A6	two-sided	0.11375	6.48351e-08	0.00359558	0.618172	0.000220903	0.00533374																	13090-17	S100A6	Protein S100-A6	two-sided	1	-1	1	-1	-1	1
13093-6	SECTM1	Secreted and transmembrane protein 1	two-sided	0.0293894	0.37555	4.22918e-17	0.0067965	1.04589e-27	0.0533473																	13093-6	SECTM1	Secreted and transmembrane protein 1	two-sided	-1	-1	-1	-1	1	1
13094-75	RSPO3	R-spondin-3	two-sided	0.401421	0.0234067	4.97876e-14	0.0458313	1.13237e-05	4.43982e-12																	13094-75	RSPO3	R-spondin-3	two-sided	-1	-1	-1	1	1	1
13095-51	PSP	Lithostathine-1-alpha	two-sided	0.0411903	0.305834	7.24506e-10	0.673687	7.49037e-18	1.11866e-05																	13095-51	PSP	Lithostathine-1-alpha	two-sided	-1	-1	-1	-1	1	1
13097-11	Apoptosis regulator Bcl-W	Bcl-2-like protein 2	two-sided	3.04936e-10	0.000417249	1.23599e-05	1.28781e-05	0.536189	2.90618e-38																	13097-11	Apoptosis regulator Bcl-W	Bcl-2-like protein 2	two-sided	1	1	1	-1	-1	-1
13098-93	VEGF-D	Vascular endothelial growth factor D	two-sided	0.00116492	4.09267e-12	0.0327825	0.000180115	4.94062e-22	5.8089e-07																	13098-93	VEGF-D	Vascular endothelial growth factor D	two-sided	-1	1	-1	-1	1	-1
13101-60	SOST	Sclerostin	two-sided	9.21244e-12	0.0697938	4.11032e-19	0.00773642	0.874059	0.0833311																	13101-60	SOST	Sclerostin	two-sided	1	-1	-1	1	-1	1
13102-1	FAM3D	Protein FAM3D	two-sided	0.000427398	0.00057717	1.1655e-07	0.00295413	7.18955e-13	2.93369e-06																	13102-1	FAM3D	Protein FAM3D	two-sided	1	1	-1	-1	1	-1
13103-125	CSH	Chorionic somatomammotropin hormone	two-sided	0.227076	0.000678435	3.76249e-46	0.00411206	9.96475e-12	0.00025985																	13103-125	CSH	Chorionic somatomammotropin hormone	two-sided	1	-1	1	-1	-1	-1
13104-32	EFNB1	Ephrin-B1	two-sided	0.0255207	0.000360537	0.276306	1.5505e-06	1.16915e-21	0.0427523																	13104-32	EFNB1	Ephrin-B1	two-sided	-1	-1	-1	-1	1	1
13105-7	SNP25	Synaptosomal-associated protein 25	two-sided	3.66733e-22	0.00399023	0.000125203	0.460167	0.0471799	0.000790779																	13105-7	SNP25	Synaptosomal-associated protein 25	two-sided	1	-1	-1	-1	-1	-1
13107-9	LYPD3	Ly6/PLAUR domain-containing protein 3	two-sided	0.178064	0.0341288	0.000103381	0.0578551	0.121373	0.3291																	13107-9	LYPD3	Ly6/PLAUR domain-containing protein 3	two-sided	1	1	-1	-1	1	-1
13109-82	NEGR1	Neuronal growth regulator 1	two-sided	2.20587e-19	0.000204207	6.05559e-26	0.0166227	1.2988e-18	3.35726e-13																	13109-82	NEGR1	Neuronal growth regulator 1	two-sided	1	1	-1	-1	1	-1
13111-79	BCL6	B-cell lymphoma 6 protein	two-sided	0.0146689	0.0328704	0.211902	0.00397532	0.36052	1.38746e-06																	13111-79	BCL6	B-cell lymphoma 6 protein	two-sided	1	1	1	-1	1	-1
13112-179	FSTL1	Follistatin-related protein 1	two-sided	0.16237	0.0146829	1.74521e-16	0.675585	1.36066e-10	1.04084e-08																	13112-179	FSTL1	Follistatin-related protein 1	two-sided	1	-1	-1	-1	1	1
13113-7	Osteopontin	Osteopontin	two-sided	0.00301206	0.00737946	6.61984e-14	0.966389	3.38606e-12	1.29634e-21																	13113-7	Osteopontin	Osteopontin	two-sided	-1	-1	-1	-1	1	1
13114-50	Lumican	Lumican	two-sided	4.67048e-06	0.313689	5.416e-06	3.19755e-07	7.96157e-16	0.00173049																	13114-50	Lumican	Lumican	two-sided	1	1	-1	-1	1	-1
13116-25	CD177	CD177 antigen	two-sided	0.197352	7.46025e-05	0.571585	0.0384557	0.484776	4.86039e-05																	13116-25	CD177	CD177 antigen	two-sided	-1	-1	-1	1	1	1
13118-5	SMOC1	SPARC-related modular calcium-binding protein 1	two-sided	1.29133e-15	1.19266e-06	0.0081444	0.000494695	0.000172512	1.46323e-32																	13118-5	SMOC1	SPARC-related modular calcium-binding protein 1	two-sided	-1	-1	-1	1	1	1
13119-26	protein Z inhibitor	Protein Z-dependent protease inhibitor	two-sided	0.00317668	0.401758	0.00135576	1.83605e-05	5.26158e-07	0.548138																	13119-26	protein Z inhibitor	Protein Z-dependent protease inhibitor	two-sided	1	1	-1	1	-1	-1
13122-19	FLRT2	Leucine-rich repeat transmembrane protein FLRT2	two-sided	1.24684e-19	1.71823e-06	8.07861e-21	0.00136651	2.0024e-12	5.74941e-15																	13122-19	FLRT2	Leucine-rich repeat transmembrane protein FLRT2	two-sided	1	1	-1	-1	1	-1
13123-3	FLRT3	Leucine-rich repeat transmembrane protein FLRT3	two-sided	1.47262e-15	0.000724111	0.734221	0.00399356	1.05079e-10	0.00141176																	13123-3	FLRT3	Leucine-rich repeat transmembrane protein FLRT3	two-sided	-1	1	1	-1	1	1
13124-20	ISLR2	Immunoglobulin superfamily containing leucine-rich repeat protein 2	two-sided	2.06198e-19	2.03237e-08	7.39319e-12	0.0541835	0.0138986	1.01958e-19																	13124-20	ISLR2	Immunoglobulin superfamily containing leucine-rich repeat protein 2	two-sided	1	1	-1	-1	1	-1
13125-45	Vitronectin	Vitronectin	two-sided	0.745307	0.676964	0.153121	0.63248	0.0117786	0.543707																	13125-45	Vitronectin	Vitronectin	two-sided	1	-1	1	-1	-1	1
13126-52	DSC2	Desmocollin-2	two-sided	6.04693e-07	0.571903	5.69837e-24	0.0332673	4.92512e-22	0.571044																	13126-52	DSC2	Desmocollin-2	two-sided	1	-1	-1	-1	1	-1
13129-40	LDLR	Low-density lipoprotein receptor	two-sided	4.69237e-45	0.223226	4.45672e-32	0.00054376	0.177939	4.10866e-05																	13129-40	LDLR	Low-density lipoprotein receptor	two-sided	1	-1	-1	1	-1	-1
13130-150	HXK2	Hexokinase-2	two-sided	0.0513193	0.00107502	0.36299	0.457367	0.16515	0.0118538																	13130-150	HXK2	Hexokinase-2	two-sided	1	-1	1	-1	-1	1
13131-5	HXK1	Hexokinase-1	two-sided	5.02024e-15	0.426498	1.00592e-10	0.598183	4.7093e-06	2.12384e-11																	13131-5	HXK1	Hexokinase-1	two-sided	-1	1	1	-1	-1	1
13132-14	SEM5A	Semaphorin-5A	two-sided	0.000127939	5.96366e-05	1.30401e-07	0.86161	0.0201495	3.11947e-06																	13132-14	SEM5A	Semaphorin-5A	two-sided	1	1	-1	1	1	-1
13133-73	LTBP4	Latent-transforming growth factor beta-binding protein 4	two-sided	0.0203172	3.08313e-05	1.3393e-13	0.0101404	2.27153e-15	0.0117105																	13133-73	LTBP4	Latent-transforming growth factor beta-binding protein 4	two-sided	1	1	-1	-1	1	-1
13228-75	MDM2	E3 ubiquitin-protein ligase Mdm2	two-sided	1.33378e-07	3.59053e-06	1.75111e-05	0.169498	0.0158946	5.87021e-05																	13228-75	MDM2	E3 ubiquitin-protein ligase Mdm2	two-sided	1	-1	-1	-1	-1	1
13229-20	MDM4	Protein Mdm4	two-sided	1.99244e-15	0.941757	0.0486494	0.0321143	0.710621	3.53534e-20																	13229-20	MDM4	Protein Mdm4	two-sided	1	1	-1	1	1	-1
13230-174	IgG2; Kappa	Ig gamma-2; Kappa	two-sided	5.70159e-47	0.185035	8.69424e-26	0.00477097	0.955644	1.13235e-19																	13230-174	IgG2; Kappa	Ig gamma-2; Kappa	two-sided	1	1	-1	1	-1	-1
13231-90	IgG4; Kappa	Ig gamma-4; Kappa	two-sided	0.602608	0.00770893	0.000161972	0.00211982	1.10698e-16	8.38961e-06																	13231-90	IgG4; Kappa	Ig gamma-4; Kappa	two-sided	-1	-1	-1	-1	1	-1
13236-25	WNT3A	Protein Wnt-3a	two-sided	0.00238066	6.78848e-08	0.000904367	0.432092	0.00335557	2.67687e-05																	13236-25	WNT3A	Protein Wnt-3a	two-sided	-1	1	1	1	-1	-1
13240-170	SHAN1	SH3 and multiple ankyrin repeat domains protein 1	two-sided	2.66643e-34	0.271014	2.94433e-20	0.0577404	0.604491	8.25471e-11																	13240-170	SHAN1	SH3 and multiple ankyrin repeat domains protein 1	two-sided	1	1	-1	1	-1	-1
13242-134	SHAN3	SH3 and multiple ankyrin repeat domains protein 3	two-sided	3.44475e-22	0.00776688	2.39347e-43	0.0044546	0.439385	6.33989e-07																	13242-134	SHAN3	SH3 and multiple ankyrin repeat domains protein 3	two-sided	-1	1	1	-1	1	-1
13268-45	WNT5A	Protein Wnt-5a	two-sided	0.0196776	0.170237	0.00232637	0.348538	0.0835074	0.00987945																	13268-45	WNT5A	Protein Wnt-5a	two-sided	1	-1	-1	1	-1	1
13374-4	DB113	Beta-defensin 113	two-sided	4.72118e-05	0.000404088	5.43129e-15	0.0575131	0.187763	2.10426e-12																	13374-4	DB113	Beta-defensin 113	two-sided	-1	1	1	-1	-1	-1
13375-48	SNG3	Synaptogyrin-3	two-sided	0.710311	0.000737489	1.29196e-07	2.18053e-06	0.000260495	3.89004e-18																	13375-48	SNG3	Synaptogyrin-3	two-sided	-1	-1	-1	1	-1	1
13377-3	C56D1	Cytochrome b561 domain-containing protein 1	two-sided	3.00842e-05	0.892691	9.84516e-05	0.0307493	0.563648	0.0714495																	13377-3	C56D1	Cytochrome b561 domain-containing protein 1	two-sided	1	-1	-1	1	-1	-1
13378-80	YD286	Glutaredoxin-like protein C5orf63	two-sided	6.2689e-08	0.736878	0.618076	0.215333	7.74046e-08	0.00106798																	13378-80	YD286	Glutaredoxin-like protein C5orf63	two-sided	1	-1	1	1	-1	-1
13381-49	B4GT1	Beta-1;4-galactosyltransferase 1	two-sided	8.48741e-05	0.121285	1.39218e-08	0.0567588	1.85013e-10	1.83306e-10																	13381-49	B4GT1	Beta-1;4-galactosyltransferase 1	two-sided	-1	-1	-1	1	1	1
13384-110	FUMH	Fumarate hydratase; mitochondrial	two-sided	2.24383e-10	0.781681	4.74216e-24	4.80461e-06	0.320796	0.621703																	13384-110	FUMH	Fumarate hydratase; mitochondrial	two-sided	-1	-1	1	-1	1	-1
13386-248	RNF34	E3 ubiquitin-protein ligase RNF34	two-sided	2.68592e-06	1.88133e-13	1.67366e-27	8.69533e-06	0.0641791	4.81148e-33																	13386-248	RNF34	E3 ubiquitin-protein ligase RNF34	two-sided	1	-1	-1	1	1	1
13387-55	EHF	ETS homologous factor	two-sided	5.51018e-10	0.0145161	1.17061e-30	5.92381e-05	0.0423877	3.29913e-10																	13387-55	EHF	ETS homologous factor	two-sided	1	-1	-1	1	1	1
13388-57	NEC1	Neuroendocrine convertase 1	two-sided	0.292658	0.109341	1.51996e-16	0.476274	7.09522e-17	0.441705																	13388-57	NEC1	Neuroendocrine convertase 1	two-sided	-1	1	-1	-1	1	-1
13392-13	AT1B1	Sodium/potassium-transporting ATPase subunit beta-1	two-sided	2.08968e-14	1.29741e-05	1.64962e-06	0.162268	0.0031267	9.42852e-07																	13392-13	AT1B1	Sodium/potassium-transporting ATPase subunit beta-1	two-sided	1	1	-1	-1	-1	-1
13393-46	DERL1	Derlin-1	two-sided	2.73511e-33	6.05853e-08	1.39483e-57	0.000121283	0.499363	1.81548e-08																	13393-46	DERL1	Derlin-1	two-sided	-1	1	1	-1	-1	-1
13397-88	HBD-2	Beta-defensin 4A	two-sided	9.95483e-08	0.782561	3.98868e-08	0.465443	0.000402348	0.000235456																	13397-88	HBD-2	Beta-defensin 4A	two-sided	1	1	-1	1	1	-1
13399-33	RELL1	RELT-like protein 1	two-sided	1.90046e-14	0.471337	8.05186e-25	4.09379e-05	0.207206	0.262943																	13399-33	RELL1	RELT-like protein 1	two-sided	1	1	-1	1	1	-1
13403-5	ETV5	ETS translocation variant 5	two-sided	6.70068e-15	0.000342089	9.8217e-47	0.000816622	0.255597	4.46604e-18																	13403-5	ETV5	ETS translocation variant 5	two-sided	1	-1	-1	1	1	1
13405-61	ISK2	Serine protease inhibitor Kazal-type 2	two-sided	2.87396e-05	0.00080997	4.54817e-07	0.141737	2.3857e-08	4.13711e-16																	13405-61	ISK2	Serine protease inhibitor Kazal-type 2	two-sided	1	1	-1	1	1	-1
13411-21	RNF41	E3 ubiquitin-protein ligase NRDP1	two-sided	6.02062e-34	1.13911e-09	5.3676e-07	8.09555e-07	0.000996122	1.24002e-41																	13411-21	RNF41	E3 ubiquitin-protein ligase NRDP1	two-sided	-1	-1	1	1	-1	1
13412-5	WFDC6	WAP four-disulfide core domain protein 6	two-sided	3.0737e-18	0.963647	4.38359e-05	0.107544	0.0156856	8.45515e-08																	13412-5	WFDC6	WAP four-disulfide core domain protein 6	two-sided	1	1	-1	1	-1	-1
13416-8	T132D	Transmembrane protein 132D	two-sided	1.9464e-30	2.7646e-10	1.89741e-13	0.0060185	0.0234316	7.37255e-30																	13416-8	T132D	Transmembrane protein 132D	two-sided	1	1	-1	-1	1	-1
13421-17	KISHB	Protein kish-B	two-sided	1.4056e-27	0.194156	4.15168e-27	0.0487933	0.462356	0.573635																	13421-17	KISHB	Protein kish-B	two-sided	1	-1	-1	1	-1	1
13422-66	ENOX2	Ecto-NOX disulfide-thiol exchanger 2	two-sided	0.0082109	0.867939	0.361427	0.0802872	0.0214253	0.230727																	13422-66	ENOX2	Ecto-NOX disulfide-thiol exchanger 2	two-sided	1	1	1	-1	-1	-1
13423-94	CJ058	Redox-regulatory protein FAM213A	two-sided	1.00428e-24	0.796492	5.32053e-07	0.0321607	0.00108376	5.75845e-10																	13423-94	CJ058	Redox-regulatory protein FAM213A	two-sided	1	1	-1	1	-1	-1
13427-66	MA1C1	Mannosyl-oligosaccharide 1;2-alpha-mannosidase IC	two-sided	0.0320633	0.41697	2.32701e-06	0.000681222	0.0820264	3.96813e-06																	13427-66	MA1C1	Mannosyl-oligosaccharide 1;2-alpha-mannosidase IC	two-sided	-1	-1	-1	1	1	1
13429-3	WF10A	WAP four-disulfide core domain protein 10A	two-sided	2.42498e-15	0.121726	4.28746e-14	0.512178	4.79907e-08	1.03729e-12																	13429-3	WF10A	WAP four-disulfide core domain protein 10A	two-sided	1	1	-1	1	1	-1
13430-50	UT1	Urea transporter 1	two-sided	0.000643107	0.000145846	0.104855	0.00460618	9.37055e-18	1.93244e-24																	13430-50	UT1	Urea transporter 1	two-sided	-1	-1	1	1	-1	1
13431-74	F159A	Membrane protein FAM159A	two-sided	5.37477e-12	0.309963	9.12847e-15	0.796388	1.06312e-11	6.78906e-09																	13431-74	F159A	Membrane protein FAM159A	two-sided	1	1	-1	-1	1	-1
13434-172	PARVA	Alpha-parvin	two-sided	4.14003e-17	0.00303312	0.124856	0.00123327	2.98664e-15	0.0430703																	13434-172	PARVA	Alpha-parvin	two-sided	-1	1	1	-1	1	1
13435-31	IL-20 Rb	Interleukin-20 receptor subunit beta	two-sided	0.000681417	0.770625	0.258852	0.257531	0.925715	3.99549e-06																	13435-31	IL-20 Rb	Interleukin-20 receptor subunit beta	two-sided	1	1	-1	-1	1	-1
13436-54	MAZ	Myc-associated zinc finger protein	two-sided	2.44444e-14	4.5936e-05	7.07394e-17	0.0970049	1.65716e-07	0.482263																	13436-54	MAZ	Myc-associated zinc finger protein	two-sided	1	-1	-1	1	1	-1
13438-115	CHRD	Chordin	two-sided	0.0033151	0.246216	3.15422e-08	0.926414	1.04776e-06	0.812965																	13438-115	CHRD	Chordin	two-sided	1	-1	-1	1	1	1
13439-6	IQCF3	IQ domain-containing protein F3	two-sided	5.47947e-07	0.106133	0.0266722	0.00482712	1.67597e-08	2.52037e-12																	13439-6	IQCF3	IQ domain-containing protein F3	two-sided	-1	-1	1	1	-1	1
13441-30	DIXC1	Dixin	two-sided	1.00999e-26	8.94965e-07	2.87091e-17	0.0020333	0.0447295	0.416698																	13441-30	DIXC1	Dixin	two-sided	1	-1	-1	1	1	-1
13447-42	SPRN	Shadow of prion protein	two-sided	0.000624944	0.532855	3.23115e-09	0.000114613	0.00297694	0.341638																	13447-42	SPRN	Shadow of prion protein	two-sided	-1	-1	1	-1	1	-1
13449-25	SF3B4	Splicing factor 3B subunit 4	two-sided	8.52067e-12	0.00548992	0.349627	0.0378114	0.12776	6.80235e-21																	13449-25	SF3B4	Splicing factor 3B subunit 4	two-sided	1	1	-1	-1	1	-1
13450-49	UBP8	Ubiquitin carboxyl-terminal hydrolase 8	two-sided	9.75157e-48	3.96114e-10	1.15645e-69	3.72261e-05	0.207438	2.34835e-06																	13450-49	UBP8	Ubiquitin carboxyl-terminal hydrolase 8	two-sided	-1	1	1	-1	-1	-1
13451-2	FNDC4	Fibronectin type III domain-containing protein 4	two-sided	2.60055e-06	0.00256998	0.817092	6.08541e-05	2.1042e-13	3.11922e-26																	13451-2	FNDC4	Fibronectin type III domain-containing protein 4	two-sided	-1	-1	1	1	-1	1
13452-113	SIM13	Small integral membrane protein 13	two-sided	0.375892	9.64292e-11	5.73571e-29	1.8332e-11	0.0120721	6.44755e-48																	13452-113	SIM13	Small integral membrane protein 13	two-sided	-1	-1	-1	1	-1	1
13453-2	RM33	39S ribosomal protein L33; mitochondrial	two-sided	2.52448e-15	4.89891e-07	0.000153785	0.324174	0.576748	0.738411																	13453-2	RM33	39S ribosomal protein L33; mitochondrial	two-sided	1	-1	-1	-1	-1	-1
13457-33	ELF5	ETS-related transcription factor Elf-5	two-sided	7.95788e-49	0.394214	1.61794e-37	0.00237705	0.919842	1.70862e-06																	13457-33	ELF5	ETS-related transcription factor Elf-5	two-sided	1	-1	-1	1	1	-1
13459-30	CI167	Torsin-4A	two-sided	2.61332e-06	0.286255	0.170644	0.514223	0.00128801	2.46109e-12																	13459-30	CI167	Torsin-4A	two-sided	-1	-1	1	-1	1	1
13460-4	CHAD	Chondroadherin	two-sided	1.37124e-15	6.96507e-06	0.00217233	0.023174	0.0184877	2.86802e-26																	13460-4	CHAD	Chondroadherin	two-sided	1	1	-1	-1	1	-1
13463-1	PXDN	Peroxidasin homolog	two-sided	0.994095	0.0352884	7.61204e-13	0.046812	1.84619e-15	0.107077																	13463-1	PXDN	Peroxidasin homolog	two-sided	-1	1	-1	-1	1	1
13464-8	NRAC	Nutritionally-regulated adipose and cardiac enriched protein homolog	two-sided	0.000214937	0.165436	0.287866	0.323325	0.00193731	1.0744e-06																	13464-8	NRAC	Nutritionally-regulated adipose and cardiac enriched protein homolog	two-sided	-1	1	-1	-1	-1	1
13465-5	CCP1	Calcipressin-1	two-sided	1.88565e-08	0.0749949	0.00111399	0.827052	0.517503	2.26418e-07																	13465-5	CCP1	Calcipressin-1	two-sided	1	1	-1	1	1	-1
13468-5	NEUL4	Neuralized-like protein 4	two-sided	3.0083e-07	0.388519	9.60924e-06	0.606426	2.77127e-07	6.73609e-08																	13468-5	NEUL4	Neuralized-like protein 4	two-sided	-1	1	1	1	-1	1
13470-43	PTH1R	Parathyroid hormone/parathyroid hormone-related peptide receptor	two-sided	2.58606e-15	4.65368e-10	0.0582074	4.15696e-11	0.000712152	2.16157e-51																	13470-43	PTH1R	Parathyroid hormone/parathyroid hormone-related peptide receptor	two-sided	-1	-1	-1	1	-1	1
13472-35	HDHD2	Haloacid dehalogenase-like hydrolase domain-containing protein 2	two-sided	5.02655e-37	0.0466349	1.88003e-59	4.49441e-05	0.00124117	0.587493																	13472-35	HDHD2	Haloacid dehalogenase-like hydrolase domain-containing protein 2	two-sided	-1	1	1	-1	-1	1
13473-55	IP3KA	Inositol-trisphosphate 3-kinase A	two-sided	8.54851e-08	0.000352432	5.14859e-16	0.806428	5.68525e-09	4.015e-08																	13473-55	IP3KA	Inositol-trisphosphate 3-kinase A	two-sided	-1	-1	1	1	-1	1
13474-40	GSTK1	Glutathione S-transferase kappa 1	two-sided	8.06089e-50	1.60555e-09	3.66659e-64	0.00334844	0.190144	2.37123e-05																	13474-40	GSTK1	Glutathione S-transferase kappa 1	two-sided	-1	1	1	-1	-1	-1
13475-10	UB2D4	Ubiquitin-conjugating enzyme E2 D4	two-sided	1.65778e-20	0.000193392	1.69325e-50	1.92524e-10	0.000253733	1.43908e-12																	13475-10	UB2D4	Ubiquitin-conjugating enzyme E2 D4	two-sided	-1	1	1	-1	1	-1
13476-16	KIN17	DNA/RNA-binding protein KIN17	two-sided	5.42795e-32	0.110256	7.93465e-16	0.0484638	0.942331	1.1153e-06																	13476-16	KIN17	DNA/RNA-binding protein KIN17	two-sided	1	-1	-1	1	-1	-1
13477-65	LT4R1	Leukotriene B4 receptor 1	two-sided	6.82691e-33	5.45601e-12	1.66026e-46	0.0447448	0.0358047	5.51583e-09																	13477-65	LT4R1	Leukotriene B4 receptor 1	two-sided	-1	1	1	-1	-1	-1
13479-8	F1712	Protein FAM171A2	two-sided	0.0801563	2.07006e-12	0.00256278	0.477705	0.00100872	0.000230884																	13479-8	F1712	Protein FAM171A2	two-sided	1	-1	1	1	1	1
13481-24	TCEA2	Transcription elongation factor A protein 2	two-sided	1.85995e-21	0.0002152	1.61919e-07	0.194218	0.920608	9.0582e-25																	13481-24	TCEA2	Transcription elongation factor A protein 2	two-sided	-1	-1	1	-1	1	1
13482-14	CNOT1	CCR4-NOT transcription complex subunit 1	two-sided	1.75838e-54	1.07922e-08	3.33941e-64	0.0252438	0.0189078	0.00405324																	13482-14	CNOT1	CCR4-NOT transcription complex subunit 1	two-sided	-1	1	1	-1	-1	-1
13484-69	CO1A1	Collagen alpha-1(I) chain	two-sided	2.36469e-37	0.491012	3.19663e-32	0.0289856	0.0949978	0.0772437																	13484-69	CO1A1	Collagen alpha-1(I) chain	two-sided	1	1	-1	1	-1	-1
13485-20	TM87B	Transmembrane protein 87B	two-sided	1.62453e-37	0.464596	0.0769362	0.762513	0.00108746	2.5399e-32																	13485-20	TM87B	Transmembrane protein 87B	two-sided	1	1	-1	1	-1	-1
13486-9	PKD2	Polycystin-2	two-sided	0.0957191	0.000259595	1.85992e-20	0.00255358	0.00179319	4.33094e-30																	13486-9	PKD2	Polycystin-2	two-sided	1	1	1	-1	-1	-1
13487-24	UN93B	Protein unc-93 homolog B1	two-sided	7.14637e-21	0.0129552	1.05494e-10	0.0227747	0.53831	0.000267667																	13487-24	UN93B	Protein unc-93 homolog B1	two-sided	1	-1	-1	1	1	-1
13488-3	ARFP1	Arfaptin-1	two-sided	8.69672e-49	2.26492e-08	2.6932e-68	8.5523e-05	0.149673	0.000251545																	13488-3	ARFP1	Arfaptin-1	two-sided	-1	1	1	-1	-1	-1
13490-1	MPP6	MAGUK p55 subfamily member 6	two-sided	7.95576e-09	7.96057e-13	0.994592	1.00347e-05	5.40547e-06	1.0737e-44																	13490-1	MPP6	MAGUK p55 subfamily member 6	two-sided	-1	-1	-1	1	-1	1
13491-40	PDE6D	Retinal rod rhodopsin-sensitive cGMP 3';5'-cyclic phosphodiesterase subunit delta	two-sided	0.00231359	0.127285	1.75845e-07	0.406829	0.0895884	0.199914																	13491-40	PDE6D	Retinal rod rhodopsin-sensitive cGMP 3';5'-cyclic phosphodiesterase subunit delta	two-sided	-1	-1	1	-1	-1	1
13492-44	HSPA9B	Stress-70 protein; mitochondrial	two-sided	9.00894e-34	0.0805879	3.95077e-20	0.0116423	0.00577725	0.0209887																	13492-44	HSPA9B	Stress-70 protein; mitochondrial	two-sided	-1	1	1	-1	1	1
13493-5	GRID1	Glutamate receptor ionotropic; delta-1	two-sided	6.86797e-25	0.00461611	3.44862e-22	0.00080145	0.665895	0.381572																	13493-5	GRID1	Glutamate receptor ionotropic; delta-1	two-sided	1	-1	-1	1	-1	-1
13494-6	CERS5	Ceramide synthase 5	two-sided	0.200218	5.01697e-15	3.34905e-16	2.03581e-11	3.53561e-07	1.14431e-44																	13494-6	CERS5	Ceramide synthase 5	two-sided	-1	-1	-1	1	-1	1
13495-48	HCAR2	Hydroxycarboxylic acid receptor 2	two-sided	9.81334e-08	0.00257581	0.0904704	0.752413	1.50575e-05	3.31563e-17																	13495-48	HCAR2	Hydroxycarboxylic acid receptor 2	two-sided	1	1	1	-1	-1	-1
13496-19	HMCS1	Hydroxymethylglutaryl-CoA synthase; cytoplasmic	two-sided	0.000380337	0.303676	0.0369765	3.21097e-06	2.78554e-07	0.00354414																	13496-19	HMCS1	Hydroxymethylglutaryl-CoA synthase; cytoplasmic	two-sided	-1	-1	1	1	-1	1
13497-34	EIF3J	Eukaryotic translation initiation factor 3 subunit J	two-sided	6.11103e-43	2.85453e-08	1.95702e-68	0.000101329	0.0114494	6.61735e-05																	13497-34	EIF3J	Eukaryotic translation initiation factor 3 subunit J	two-sided	-1	1	1	-1	-1	-1
13498-1	MIOX	Inositol oxygenase	two-sided	2.61259e-21	0.0691605	3.25243e-10	0.497795	0.000355168	2.67629e-16																	13498-1	MIOX	Inositol oxygenase	two-sided	1	1	-1	-1	1	-1
13499-30	Coagulation Factor VIII	Coagulation Factor VIII	two-sided	0.555821	6.1517e-05	0.00128854	1.13117e-05	0.0238079	2.85305e-07																	13499-30	Coagulation Factor VIII	Coagulation Factor VIII	two-sided	1	-1	-1	1	-1	1
13501-10	S35G2	Solute carrier family 35 member G2	two-sided	0.00696576	3.43111e-06	0.00142517	0.389745	3.88737e-07	0.0314505																	13501-10	S35G2	Solute carrier family 35 member G2	two-sided	-1	1	1	1	-1	-1
13502-2	S2611	Sodium-independent sulfate anion transporter	two-sided	3.31218e-24	0.000117114	0.000307283	0.1584	0.183702	5.17048e-23																	13502-2	S2611	Sodium-independent sulfate anion transporter	two-sided	1	1	-1	-1	-1	-1
13503-19	PRAF3	PRA1 family protein 3	two-sided	3.77376e-45	5.83924e-11	3.49547e-55	0.00029054	0.741256	1.20764e-05																	13503-19	PRAF3	PRA1 family protein 3	two-sided	-1	1	1	-1	-1	-1
13506-10	DUS2L	tRNA-dihydrouridine(20) synthase [NAD(P)+]-like	two-sided	0.242033	0.430371	0.0006827	0.0245184	0.189818	0.675612																	13506-10	DUS2L	tRNA-dihydrouridine(20) synthase [NAD(P)+]-like	two-sided	1	1	1	-1	-1	-1
13507-51	TRADD	Tumor necrosis factor receptor type 1-associated DEATH domain protein	two-sided	9.03427e-08	0.321228	6.21409e-11	0.000241401	0.210819	4.0126e-27																	13507-51	TRADD	Tumor necrosis factor receptor type 1-associated DEATH domain protein	two-sided	1	1	1	-1	-1	-1
13509-5	SCAM5	Secretory carrier-associated membrane protein 5	two-sided	2.19264e-16	0.000357709	4.28862e-13	0.00259028	0.000179737	0.0177614																	13509-5	SCAM5	Secretory carrier-associated membrane protein 5	two-sided	1	-1	-1	1	-1	1
13510-7	AT2A3	Sarcoplasmic/endoplasmic reticulum calcium ATPase 3	two-sided	4.38099e-12	0.12592	1.11093e-17	0.255595	0.0400256	0.428818																	13510-7	AT2A3	Sarcoplasmic/endoplasmic reticulum calcium ATPase 3	two-sided	1	1	-1	-1	1	-1
13511-29	SATB1	DNA-binding protein SATB1	two-sided	1.39432e-11	3.95905e-09	0.284898	7.4914e-10	1.4374e-10	4.47247e-51																	13511-29	SATB1	DNA-binding protein SATB1	two-sided	-1	-1	-1	1	-1	1
13512-28	HNRPR	Heterogeneous nuclear ribonucleoprotein R	two-sided	3.34435e-13	0.284808	5.59363e-21	0.225328	0.0602135	0.536622																	13512-28	HNRPR	Heterogeneous nuclear ribonucleoprotein R	two-sided	1	1	-1	1	1	-1
13513-174	PIAS3	E3 SUMO-protein ligase PIAS3	two-sided	0.126126	6.79092e-07	2.39382e-09	2.63582e-07	0.00549915	1.30816e-30																	13513-174	PIAS3	E3 SUMO-protein ligase PIAS3	two-sided	-1	-1	-1	1	-1	1
13514-121	Rab-1C	Ras-related protein Rab-35	two-sided	0.266519	0.410037	5.28476e-12	0.000749601	0.756121	1.9125e-07																	13514-121	Rab-1C	Ras-related protein Rab-35	two-sided	1	-1	1	-1	1	-1
13515-8	RPR1A	Regulation of nuclear pre-mRNA domain-containing protein 1A	two-sided	1.80098e-18	0.00165659	3.6669e-14	7.2417e-05	0.000220903	0.420258																	13515-8	RPR1A	Regulation of nuclear pre-mRNA domain-containing protein 1A	two-sided	1	-1	-1	1	-1	-1
13516-46	TMM85	ER membrane protein complex subunit 4	two-sided	4.78554e-07	0.294299	5.41551e-11	0.000803965	0.0800664	0.31652																	13516-46	TMM85	ER membrane protein complex subunit 4	two-sided	1	-1	-1	1	-1	1
13517-3	PTHD3	Patched domain-containing protein 3	two-sided	4.35287e-32	0.718818	2.10764e-17	0.0174378	0.418192	1.10843e-13																	13517-3	PTHD3	Patched domain-containing protein 3	two-sided	1	1	-1	1	1	-1
13518-5	ASAP2	Arf-GAP with SH3 domain; ANK repeat and PH domain-containing protein 2	two-sided	0.00617613	0.315011	7.14144e-27	0.070757	2.99887e-06	0.00495846																	13518-5	ASAP2	Arf-GAP with SH3 domain; ANK repeat and PH domain-containing protein 2	two-sided	-1	-1	1	-1	-1	-1
13519-112	ARHGP	Rho guanine nucleotide exchange factor 25	two-sided	2.84918e-18	0.473737	2.90851e-38	0.0585829	0.00129235	0.335271																	13519-112	ARHGP	Rho guanine nucleotide exchange factor 25	two-sided	1	1	-1	1	1	-1
13522-20	VISL1	Visinin-like protein 1	two-sided	0.0149639	3.35578e-06	0.388905	0.274396	0.00155971	2.43865e-16																	13522-20	VISL1	Visinin-like protein 1	two-sided	-1	1	-1	-1	1	-1
13524-25	H6ST2	Heparan-sulfate 6-O-sulfotransferase 2	two-sided	5.24351e-10	0.405109	1.21966e-20	0.00822066	0.430872	0.2386																	13524-25	H6ST2	Heparan-sulfate 6-O-sulfotransferase 2	two-sided	1	-1	-1	1	1	1
13525-17	KCNG4	Potassium voltage-gated channel subfamily G member 4	two-sided	1.02227e-06	7.35363e-05	0.0021372	0.336649	0.000755012	0.00138066																	13525-17	KCNG4	Potassium voltage-gated channel subfamily G member 4	two-sided	1	1	-1	-1	-1	-1
13526-5	LA	Lupus La protein	two-sided	0.000120554	8.2458e-07	1.25989e-11	0.00120737	0.564734	3.29806e-09																	13526-5	LA	Lupus La protein	two-sided	1	-1	-1	1	1	1
13529-39	NP1L2	Nucleosome assembly protein 1-like 2	two-sided	2.73273e-13	0.000190426	1.7471e-13	0.77177	2.82029e-10	3.43492e-20																	13529-39	NP1L2	Nucleosome assembly protein 1-like 2	two-sided	-1	-1	1	-1	-1	1
13530-5	UR2R	Urotensin-2 receptor	two-sided	2.04739e-06	3.21258e-05	2.74503e-35	2.27238e-06	0.141838	1.24308e-22																	13530-5	UR2R	Urotensin-2 receptor	two-sided	1	-1	-1	1	1	1
13532-25	NEPR1	Nuclear envelope phosphatase-regulatory subunit 1	two-sided	1.30072e-07	4.53999e-06	5.80234e-23	0.00028892	0.502431	1.45394e-12																	13532-25	NEPR1	Nuclear envelope phosphatase-regulatory subunit 1	two-sided	1	-1	-1	1	1	1
13534-20	MYOM2	Myomesin-2	two-sided	0.238509	0.0706811	0.000219824	0.729737	2.16273e-08	0.00266288																	13534-20	MYOM2	Myomesin-2	two-sided	-1	-1	-1	-1	1	1
13535-2	C43BP	Collagen type IV alpha-3-binding protein	two-sided	1.67958e-59	5.43697e-05	2.7598e-64	0.0694619	0.0449699	0.379375																	13535-2	C43BP	Collagen type IV alpha-3-binding protein	two-sided	-1	1	1	-1	-1	-1
13536-56	POLI	DNA polymerase iota	two-sided	3.51322e-06	0.00201791	2.99457e-19	0.00352696	0.648923	1.20046e-08																	13536-56	POLI	DNA polymerase iota	two-sided	1	-1	-1	1	1	1
13539-131	KCNN1	Small conductance calcium-activated potassium channel protein 1	two-sided	2.54957e-11	3.5481e-13	1.94632e-24	0.000271981	0.000856873	5.06568e-26																	13539-131	KCNN1	Small conductance calcium-activated potassium channel protein 1	two-sided	1	-1	-1	1	-1	1
13540-1	GPR26	G-protein coupled receptor 26	two-sided	3.77086e-12	2.26589e-06	3.07145e-08	0.189112	1.50565e-10	2.53788e-26																	13540-1	GPR26	G-protein coupled receptor 26	two-sided	-1	-1	1	1	-1	1
13541-1	MYCT1	Myc target protein 1	two-sided	4.58795e-38	0.00233938	7.32044e-08	0.00239078	2.62164e-05	4.83733e-39																	13541-1	MYCT1	Myc target protein 1	two-sided	-1	-1	1	1	-1	1
13544-9	HMHA1	Rho GTPase-activating protein 45	two-sided	9.51789e-44	6.0718e-14	5.45538e-62	0.00146842	0.0975719	9.55407e-10																	13544-9	HMHA1	Rho GTPase-activating protein 45	two-sided	-1	1	1	-1	-1	-1
13545-97	EIF1A	Probable RNA-binding protein EIF1AD	two-sided	1.01082e-18	0.0172757	6.54439e-18	0.0161193	2.59568e-05	0.0302503																	13545-97	EIF1A	Probable RNA-binding protein EIF1AD	two-sided	-1	-1	1	-1	1	1
13547-5	5HT7R	5-hydroxytryptamine receptor 7	two-sided	1.38487e-05	0.196526	0.264432	0.0120399	0.506743	0.00698896																	13547-5	5HT7R	5-hydroxytryptamine receptor 7	two-sided	1	1	-1	-1	-1	-1
13548-53	PPC1A	Phosphatidate phosphatase PPAPDC1A	two-sided	4.16942e-31	0.0948538	1.61436e-09	0.666956	0.906072	1.76283e-19																	13548-53	PPC1A	Phosphatidate phosphatase PPAPDC1A	two-sided	1	1	-1	-1	1	-1
13549-15	ADA29	Disintegrin and metalloproteinase domain-containing protein 29	two-sided	0.594965	7.57905e-09	3.78105e-17	3.74e-09	7.8654e-05	4.78136e-38																	13549-15	ADA29	Disintegrin and metalloproteinase domain-containing protein 29	two-sided	-1	-1	-1	1	-1	1
13552-7	SWP70	Switch-associated protein 70	two-sided	3.35311e-15	0.0552091	1.3609e-09	0.0242442	0.00326293	0.802087																	13552-7	SWP70	Switch-associated protein 70	two-sided	-1	1	1	-1	1	1
13553-4	DCNL3	DCN1-like protein 3	two-sided	0.0639985	1.56839e-05	0.00183316	0.65004	0.00112637	1.27065e-13																	13553-4	DCNL3	DCN1-like protein 3	two-sided	-1	-1	-1	1	1	1
13554-78	REPI1	Replication initiator 1	two-sided	3.12445e-35	0.234928	5.28042e-19	0.663811	0.971275	0.000129679																	13554-78	REPI1	Replication initiator 1	two-sided	1	-1	-1	1	-1	-1
13556-28	5HT2A	5-hydroxytryptamine receptor 2A	two-sided	5.21547e-15	3.26416e-09	7.9473e-17	0.133106	0.000338121	1.73628e-23																	13556-28	5HT2A	5-hydroxytryptamine receptor 2A	two-sided	-1	-1	1	-1	-1	1
13557-3	Nectin 3	Nectin-3	two-sided	4.54262e-06	2.09598e-06	8.33536e-14	4.6073e-05	1.02294e-07	3.07485e-17																	13557-3	Nectin 3	Nectin-3	two-sided	1	-1	-1	1	-1	1
13561-5	5HT6R	5-hydroxytryptamine receptor 6	two-sided	2.57578e-12	0.248462	6.35007e-13	9.28602e-06	3.75169e-07	0.289383																	13561-5	5HT6R	5-hydroxytryptamine receptor 6	two-sided	1	-1	-1	1	-1	1
13563-259	ACBD7	Acyl-CoA-binding domain-containing protein 7	two-sided	8.19886e-29	0.02235	3.61685e-11	0.358117	0.653788	5.85278e-06																	13563-259	ACBD7	Acyl-CoA-binding domain-containing protein 7	two-sided	1	-1	-1	1	1	-1
13565-2	p130	Retinoblastoma-like protein 2	two-sided	0.0970412	0.00143539	0.000335523	1.01019e-05	0.152603	3.88266e-06																	13565-2	p130	Retinoblastoma-like protein 2	two-sided	-1	-1	-1	1	1	1
13566-2	SSU72	RNA polymerase II subunit A C-terminal domain phosphatase SSU72	two-sided	0.0890604	0.485837	4.80523e-30	0.000347777	0.0138986	1.30357e-07																	13566-2	SSU72	RNA polymerase II subunit A C-terminal domain phosphatase SSU72	two-sided	-1	-1	1	-1	-1	-1
13567-1	DPYL2	Dihydropyrimidinase-related protein 2	two-sided	1.1219e-09	0.00699503	1.77551e-28	2.36126e-05	0.0761543	5.8645e-09																	13567-1	DPYL2	Dihydropyrimidinase-related protein 2	two-sided	-1	1	1	-1	1	-1
13568-30	PSMD4	26S proteasome non-ATPase regulatory subunit 4	two-sided	0.44066	0.228581	2.52265e-25	1.15694e-07	0.917545	1.11587e-14																	13568-30	PSMD4	26S proteasome non-ATPase regulatory subunit 4	two-sided	-1	1	1	-1	-1	-1
13570-43	VIGLN	Vigilin	two-sided	5.49744e-54	0.000559349	5.71327e-58	0.00325925	0.144473	0.769328																	13570-43	VIGLN	Vigilin	two-sided	-1	1	1	-1	-1	-1
13572-43	PSD11	26S proteasome non-ATPase regulatory subunit 11	two-sided	1.06825e-35	9.11658e-11	1.55355e-66	7.96498e-07	0.13101	1.28264e-09																	13572-43	PSD11	26S proteasome non-ATPase regulatory subunit 11	two-sided	-1	1	1	-1	-1	-1
13573-5	p21-ARC	Actin-related protein 2/3 complex subunit 3	two-sided	7.46242e-41	1.07265e-09	5.90258e-52	7.12574e-09	0.0647363	5.1509e-05																	13573-5	p21-ARC	Actin-related protein 2/3 complex subunit 3	two-sided	-1	1	1	-1	1	-1
13574-50	RND1	Rho-related GTP-binding protein Rho6	two-sided	1.7671e-12	0.00175517	1.69995e-24	0.005035	0.895127	8.54038e-05																	13574-50	RND1	Rho-related GTP-binding protein Rho6	two-sided	1	1	-1	1	1	-1
13575-40	DVL2	Segment polarity protein dishevelled homolog DVL-2	two-sided	1.3953e-09	0.00655569	2.75613e-12	4.41048e-06	0.0222204	1.9502e-05																	13575-40	DVL2	Segment polarity protein dishevelled homolog DVL-2	two-sided	1	1	-1	1	-1	-1
13577-25	U2AF2	Splicing factor U2AF 65 kDa subunit	two-sided	1.0803e-10	0.688732	0.44843	0.000470717	0.0125644	2.48171e-15																	13577-25	U2AF2	Splicing factor U2AF 65 kDa subunit	two-sided	1	-1	1	-1	1	-1
13578-98	ABLM3	Actin-binding LIM protein 3	two-sided	1.51677e-40	2.1737e-10	4.34715e-39	0.100841	0.945658	5.6376e-05																	13578-98	ABLM3	Actin-binding LIM protein 3	two-sided	-1	1	1	-1	1	-1
13580-2	Sperm-associated antigen 2	UDP-N-acetylhexosamine pyrophosphorylase	two-sided	1.95569e-19	0.380009	7.16674e-12	0.00346224	2.85045e-05	0.153993																	13580-2	Sperm-associated antigen 2	UDP-N-acetylhexosamine pyrophosphorylase	two-sided	1	-1	-1	1	-1	-1
13583-19	Apaf-1	Apoptotic protease-activating factor 1	two-sided	8.88072e-14	1.86191e-05	8.20119e-58	2.57407e-11	0.60831	2.51264e-17																	13583-19	Apaf-1	Apoptotic protease-activating factor 1	two-sided	-1	1	1	-1	1	-1
13587-10	RGAP1	Rac GTPase-activating protein 1	two-sided	0.998564	0.000410797	0.419934	0.167535	0.0717886	1.79154e-06																	13587-10	RGAP1	Rac GTPase-activating protein 1	two-sided	1	1	1	-1	1	-1
13588-11	ANXA9	Annexin A9	two-sided	9.34339e-23	0.91773	4.54501e-12	0.302568	0.78785	4.06214e-07																	13588-11	ANXA9	Annexin A9	two-sided	1	1	-1	-1	-1	-1
13589-10	APBB3	Amyloid beta A4 precursor protein-binding family B member 3	two-sided	3.70729e-12	0.316668	0.693462	0.125955	0.0328804	7.50469e-24																	13589-10	APBB3	Amyloid beta A4 precursor protein-binding family B member 3	two-sided	1	1	1	-1	1	-1
13590-1	ORN	Oligoribonuclease; mitochondrial	two-sided	9.12931e-25	0.548616	1.39785e-48	0.00232301	5.23474e-06	0.022957																	13590-1	ORN	Oligoribonuclease; mitochondrial	two-sided	-1	-1	1	-1	-1	1
13591-31	PRI1	DNA primase small subunit	two-sided	1.85762e-26	0.49231	4.08479e-20	0.00544613	0.780931	3.66025e-05																	13591-31	PRI1	DNA primase small subunit	two-sided	1	-1	-1	1	1	-1
13594-158	GGA1	ADP-ribosylation factor-binding protein GGA1	two-sided	3.73121e-45	2.0584e-06	2.6631e-71	2.42915e-06	0.37644	6.16297e-07																	13594-158	GGA1	ADP-ribosylation factor-binding protein GGA1	two-sided	-1	1	1	-1	-1	-1
13595-20	THTPA	Thiamine-triphosphatase	two-sided	3.52455e-26	0.00401639	7.43564e-11	0.254511	0.0546479	2.12404e-18																	13595-20	THTPA	Thiamine-triphosphatase	two-sided	1	1	-1	-1	1	-1
13596-3	RB27B	Ras-related protein Rab-27B	two-sided	1.78154e-32	2.0732e-14	9.73166e-18	0.0283343	0.0196378	0.000714148																	13596-3	RB27B	Ras-related protein Rab-27B	two-sided	-1	1	1	-1	1	-1
13597-20	RAB31	Ras-related protein Rab-31	two-sided	1.31738e-33	1.34232e-09	4.3647e-47	6.45081e-07	0.197198	0.00221946																	13597-20	RAB31	Ras-related protein Rab-31	two-sided	-1	1	1	-1	-1	-1
13599-15	RABEK	Rab9 effector protein with kelch motifs	two-sided	7.97989e-22	0.00600153	4.19041e-27	0.0349757	0.025198	0.879482																	13599-15	RABEK	Rab9 effector protein with kelch motifs	two-sided	1	-1	-1	1	1	1
13602-6	NH2L1	NHP2-like protein 1	two-sided	0.055086	0.284396	0.527794	0.00381809	0.000735007	2.45276e-05																	13602-6	NH2L1	NHP2-like protein 1	two-sided	-1	-1	1	1	-1	1
13603-7	RFESD	Rieske domain-containing protein	two-sided	1.60255e-19	0.429969	0.0671614	0.367861	0.0114914	5.06941e-12																	13603-7	RFESD	Rieske domain-containing protein	two-sided	1	1	-1	-1	-1	-1
13604-27	NEUL1	E3 ubiquitin-protein ligase NEURL1	two-sided	1.7271e-43	0.00494368	7.68027e-23	0.00150093	0.322052	1.28785e-05																	13604-27	NEUL1	E3 ubiquitin-protein ligase NEURL1	two-sided	1	-1	-1	1	-1	-1
13605-16	ANX10	Annexin A10	two-sided	1.05717e-29	0.137229	0.000121165	0.380114	0.000317103	1.32267e-36																	13605-16	ANX10	Annexin A10	two-sided	1	1	-1	-1	1	-1
13609-11	GTF2I	General transcription factor II-I	two-sided	1.49212e-05	4.91956e-16	7.03383e-21	2.22442e-06	0.275748	8.37245e-27																	13609-11	GTF2I	General transcription factor II-I	two-sided	1	-1	-1	1	-1	1
13610-9	MAGE-10	Melanoma-associated antigen 10	two-sided	0.000633268	3.89651e-06	1.27965e-19	2.29512e-06	0.000169437	3.92383e-35																	13610-9	MAGE-10	Melanoma-associated antigen 10	two-sided	1	1	1	-1	-1	-1
13612-7	CYTIP	Cytohesin-interacting protein	two-sided	2.78986e-29	0.761359	5.32688e-13	0.24163	0.881665	1.28453e-10																	13612-7	CYTIP	Cytohesin-interacting protein	two-sided	1	1	-1	1	-1	-1
13613-23	Adenylate kinase isoenzyme 5	Adenylate kinase isoenzyme 5	two-sided	7.05359e-06	0.245377	0.0840875	0.537573	0.175877	0.0885911																	13613-23	Adenylate kinase isoenzyme 5	Adenylate kinase isoenzyme 5	two-sided	1	-1	-1	1	-1	-1
13614-6	CREB-binding protein	CREB-binding protein	two-sided	0.563494	0.20622	0.0791904	8.74147e-07	1.27895e-11	0.32452																	13614-6	CREB-binding protein	CREB-binding protein	two-sided	-1	-1	1	1	-1	1
13615-60	NCK2	Cytoplasmic protein NCK2	two-sided	2.15908e-47	6.76355e-11	2.44357e-65	0.000123877	0.503046	3.44715e-07																	13615-60	NCK2	Cytoplasmic protein NCK2	two-sided	-1	1	1	-1	-1	-1
13618-15	MD1L1	Mitotic spindle assembly checkpoint protein MAD1	two-sided	0.00704146	0.568947	0.00209961	0.000452222	0.194088	1.01087e-07																	13618-15	MD1L1	Mitotic spindle assembly checkpoint protein MAD1	two-sided	1	1	1	-1	1	-1
13620-10	ASNA	ATPase ASNA1	two-sided	7.46519e-34	6.81509e-07	0.660463	5.805e-09	0.513972	4.96384e-56																	13620-10	ASNA	ATPase ASNA1	two-sided	-1	-1	-1	1	-1	1
13621-31	AP2A2	AP-2 complex subunit alpha-2	two-sided	3.28161e-38	3.04777e-07	2.94781e-63	1.72974e-06	0.0784716	6.93229e-10																	13621-31	AP2A2	AP-2 complex subunit alpha-2	two-sided	-1	1	1	-1	-1	-1
13622-16	2A5A	Serine/threonine-protein phosphatase 2A 56 kDa regulatory subunit alpha isoform	two-sided	5.18796e-33	3.03179e-09	5.12986e-71	0.000379369	0.113762	4.43648e-15																	13622-16	2A5A	Serine/threonine-protein phosphatase 2A 56 kDa regulatory subunit alpha isoform	two-sided	-1	1	1	-1	-1	-1
13623-4	MLL2	Histone-lysine N-methyltransferase 2D	two-sided	0.0699883	9.83523e-12	2.09377e-05	4.33074e-08	8.30885e-10	8.51683e-45																	13623-4	MLL2	Histone-lysine N-methyltransferase 2D	two-sided	-1	-1	-1	1	-1	1
13624-17	NADK	NAD kinase	two-sided	6.27962e-15	0.000202549	0.747982	8.52155e-05	0.125682	6.93047e-20																	13624-17	NADK	NAD kinase	two-sided	-1	-1	-1	1	1	1
13625-19	LA	Lupus La protein	two-sided	4.72949e-14	5.95783e-05	3.36336e-39	0.000129678	0.370399	1.10447e-13																	13625-19	LA	Lupus La protein	two-sided	1	-1	-1	1	1	1
13628-58	GRB14	Growth factor receptor-bound protein 14	two-sided	1.5718e-09	5.54548e-08	0.0018057	0.981809	1.37671e-08	0.41058																	13628-58	GRB14	Growth factor receptor-bound protein 14	two-sided	1	-1	1	-1	-1	-1
13629-25	ATG4B	Cysteine protease ATG4B	two-sided	0.00839218	0.0381113	0.619719	0.0837383	0.690846	2.37877e-06																	13629-25	ATG4B	Cysteine protease ATG4B	two-sided	1	1	-1	-1	1	-1
13631-1	RB binding protein 5	Retinoblastoma-binding protein 5	two-sided	2.78974e-20	1.80242e-06	0.667691	3.2517e-06	0.0337597	1.6588e-45																	13631-1	RB binding protein 5	Retinoblastoma-binding protein 5	two-sided	-1	-1	-1	1	-1	1
13632-10	Zyxin	Zyxin	two-sided	2.44486e-26	0.042599	1.33571e-47	0.000344721	0.609886	0.015136																	13632-10	Zyxin	Zyxin	two-sided	-1	1	1	-1	-1	-1
13634-209	PIR	Pirin	two-sided	0.0875667	0.0671866	1.68748e-16	1.76233e-06	0.206051	8.93272e-10																	13634-209	PIR	Pirin	two-sided	-1	1	1	-1	1	-1
13636-20	NP1L1	Nucleosome assembly protein 1-like 1	two-sided	9.98829e-47	2.12173e-18	6.07433e-59	0.000101329	0.782906	1.08255e-11																	13636-20	NP1L1	Nucleosome assembly protein 1-like 1	two-sided	-1	1	1	-1	-1	-1
13639-101	USO1	General vesicular transport factor p115	two-sided	7.89701e-55	1.24823e-07	2.49846e-58	0.117678	0.0978323	0.0119181																	13639-101	USO1	General vesicular transport factor p115	two-sided	-1	1	1	-1	-1	-1
13642-90	CIG49	Interferon-induced protein with tetratricopeptide repeats 3	two-sided	2.83628e-14	0.0319621	4.64799e-23	0.319802	0.859136	0.000314759																	13642-90	CIG49	Interferon-induced protein with tetratricopeptide repeats 3	two-sided	-1	1	1	-1	-1	-1
13644-30	HGS	Hepatocyte growth factor-regulated tyrosine kinase substrate	two-sided	7.44046e-47	1.18243e-14	8.22392e-49	1.29953e-06	0.230563	1.6131e-05																	13644-30	HGS	Hepatocyte growth factor-regulated tyrosine kinase substrate	two-sided	-1	1	1	-1	1	-1
13645-14	PRP16	Pre-mRNA-splicing factor ATP-dependent RNA helicase PRP16	two-sided	0.000504873	1.17313e-08	2.42198e-09	0.000523168	0.000577246	2.79525e-16																	13645-14	PRP16	Pre-mRNA-splicing factor ATP-dependent RNA helicase PRP16	two-sided	1	-1	-1	1	-1	1
13650-11	KCIP1	Kv channel-interacting protein 1	two-sided	3.47045e-07	0.296731	0.00226007	0.437524	0.292956	0.0918464																	13650-11	KCIP1	Kv channel-interacting protein 1	two-sided	1	-1	-1	-1	1	-1
13651-54	ZFP91	E3 ubiquitin-protein ligase ZFP91	two-sided	6.215e-24	0.00776686	5.58728e-11	0.134153	0.788592	3.09376e-17																	13651-54	ZFP91	E3 ubiquitin-protein ligase ZFP91	two-sided	1	1	-1	1	1	-1
13652-2	TM1L1	TOM1-like protein 1	two-sided	0.0320954	2.63848e-08	4.66554e-08	0.388315	0.0105491	0.0842682																	13652-2	TM1L1	TOM1-like protein 1	two-sided	1	-1	1	1	-1	-1
13653-335	MACD1	O-acetyl-ADP-ribose deacetylase MACROD1	two-sided	1.77732e-25	0.334589	6.88666e-06	0.0532165	7.56581e-09	1.56743e-19																	13653-335	MACD1	O-acetyl-ADP-ribose deacetylase MACROD1	two-sided	1	-1	-1	-1	1	-1
13654-1	ROCK2	Rho-associated protein kinase 2	two-sided	5.01875e-53	7.85191e-09	1.74962e-58	4.55501e-07	0.157929	0.0057136																	13654-1	ROCK2	Rho-associated protein kinase 2	two-sided	-1	1	1	-1	1	-1
13655-34	Nucleolin	Nucleolin	two-sided	0.00076781	6.09248e-06	0.00339602	7.07348e-06	0.879382	4.27421e-17																	13655-34	Nucleolin	Nucleolin	two-sided	-1	-1	-1	1	1	1
13657-2	PNKP	Bifunctional polynucleotide phosphatase/kinase	two-sided	1.55587e-28	5.71505e-06	8.11036e-61	0.000121426	0.0680661	3.86105e-08																	13657-2	PNKP	Bifunctional polynucleotide phosphatase/kinase	two-sided	-1	1	1	-1	-1	-1
13658-31	PDGF-CC	Platelet-derived growth factor C	two-sided	7.55144e-05	0.000393358	5.46269e-16	0.00237025	0.011231	9.49382e-14																	13658-31	PDGF-CC	Platelet-derived growth factor C	two-sided	-1	1	1	-1	1	-1
13659-36	AT131	Manganese-transporting ATPase 13A1	two-sided	1.73719e-05	0.619512	0.0155553	0.00361279	8.66162e-05	0.000635516																	13659-36	AT131	Manganese-transporting ATPase 13A1	two-sided	-1	1	1	1	-1	1
13665-35	PP2A; subunit B	Serine/threonine-protein phosphatase 2A regulatory subunit B'' subunit alpha	two-sided	7.8802e-48	0.200766	1.29668e-14	0.0915538	0.519794	1.52165e-27																	13665-35	PP2A; subunit B	Serine/threonine-protein phosphatase 2A regulatory subunit B'' subunit alpha	two-sided	1	1	-1	1	-1	-1
13666-222	Carbonic Anhydrase X	Carbonic anhydrase-related protein 10	two-sided	2.44402e-22	0.000183952	7.2453e-05	0.196209	0.000147582	2.1928e-20																	13666-222	Carbonic Anhydrase X	Carbonic anhydrase-related protein 10	two-sided	1	1	-1	1	-1	-1
13669-6	FGFR-3	Fibroblast growth factor receptor 3	two-sided	4.23347e-09	6.00257e-11	0.189128	4.95642e-05	3.77949e-13	0.00091234																	13669-6	FGFR-3	Fibroblast growth factor receptor 3	two-sided	-1	1	1	-1	1	-1
13671-40	Elastase	Neutrophil elastase	two-sided	3.5927e-05	0.00407508	0.295523	0.227989	0.208367	2.66185e-11																	13671-40	Elastase	Neutrophil elastase	two-sided	-1	-1	1	1	-1	1
13672-3	HSP76	Heat shock 70 kDa protein 6	two-sided	0.212938	0.000383898	0.375524	0.461044	3.1071e-07	1.12234e-05																	13672-3	HSP76	Heat shock 70 kDa protein 6	two-sided	1	-1	1	-1	-1	1
13673-21	TCPH	T-complex protein 1 subunit eta	two-sided	5.64604e-12	4.29149e-05	2.79391e-46	4.03166e-09	0.605613	2.22354e-14																	13673-21	TCPH	T-complex protein 1 subunit eta	two-sided	-1	1	1	-1	-1	-1
13676-46	Inhibin bB chain	Inhibin beta B chain	two-sided	1.29412e-11	0.00294843	1.28594e-09	0.204629	7.0284e-07	3.62129e-12																	13676-46	Inhibin bB chain	Inhibin beta B chain	two-sided	1	1	-1	-1	1	-1
13680-3	NAB2	NGFI-A-binding protein 2	two-sided	0.275311	2.35824e-13	5.01011e-17	1.1207e-05	0.710381	2.32585e-32																	13680-3	NAB2	NGFI-A-binding protein 2	two-sided	1	-1	-1	1	-1	1
13681-173	CSK22	Casein kinase II subunit alpha'	two-sided	0.000688925	8.37795e-17	6.75753e-06	2.27376e-11	3.44269e-05	7.37847e-53																	13681-173	CSK22	Casein kinase II subunit alpha'	two-sided	-1	-1	-1	1	-1	1
13682-47	M-CSF R	Macrophage colony-stimulating factor 1 receptor	two-sided	1.8353e-05	0.0260474	1.47458e-06	0.00349772	2.13119e-05	0.00616663																	13682-47	M-CSF R	Macrophage colony-stimulating factor 1 receptor	two-sided	1	1	-1	-1	1	-1
13683-18	CLCKB	Chloride channel protein ClC-Kb	two-sided	8.19378e-14	0.0197487	6.00269e-28	0.0125003	0.0216998	0.0363483																	13683-18	CLCKB	Chloride channel protein ClC-Kb	two-sided	-1	1	1	-1	-1	-1
13686-2	IL-5 Ra	Interleukin-5 receptor subunit alpha	two-sided	1.18823e-09	0.020786	0.0253809	0.646927	0.00440928	0.554021																	13686-2	IL-5 Ra	Interleukin-5 receptor subunit alpha	two-sided	-1	1	1	-1	1	1
13688-2	CAPSL	Calcyphosin-like protein	two-sided	5.14134e-22	0.545567	1.42792e-29	0.10418	0.282749	0.120842																	13688-2	CAPSL	Calcyphosin-like protein	two-sided	1	1	-1	1	1	1
13689-2	Ornithine decarboxylase	Ornithine decarboxylase	two-sided	8.63439e-35	0.00161682	2.61006e-23	0.00981555	0.757588	9.11837e-20																	13689-2	Ornithine decarboxylase	Ornithine decarboxylase	two-sided	1	1	-1	1	-1	-1
13691-10	SC5A8	Sodium-coupled monocarboxylate transporter 1	two-sided	2.47486e-24	0.200041	2.64228e-10	0.154937	0.000996124	0.0157119																	13691-10	SC5A8	Sodium-coupled monocarboxylate transporter 1	two-sided	1	-1	-1	1	-1	-1
13692-154	WISP-1	WNT1-inducible-signaling pathway protein 1	two-sided	0.206183	0.797199	0.373815	0.737561	0.513557	0.042412																	13692-154	WISP-1	WNT1-inducible-signaling pathway protein 1	two-sided	-1	1	-1	-1	1	-1
13694-24	TSLP R	Cytokine receptor-like factor 2	two-sided	0.0979304	3.7391e-05	4.80381e-24	8.37026e-10	0.20023	1.0884e-21																	13694-24	TSLP R	Cytokine receptor-like factor 2	two-sided	1	-1	-1	1	1	1
13697-51	GPDA	Glycerol-3-phosphate dehydrogenase [NAD(+)]; cytoplasmic	two-sided	3.64123e-06	0.000285519	3.11852e-05	0.42218	4.61615e-06	0.265387																	13697-51	GPDA	Glycerol-3-phosphate dehydrogenase [NAD(+)]; cytoplasmic	two-sided	-1	1	1	-1	-1	1
13698-28	K319L	Dyslexia-associated protein KIAA0319-like protein	two-sided	0.494942	1.61899e-18	0.943604	0.896663	0.844767	8.63465e-24																	13698-28	K319L	Dyslexia-associated protein KIAA0319-like protein	two-sided	1	-1	-1	-1	-1	1
13700-10	annexin II	Annexin A2	two-sided	0.0190761	0.00880745	3.37489e-13	1.19266e-06	0.0758885	5.91347e-08																	13700-10	annexin II	Annexin A2	two-sided	-1	1	1	-1	1	-1
13704-5	HMCS2	Hydroxymethylglutaryl-CoA synthase; mitochondrial	two-sided	0.00817702	0.094447	0.000516914	0.00698793	0.05662	0.0930916																	13704-5	HMCS2	Hydroxymethylglutaryl-CoA synthase; mitochondrial	two-sided	1	-1	-1	1	-1	1
13711-10	CLH1	Clathrin heavy chain 1	two-sided	0.00219046	1.68208e-11	7.03575e-05	4.15036e-05	0.240204	2.17105e-36																	13711-10	CLH1	Clathrin heavy chain 1	two-sided	-1	-1	-1	1	1	1
13713-164	SC22A	Vesicle-trafficking protein SEC22a	two-sided	1.05655e-16	0.0136723	3.85589e-45	0.031471	0.203868	5.98257e-09																	13713-164	SC22A	Vesicle-trafficking protein SEC22a	two-sided	-1	1	1	-1	-1	-1
13717-15	FCN2	Ficolin-2	two-sided	0.0287554	0.941757	0.317149	1.1387e-05	8.77203e-12	0.903943																	13717-15	FCN2	Ficolin-2	two-sided	1	1	-1	1	-1	1
13719-19	PAK4	Serine/threonine-protein kinase PAK 4	two-sided	2.71782e-44	4.09108e-10	6.51412e-60	1.85041e-05	0.469238	1.6582e-07																	13719-19	PAK4	Serine/threonine-protein kinase PAK 4	two-sided	-1	1	1	-1	1	-1
13720-95	Proteinase-3	Myeloblastin	two-sided	0.00110889	0.931738	0.00134979	0.365563	0.0211899	3.05839e-07																	13720-95	Proteinase-3	Myeloblastin	two-sided	-1	-1	-1	1	1	1
13724-27	FGF-19	Fibroblast growth factor 19	two-sided	0.0596471	6.03353e-05	0.230939	1.85041e-05	2.1167e-06	4.5789e-07																	13724-27	FGF-19	Fibroblast growth factor 19	two-sided	1	1	-1	-1	1	-1
13726-4	B7	T-lymphocyte activation antigen CD80	two-sided	2.19478e-13	0.0230727	6.64751e-07	0.131105	0.0630765	0.515343																	13726-4	B7	T-lymphocyte activation antigen CD80	two-sided	1	-1	-1	1	-1	-1
13727-44	SPOP	Speckle-type POZ protein	two-sided	0.159384	2.30192e-06	0.135386	0.311727	1.85702e-08	1.76476e-16																	13727-44	SPOP	Speckle-type POZ protein	two-sided	-1	-1	1	1	-1	1
13728-19	ERP29	Endoplasmic reticulum resident protein 29	two-sided	1.82268e-62	0.000677302	1.48675e-66	0.013029	0.0412882	0.610982																	13728-19	ERP29	Endoplasmic reticulum resident protein 29	two-sided	-1	1	1	-1	-1	1
13729-26	SFXN5	Sideroflexin-5	two-sided	1.43134e-11	0.418812	6.7725e-08	0.280268	0.0710812	0.0007813																	13729-26	SFXN5	Sideroflexin-5	two-sided	1	-1	-1	1	1	-1
13733-5	IL-12 p40	Interleukin-12 subunit beta	two-sided	3.23006e-11	1.04685e-05	2.37221e-09	0.547713	1.12131e-07	3.57467e-20																	13733-5	IL-12 p40	Interleukin-12 subunit beta	two-sided	1	1	-1	-1	1	-1
13735-1	RPGP1	Rap1 GTPase-activating protein 1	two-sided	3.38675e-08	0.00719478	4.82402e-08	1.43459e-05	0.904799	3.26432e-33																	13735-1	RPGP1	Rap1 GTPase-activating protein 1	two-sided	1	1	1	-1	-1	-1
13738-8	Inhibin bA chain	Inhibin beta A chain	two-sided	8.00488e-10	1.33207e-07	5.26385e-11	0.324599	0.315807	8.87729e-08																	13738-8	Inhibin bA chain	Inhibin beta A chain	two-sided	1	1	-1	-1	1	-1
13740-51	sFRP-3	Secreted frizzled-related protein 3	two-sided	0.00273092	0.000390974	0.000431688	0.0346529	0.341102	2.68918e-24																	13740-51	sFRP-3	Secreted frizzled-related protein 3	two-sided	-1	-1	-1	1	-1	1
13743-56	CUL4B	Cullin-4B	two-sided	4.95319e-43	0.291042	8.36125e-43	5.38318e-05	0.0553397	0.077244																	13743-56	CUL4B	Cullin-4B	two-sided	-1	-1	1	-1	1	-1
13744-37	IL-3 Ra	Interleukin-3 receptor subunit alpha	two-sided	1.21183e-05	3.54606e-07	5.45698e-07	0.000483089	5.08371e-09	2.65681e-10																	13744-37	IL-3 Ra	Interleukin-3 receptor subunit alpha	two-sided	1	1	-1	-1	1	-1
13745-10	PKD2	Polycystin-2	two-sided	1.54684e-54	0.81031	6.37461e-36	0.0296717	0.719019	3.96942e-10																	13745-10	PKD2	Polycystin-2	two-sided	1	-1	-1	1	1	-1
13748-4	MCP-2	C-C motif chemokine 8	two-sided	0.0271311	0.227786	0.000130149	0.98296	5.26684e-06	0.00331587																	13748-4	MCP-2	C-C motif chemokine 8	two-sided	1	1	-1	-1	1	-1
13926-1	RMI1	RecQ-mediated genome instability protein 1	two-sided	3.99453e-19	3.33496e-10	0.722765	1.10332e-07	2.17801e-06	6.96682e-57																	13926-1	RMI1	RecQ-mediated genome instability protein 1	two-sided	-1	-1	-1	1	-1	1
13929-27	OCTC	Peroxisomal carnitine O-octanoyltransferase	two-sided	1.38203e-10	0.0148513	6.76342e-28	8.02552e-08	0.403016	0.000694586																	13929-27	OCTC	Peroxisomal carnitine O-octanoyltransferase	two-sided	-1	1	1	-1	1	-1
13930-3	ABC3G	DNA dC->dU-editing enzyme APOBEC-3G	two-sided	6.31423e-60	1.04504e-06	2.42767e-66	0.000474296	0.0378355	0.575095																	13930-3	ABC3G	DNA dC->dU-editing enzyme APOBEC-3G	two-sided	-1	1	1	-1	-1	-1
13931-22	PSMD9	26S proteasome non-ATPase regulatory subunit 9	two-sided	0.70006	0.0757471	2.76407e-09	2.22939e-11	0.00766953	5.25837e-08																	13931-22	PSMD9	26S proteasome non-ATPase regulatory subunit 9	two-sided	1	1	1	-1	1	-1
13932-45	COOL-1	Rho guanine nucleotide exchange factor 7	two-sided	3.79983e-07	0.0193182	0.000342675	0.000333845	8.52443e-07	0.301689																	13932-45	COOL-1	Rho guanine nucleotide exchange factor 7	two-sided	1	-1	1	-1	-1	-1
13933-276	NAB1	NGFI-A-binding protein 1	two-sided	6.27177e-19	0.769049	3.41845e-14	0.59658	1.17992e-06	1.60354e-10																	13933-276	NAB1	NGFI-A-binding protein 1	two-sided	-1	-1	1	-1	-1	1
13934-3	MCF2L	Guanine nucleotide exchange factor DBS	two-sided	4.23484e-28	4.16486e-08	1.83944e-37	0.141269	8.45568e-05	0.00409312																	13934-3	MCF2L	Guanine nucleotide exchange factor DBS	two-sided	-1	1	1	-1	-1	-1
13936-24	PGK2	Phosphoglycerate kinase 2	two-sided	4.01313e-12	7.25444e-07	2.30689e-16	0.00796497	0.0448666	6.23657e-08																	13936-24	PGK2	Phosphoglycerate kinase 2	two-sided	1	-1	-1	1	-1	1
13937-75	CAND1	Cullin-associated NEDD8-dissociated protein 1	two-sided	5.18929e-32	0.141892	1.02731e-50	0.000306506	0.129215	0.00497683																	13937-75	CAND1	Cullin-associated NEDD8-dissociated protein 1	two-sided	-1	-1	1	-1	-1	1
13939-14	UGPA1	UTP--glucose-1-phosphate uridylyltransferase	two-sided	1.37661e-17	0.157888	0.0136472	0.197711	0.271802	2.97634e-12																	13939-14	UGPA1	UTP--glucose-1-phosphate uridylyltransferase	two-sided	-1	-1	1	1	1	1
13940-19	IP16	Gamma-interferon-inducible protein 16	two-sided	8.42288e-07	0.323692	7.01078e-05	0.785938	0.112082	0.308763																	13940-19	IP16	Gamma-interferon-inducible protein 16	two-sided	-1	-1	1	1	1	1
13941-82	SYFM	Phenylalanine--tRNA ligase; mitochondrial	two-sided	1.49111e-35	6.24174e-05	4.27435e-07	0.156282	0.118768	5.72544e-28																	13941-82	SYFM	Phenylalanine--tRNA ligase; mitochondrial	two-sided	1	1	-1	-1	-1	-1
13942-140	SPSB1	SPRY domain-containing SOCS box protein 1	two-sided	1.24377e-07	2.64007e-09	0.589426	3.18974e-10	1.31689e-17	6.65626e-46																	13942-140	SPSB1	SPRY domain-containing SOCS box protein 1	two-sided	-1	-1	-1	1	-1	1
13943-38	DPY30	Protein dpy-30 homolog	two-sided	7.58731e-24	0.0037207	0.0233963	0.113472	3.49985e-07	1.68007e-13																	13943-38	DPY30	Protein dpy-30 homolog	two-sided	-1	-1	1	1	1	1
13944-3	SULT 1A3	Sulfotransferase 1A3	two-sided	5.58921e-25	1.45597e-10	3.37193e-50	0.000400289	0.00204069	3.25544e-09																	13944-3	SULT 1A3	Sulfotransferase 1A3	two-sided	-1	1	1	-1	-1	-1
13946-8	DDX23	Probable ATP-dependent RNA helicase DDX23	two-sided	5.06652e-08	2.3939e-07	6.37228e-05	0.0830181	1.70412e-06	3.98267e-08																	13946-8	DDX23	Probable ATP-dependent RNA helicase DDX23	two-sided	1	-1	-1	1	-1	1
13947-371	NUD12	Peroxisomal NADH pyrophosphatase NUDT12	two-sided	1.04015e-18	0.0650922	1.25119e-32	0.001492	0.288259	0.170505																	13947-371	NUD12	Peroxisomal NADH pyrophosphatase NUDT12	two-sided	-1	1	1	-1	-1	-1
13948-50	GABR2	Gamma-aminobutyric acid type B receptor subunit 2	two-sided	2.50116e-19	0.0341094	0.275093	0.078214	0.123474	6.59336e-30																	13948-50	GABR2	Gamma-aminobutyric acid type B receptor subunit 2	two-sided	1	1	-1	-1	1	-1
13950-9	C43BP	Collagen type IV alpha-3-binding protein	two-sided	1.53279e-59	1.30051e-06	3.45033e-61	0.0205498	0.36612	0.0029696																	13950-9	C43BP	Collagen type IV alpha-3-binding protein	two-sided	-1	1	1	-1	1	-1
13954-9	GNA1	Glucosamine 6-phosphate N-acetyltransferase	two-sided	4.08015e-51	4.1757e-08	3.83317e-61	2.82162e-06	0.579605	0.0385268																	13954-9	GNA1	Glucosamine 6-phosphate N-acetyltransferase	two-sided	-1	1	1	-1	-1	-1
13955-33	DAPK1	Death-associated protein kinase 1	two-sided	1.63371e-25	0.0311289	7.02502e-52	4.39949e-07	0.00988585	4.37311e-06																	13955-33	DAPK1	Death-associated protein kinase 1	two-sided	-1	1	1	-1	1	-1
13958-5	RBM46	Probable RNA-binding protein 46	two-sided	3.24263e-40	0.0756337	4.08498e-20	0.14323	0.640389	7.05351e-19																	13958-5	RBM46	Probable RNA-binding protein 46	two-sided	1	1	-1	1	1	-1
13959-7	LAP	Cytosol aminopeptidase	two-sided	0.306069	0.000321973	0.000154705	7.619e-05	1.18367e-05	0.0799123																	13959-7	LAP	Cytosol aminopeptidase	two-sided	1	-1	1	1	-1	-1
13960-15	AGAP3	Arf-GAP with GTPase; ANK repeat and PH domain-containing protein 3	two-sided	4.13826e-05	0.00101319	0.0597129	0.0812396	9.39514e-05	0.035113																	13960-15	AGAP3	Arf-GAP with GTPase; ANK repeat and PH domain-containing protein 3	two-sided	1	-1	-1	1	-1	1
13961-18	KIF3A	Kinesin-like protein KIF3A	two-sided	0.0527944	0.00218072	4.82116e-10	0.414545	0.00154087	0.868604																	13961-18	KIF3A	Kinesin-like protein KIF3A	two-sided	-1	-1	1	1	-1	1
13963-7	tollip	Toll-interacting protein	two-sided	2.42879e-48	3.10087e-11	2.01954e-56	8.74855e-08	0.518335	0.00075481																	13963-7	tollip	Toll-interacting protein	two-sided	-1	1	1	-1	1	-1
13966-30	MYOM3	Myomesin-3	two-sided	0.131515	0.118288	0.94765	0.192046	0.00361816	0.0157736																	13966-30	MYOM3	Myomesin-3	two-sided	-1	-1	-1	-1	1	1
13967-14	Thioredoxin reductase 1	Thioredoxin reductase 1; cytoplasmic	two-sided	4.30197e-32	0.020311	3.74422e-25	0.208675	0.00501891	5.18737e-09																	13967-14	Thioredoxin reductase 1	Thioredoxin reductase 1; cytoplasmic	two-sided	-1	-1	1	1	-1	1
13969-24	IMA7	Importin subunit alpha-7	two-sided	1.33213e-35	3.70761e-06	3.12894e-70	3.65781e-05	0.0132883	3.14847e-06																	13969-24	IMA7	Importin subunit alpha-7	two-sided	-1	1	1	-1	-1	-1
13972-4	DHB14	17-beta-hydroxysteroid dehydrogenase 14	two-sided	4.0041e-16	0.692446	1.92504e-21	0.245363	0.0289609	0.0471508																	13972-4	DHB14	17-beta-hydroxysteroid dehydrogenase 14	two-sided	1	1	-1	1	1	-1
13973-62	TTL	Tubulin--tyrosine ligase	two-sided	6.12283e-10	0.00530709	2.83791e-31	0.295718	0.00080585	1.4164e-07																	13973-62	TTL	Tubulin--tyrosine ligase	two-sided	-1	1	1	-1	-1	-1
13975-56	LIPA1	Liprin-alpha-1	two-sided	2.17249e-56	5.82529e-10	1.02243e-59	1.14161e-06	0.591322	0.020883																	13975-56	LIPA1	Liprin-alpha-1	two-sided	-1	1	1	-1	1	-1
13976-9	ARHG1	Rho guanine nucleotide exchange factor 1	two-sided	2.48525e-31	1.28659e-05	1.97908e-51	4.83759e-08	0.580706	0.000397967																	13976-9	ARHG1	Rho guanine nucleotide exchange factor 1	two-sided	-1	1	1	-1	-1	-1
13977-28	BARD1	BRCA1-associated RING domain protein 1	two-sided	9.42094e-08	0.000417245	4.68517e-09	0.0551282	0.0435453	0.000137939																	13977-28	BARD1	BRCA1-associated RING domain protein 1	two-sided	1	-1	-1	-1	-1	1
13978-122	Tbx3	T-box transcription factor TBX3	two-sided	1.09746e-36	0.704652	1.19748e-26	0.0190704	0.819934	1.98062e-06																	13978-122	Tbx3	T-box transcription factor TBX3	two-sided	1	-1	-1	1	-1	-1
13979-3	S26A7	Anion exchange transporter	two-sided	3.37528e-19	0.000113657	0.0998712	0.109003	0.00130838	7.6844e-20																	13979-3	S26A7	Anion exchange transporter	two-sided	-1	-1	-1	1	1	1
13982-33	RGS18	Regulator of G-protein signaling 18	two-sided	1.34235e-08	4.36841e-05	3.8972e-58	2.97169e-13	0.558448	2.09846e-23																	13982-33	RGS18	Regulator of G-protein signaling 18	two-sided	-1	1	1	-1	1	-1
13983-27	QOR	Quinone oxidoreductase	two-sided	1.29572e-18	6.99506e-05	0.371543	6.25066e-06	0.00241777	7.51274e-34																	13983-27	QOR	Quinone oxidoreductase	two-sided	-1	-1	1	1	-1	1
13984-23	DDX25	ATP-dependent RNA helicase DDX25	two-sided	8.37053e-44	0.0291103	4.8051e-39	0.00251255	0.0743617	0.465074																	13984-23	DDX25	ATP-dependent RNA helicase DDX25	two-sided	1	-1	-1	1	1	-1
13985-12	SMUF2	E3 ubiquitin-protein ligase SMURF2	two-sided	6.64794e-33	0.0080297	3.22464e-20	0.0607723	0.000712982	0.879294																	13985-12	SMUF2	E3 ubiquitin-protein ligase SMURF2	two-sided	1	-1	-1	1	-1	-1
13986-6	LANC1	LanC-like protein 1	two-sided	8.22973e-37	1.30734e-07	4.14472e-58	5.03803e-08	0.443582	0.00067318																	13986-6	LANC1	LanC-like protein 1	two-sided	-1	1	1	-1	-1	-1
13988-67	NMRL1	NmrA-like family domain-containing protein 1	two-sided	5.13186e-07	0.93538	1.89346e-18	0.145851	0.440718	0.00157842																	13988-67	NMRL1	NmrA-like family domain-containing protein 1	two-sided	-1	-1	1	-1	1	-1
13990-1	pyruvate carboxylase	Pyruvate carboxylase; mitochondrial	two-sided	1.45504e-08	0.277448	0.0645163	0.00837611	0.967174	4.08596e-08																	13990-1	pyruvate carboxylase	Pyruvate carboxylase; mitochondrial	two-sided	-1	1	-1	1	-1	1
13991-47	IF4G3	Eukaryotic translation initiation factor 4 gamma 3	two-sided	2.96029e-08	9.15942e-06	2.02033e-11	0.074105	0.430872	1.0078e-08																	13991-47	IF4G3	Eukaryotic translation initiation factor 4 gamma 3	two-sided	-1	-1	1	-1	-1	1
13992-12	NSF	Vesicle-fusing ATPase	two-sided	1.63376e-11	0.404205	5.48866e-43	0.00383215	0.00795285	0.0268501																	13992-12	NSF	Vesicle-fusing ATPase	two-sided	-1	-1	1	-1	-1	-1
13993-20	E41L1	Band 4.1-like protein 1	two-sided	0.657154	0.917367	4.57933e-26	0.00232524	7.68376e-06	1.87658e-08																	13993-20	E41L1	Band 4.1-like protein 1	two-sided	1	1	1	-1	-1	-1
13994-1	FBRL	rRNA 2'-O-methyltransferase fibrillarin	two-sided	1.37143e-11	1.04345e-08	0.0741494	8.67726e-07	0.000212398	7.89217e-49																	13994-1	FBRL	rRNA 2'-O-methyltransferase fibrillarin	two-sided	-1	-1	-1	1	-1	1
13996-16	COAC	Phosphopantothenoylcysteine decarboxylase	two-sided	0.519533	2.90446e-12	4.01418e-09	1.46136e-06	0.0306062	1.40788e-34																	13996-16	COAC	Phosphopantothenoylcysteine decarboxylase	two-sided	1	-1	-1	1	-1	1
13998-26	PURA1	Adenylosuccinate synthetase isozyme 1	two-sided	4.50368e-18	0.0401573	6.26644e-07	0.641752	0.437865	0.0169326																	13998-26	PURA1	Adenylosuccinate synthetase isozyme 1	two-sided	-1	1	1	-1	1	1
14002-18	DOCK9	Dedicator of cytokinesis protein 9	two-sided	0.128773	1.31288e-11	2.83458e-16	3.69819e-11	4.47968e-08	1.033e-38																	14002-18	DOCK9	Dedicator of cytokinesis protein 9	two-sided	-1	-1	-1	1	-1	1
14005-2	CHD7	Chromodomain-helicase-DNA-binding protein 7	two-sided	1.2966e-43	0.128489	3.76755e-38	0.000951856	0.551337	0.000379696																	14005-2	CHD7	Chromodomain-helicase-DNA-binding protein 7	two-sided	1	-1	-1	1	1	-1
14006-36	GNMT	Glycine N-methyltransferase	two-sided	0.068366	0.0359313	0.000198006	0.000240585	6.1584e-05	2.45679e-17																	14006-36	GNMT	Glycine N-methyltransferase	two-sided	-1	-1	-1	1	-1	1
14007-22	PAPS1	Bifunctional 3'-phosphoadenosine 5'-phosphosulfate synthase 1	two-sided	2.70434e-51	0.116412	2.40547e-30	0.110348	0.000760313	4.44906e-13																	14007-22	PAPS1	Bifunctional 3'-phosphoadenosine 5'-phosphosulfate synthase 1	two-sided	-1	1	1	-1	-1	1
14008-22	DCP1A	mRNA-decapping enzyme 1A	two-sided	3.68814e-09	0.000508481	1.76247e-07	0.029156	3.40429e-11	3.55919e-15																	14008-22	DCP1A	mRNA-decapping enzyme 1A	two-sided	1	1	-1	-1	1	-1
14009-65	TNFAIP3	Tumor necrosis factor alpha-induced protein 3	two-sided	1.18443e-27	0.00283602	5.78816e-42	9.53586e-05	0.372808	0.00466242																	14009-65	TNFAIP3	Tumor necrosis factor alpha-induced protein 3	two-sided	-1	1	1	-1	1	-1
14011-17	S100A11	Protein S100-A11	two-sided	5.59897e-08	0.37235	0.596017	0.611072	0.989996	5.90581e-06																	14011-17	S100A11	Protein S100-A11	two-sided	1	-1	1	-1	-1	-1
14012-17	LGP2	Probable ATP-dependent RNA helicase DHX58	two-sided	4.39634e-19	0.000541582	9.55522e-24	0.106351	0.289429	0.0318659																	14012-17	LGP2	Probable ATP-dependent RNA helicase DHX58	two-sided	-1	1	1	-1	-1	-1
14013-11	TANK	TRAF family member-associated NF-kappa-B activator	two-sided	1.04041e-41	8.44289e-15	2.99874e-50	0.00130224	0.80124	4.14802e-09																	14013-11	TANK	TRAF family member-associated NF-kappa-B activator	two-sided	-1	1	1	-1	-1	-1
14019-73	EVPL	Envoplakin	two-sided	0.000495907	1.42906e-09	7.76321e-15	2.85067e-07	0.272645	2.73662e-45																	14019-73	EVPL	Envoplakin	two-sided	-1	-1	-1	1	1	1
14021-81	MED4	Mediator of RNA polymerase II transcription subunit 4	two-sided	4.50017e-12	0.796315	2.41251e-21	1.75223e-06	1.37165e-06	1.12624e-28																	14021-81	MED4	Mediator of RNA polymerase II transcription subunit 4	two-sided	1	-1	1	-1	-1	-1
14024-196	EDA	Ectodysplasin-A; secreted form	two-sided	1.3221e-08	0.00311308	3.94251e-15	0.426028	0.311791	0.000189001																	14024-196	EDA	Ectodysplasin-A; secreted form	two-sided	1	-1	-1	-1	1	1
14025-18	4-1BB	Tumor necrosis factor receptor superfamily member 9	two-sided	2.21503e-30	0.0166521	3.72822e-42	0.0116136	0.0023341	0.850468																	14025-18	4-1BB	Tumor necrosis factor receptor superfamily member 9	two-sided	1	-1	-1	1	1	-1
14026-24	IL-17F	Interleukin-17F	two-sided	2.51568e-07	3.53265e-11	0.000233008	5.92458e-07	0.0101749	1.81541e-50																	14026-24	IL-17F	Interleukin-17F	two-sided	-1	-1	-1	1	-1	1
14028-22	P3C2A	Phosphatidylinositol 4-phosphate 3-kinase C2 domain-containing subunit alpha	two-sided	1.81877e-09	2.5272e-05	0.000107979	0.000169058	0.857117	1.11975e-36																	14028-22	P3C2A	Phosphatidylinositol 4-phosphate 3-kinase C2 domain-containing subunit alpha	two-sided	1	1	1	-1	-1	-1
14029-42	CSN2	COP9 signalosome complex subunit 2	two-sided	1.22786e-11	0.959814	7.37454e-43	0.00504857	4.48006e-12	0.979111																	14029-42	CSN2	COP9 signalosome complex subunit 2	two-sided	-1	-1	1	-1	-1	-1
14034-22	GA733-1 protein	Tumor-associated calcium signal transducer 2	two-sided	1.15128e-08	1.81723e-07	3.78249e-42	6.88743e-07	0.0411285	8.56203e-30																	14034-22	GA733-1 protein	Tumor-associated calcium signal transducer 2	two-sided	1	-1	-1	1	-1	1
14035-13	TIAM1	T-lymphoma invasion and metastasis-inducing protein 1	two-sided	1.03377e-22	0.00307855	4.05899e-36	0.000711272	0.264851	0.0590172																	14035-13	TIAM1	T-lymphoma invasion and metastasis-inducing protein 1	two-sided	1	-1	-1	1	1	1
14036-116	MPDZ	Multiple PDZ domain protein	two-sided	7.16392e-29	0.0841027	1.18644e-27	0.375898	0.000390741	0.00981147																	14036-116	MPDZ	Multiple PDZ domain protein	two-sided	1	-1	-1	-1	1	-1
14037-18	RANB3	Ran-binding protein 3	two-sided	1.17576e-58	0.323243	1.04857e-33	0.000120005	1.41934e-10	0.00258072																	14037-18	RANB3	Ran-binding protein 3	two-sided	-1	1	1	-1	1	1
14039-33	kallikrein 5	Kallikrein-5	two-sided	3.36718e-17	0.00191765	3.83632e-44	1.73625e-05	0.54962	1.15077e-06																	14039-33	kallikrein 5	Kallikrein-5	two-sided	1	-1	-1	1	1	1
14043-12	EEA1	Early endosome antigen 1	two-sided	1.47773e-29	0.0232392	7.06127e-17	0.506067	0.123552	5.35941e-16																	14043-12	EEA1	Early endosome antigen 1	two-sided	-1	-1	1	-1	-1	1
14045-12	NCOA2	Nuclear receptor coactivator 2	two-sided	4.63043e-06	0.585057	0.200725	0.78616	0.958461	0.00111289																	14045-12	NCOA2	Nuclear receptor coactivator 2	two-sided	1	-1	-1	1	-1	-1
14047-78	BDNF	Brain-derived neurotrophic factor	two-sided	6.94171e-14	0.00022859	1.18564e-50	1.73401e-05	0.0148342	1.63889e-10																	14047-78	BDNF	Brain-derived neurotrophic factor	two-sided	-1	1	1	-1	-1	-1
14048-7	IL-1 R AcP	Interleukin-1 Receptor accessory protein	two-sided	2.93529e-05	0.00304216	0.000280819	0.0413842	0.130273	0.000654095																	14048-7	IL-1 R AcP	Interleukin-1 Receptor accessory protein	two-sided	1	1	-1	-1	1	-1
14051-54	FOXC2	Forkhead box protein C2	two-sided	0.000286984	1.6024e-08	5.67892e-41	3.5427e-11	0.00419587	3.05269e-40																	14051-54	FOXC2	Forkhead box protein C2	two-sided	1	-1	-1	1	-1	1
14052-26	UN13A	Protein unc-13 homolog A	two-sided	1.26048e-10	2.81038e-05	6.00997e-32	8.80185e-05	0.0216262	5.04649e-17																	14052-26	UN13A	Protein unc-13 homolog A	two-sided	1	-1	-1	1	-1	1
14054-17	IL-15 Ra	Interleukin-15 receptor subunit alpha	two-sided	0.000927178	0.260684	2.68901e-16	0.765595	6.81126e-15	0.152827																	14054-17	IL-15 Ra	Interleukin-15 receptor subunit alpha	two-sided	1	1	-1	-1	1	-1
14056-4	Glycoprotein hormones a-chain	Glycoprotein hormones alpha chain	two-sided	2.94822e-05	1.02364e-13	7.48835e-25	4.11714e-08	0.0265044	2.45661e-30																	14056-4	Glycoprotein hormones a-chain	Glycoprotein hormones alpha chain	two-sided	1	-1	-1	1	-1	1
14060-67	NCF4	Neutrophil cytosol factor 4	two-sided	2.32056e-09	0.66844	0.559977	0.529794	0.00630374	6.07695e-09																	14060-67	NCF4	Neutrophil cytosol factor 4	two-sided	1	-1	1	1	-1	-1
14061-48	sRANKL	Tumor necrosis factor ligand superfamily member 11	two-sided	0.0958388	9.20239e-09	2.49489e-18	5.57302e-06	0.854089	3.40924e-23																	14061-48	sRANKL	Tumor necrosis factor ligand superfamily member 11	two-sided	1	-1	-1	1	1	1
14063-17	OSM	Oncostatin-M	two-sided	1.34974e-33	0.552899	7.47132e-29	0.0158788	0.174649	4.76237e-08																	14063-17	OSM	Oncostatin-M	two-sided	1	1	-1	1	1	-1
14065-11	CD5	T-cell surface glycoprotein CD5	two-sided	5.67081e-43	0.0250209	2.53532e-28	0.0466525	0.84804	7.49804e-16																	14065-11	CD5	T-cell surface glycoprotein CD5	two-sided	1	1	-1	1	1	-1
14066-49	MAGI2	Membrane-associated guanylate kinase; WW and PDZ domain-containing protein 2	two-sided	9.08862e-15	0.0958088	9.72639e-10	0.0237217	8.79279e-10	0.0403021																	14066-49	MAGI2	Membrane-associated guanylate kinase; WW and PDZ domain-containing protein 2	two-sided	-1	-1	1	-1	1	-1
14067-6	PKP2	Plakophilin-2	two-sided	4.8458e-49	2.027e-08	3.55863e-50	0.0527209	0.450113	0.00378088																	14067-6	PKP2	Plakophilin-2	two-sided	-1	1	1	-1	-1	-1
14069-61	Carbonic Anhydrase IV	Carbonic anhydrase 4	two-sided	1.91044e-35	4.48364e-08	1.92945e-24	0.713744	0.523554	1.86581e-16																	14069-61	Carbonic Anhydrase IV	Carbonic anhydrase 4	two-sided	1	1	-1	-1	-1	-1
14070-56	ITSN1	Intersectin-1	two-sided	5.07935e-47	1.61736e-06	1.82796e-08	0.422013	0.00027695	1.51596e-35																	14070-56	ITSN1	Intersectin-1	two-sided	-1	-1	1	1	1	1
14074-2	SHC2	SHC-transforming protein 2	two-sided	4.91255e-23	0.00569843	8.11469e-28	0.0122882	0.537885	0.0736844																	14074-2	SHC2	SHC-transforming protein 2	two-sided	1	-1	-1	1	1	1
14076-74	Cystatin-S	Cystatin-S	two-sided	0.208634	0.0579091	4.48522e-08	0.028711	1.56081e-13	0.326981																	14076-74	Cystatin-S	Cystatin-S	two-sided	-1	1	-1	-1	1	-1
14079-14	IL-18 Ra	Interleukin-18 receptor 1	two-sided	0.00110421	0.000145308	0.000373035	0.114595	0.0405897	0.264571																	14079-14	IL-18 Ra	Interleukin-18 receptor 1	two-sided	-1	1	-1	1	1	1
14082-56	TLN2	Talin-2	two-sided	8.57664e-48	2.43369e-10	9.86415e-59	1.10068e-06	0.638091	0.000153309																	14082-56	TLN2	Talin-2	two-sided	-1	1	1	-1	1	-1
14083-25	SPS1	Selenide; water dikinase 1	two-sided	8.13187e-23	0.0767721	3.37748e-18	9.50182e-05	2.71638e-05	0.000259129																	14083-25	SPS1	Selenide; water dikinase 1	two-sided	-1	-1	1	1	-1	1
14088-38	IGFBP-6	Insulin-like growth factor-binding protein 6	two-sided	5.19631e-12	0.879307	3.56012e-21	0.55659	7.37492e-11	0.0364761																	14088-38	IGFBP-6	Insulin-like growth factor-binding protein 6	two-sided	1	1	-1	-1	1	-1
14090-23	DEFI6	Differentially expressed in FDCP 6 homolog	two-sided	9.03088e-34	1.32208e-05	2.14007e-53	8.41986e-05	0.11658	0.00274099																	14090-23	DEFI6	Differentially expressed in FDCP 6 homolog	two-sided	-1	1	1	-1	-1	-1
14091-42	Carbonyl reductase 3	Carbonyl reductase [NADPH] 3	two-sided	0.0093969	0.0205723	4.95246e-34	4.2607e-08	0.807709	5.37795e-18																	14091-42	Carbonyl reductase 3	Carbonyl reductase [NADPH] 3	two-sided	-1	1	1	-1	-1	-1
14093-10	Flt3 ligand	Fms-related tyrosine kinase 3 ligand	two-sided	0.0147177	0.984285	4.40129e-09	5.31909e-11	0.00973049	0.829627																	14093-10	Flt3 ligand	Fms-related tyrosine kinase 3 ligand	two-sided	-1	1	1	-1	1	-1
14094-29	HB-EGF	Heparin-binding EGF-like growth factor	two-sided	3.0005e-05	0.0446027	1.24177e-30	0.835607	2.07083e-05	1.72632e-11																	14094-29	HB-EGF	Heparin-binding EGF-like growth factor	two-sided	-1	1	1	-1	-1	-1
14095-1	NKG2D	NKG2-D type II integral membrane protein	two-sided	1.03639e-35	0.00538637	7.57395e-40	0.000120145	0.243437	0.557213																	14095-1	NKG2D	NKG2-D type II integral membrane protein	two-sided	1	-1	-1	1	-1	1
14098-28	SYCC	Cysteine--tRNA ligase; cytoplasmic	two-sided	9.79947e-42	3.98846e-05	3.84173e-60	1.88782e-08	0.717097	0.100751																	14098-28	SYCC	Cysteine--tRNA ligase; cytoplasmic	two-sided	-1	1	1	-1	-1	-1
14099-20	PSA4	Proteasome subunit alpha type-4	two-sided	1.31988e-21	0.626313	3.03301e-30	0.0153342	0.0146636	0.00462095																	14099-20	PSA4	Proteasome subunit alpha type-4	two-sided	1	1	-1	1	1	-1
14100-63	C1QC	Complement C1q subcomponent subunit C	two-sided	0.110497	0.00204925	0.000149648	0.577703	0.058823	0.00691933																	14100-63	C1QC	Complement C1q subcomponent subunit C	two-sided	1	1	-1	1	1	-1
14101-2	CNTFR alpha	Ciliary neurotrophic factor receptor subunit alpha	two-sided	2.07996e-14	0.0191295	1.39366e-23	0.137867	1.74835e-19	9.17257e-09																	14101-2	CNTFR alpha	Ciliary neurotrophic factor receptor subunit alpha	two-sided	1	1	-1	-1	1	-1
14106-46	GDP/GTP exchange protein	Rap1 GTPase-GDP dissociation stimulator 1	two-sided	1.71078e-06	0.103339	2.69924e-17	0.554461	0.0119191	0.00160179																	14106-46	GDP/GTP exchange protein	Rap1 GTPase-GDP dissociation stimulator 1	two-sided	-1	1	1	-1	-1	-1
14107-1	MTHFS	5-formyltetrahydrofolate cyclo-ligase	two-sided	1.60702e-27	6.78005e-06	6.94725e-56	1.10068e-06	0.90964	9.3686e-08																	14107-1	MTHFS	5-formyltetrahydrofolate cyclo-ligase	two-sided	-1	1	1	-1	-1	-1
14111-15	TSP2	Thrombospondin-2	two-sided	1.22585e-09	3.35959e-10	2.28802e-36	3.65662e-06	0.929802	1.11634e-21																	14111-15	TSP2	Thrombospondin-2	two-sided	1	-1	-1	1	1	1
14112-40	RELT	Tumor necrosis factor receptor superfamily member 19L	two-sided	0.0230121	6.91229e-07	1.00909e-13	0.419349	4.63302e-11	1.32749e-07																	14112-40	RELT	Tumor necrosis factor receptor superfamily member 19L	two-sided	1	-1	-1	1	1	1
14114-18	PIANP	PILR alpha-associated neural protein	two-sided	8.52419e-22	0.0794822	1.17332e-28	0.712452	1.83006e-12	1.42086e-08																	14114-18	PIANP	PILR alpha-associated neural protein	two-sided	1	1	-1	-1	1	-1
14115-34	Adrenomedullin	Adrenomedullin	two-sided	4.70145e-12	0.167682	0.650214	0.000627272	6.27829e-10	2.91669e-08																	14115-34	Adrenomedullin	Adrenomedullin	two-sided	1	-1	1	1	-1	-1
14116-129	S100A4	Protein S100-A4	two-sided	8.06367e-18	0.0545723	7.20059e-26	0.00130748	0.60225	0.000564504																	14116-129	S100A4	Protein S100-A4	two-sided	-1	-1	1	-1	-1	1
14120-2	RNF43	E3 ubiquitin-protein ligase RNF43	two-sided	1.73463e-07	0.549533	0.00568022	0.0455186	0.00493936	6.55385e-07																	14120-2	RNF43	E3 ubiquitin-protein ligase RNF43	two-sided	1	1	1	-1	-1	-1
14121-24	TRAIL R4	Tumor necrosis factor receptor superfamily member 10D	two-sided	0.0562884	2.63138e-06	2.89465e-08	0.032958	0.904544	1.01879e-31																	14121-24	TRAIL R4	Tumor necrosis factor receptor superfamily member 10D	two-sided	-1	-1	-1	1	-1	1
14122-132	ZNRF3	E3 ubiquitin-protein ligase ZNRF3	two-sided	2.94637e-17	6.12551e-06	1.56468e-27	0.00201367	0.21866	1.71463e-07																	14122-132	ZNRF3	E3 ubiquitin-protein ligase ZNRF3	two-sided	1	-1	-1	1	-1	1
14123-34	GI24	V-type immunoglobulin domain-containing suppressor of T-cell activation	two-sided	0.000134433	0.00407213	2.81695e-31	6.16716e-08	0.27902	4.12008e-15																	14123-34	GI24	V-type immunoglobulin domain-containing suppressor of T-cell activation	two-sided	-1	1	1	-1	-1	-1
14124-6	Ephrin-A2	Ephrin-A2	two-sided	0.0827447	4.90122e-11	6.39908e-14	0.00114191	3.03778e-17	5.39178e-05																	14124-6	Ephrin-A2	Ephrin-A2	two-sided	1	1	-1	-1	1	-1
14127-240	IFN-b	Interferon beta	two-sided	6.00349e-24	0.218562	9.95599e-13	0.0521241	0.151224	2.04117e-15																	14127-240	IFN-b	Interferon beta	two-sided	1	-1	-1	1	1	-1
14128-121	IFN10	Interferon alpha-10	two-sided	5.84274e-27	0.00223474	1.91616e-09	0.558141	0.00371991	1.31457e-27																	14128-121	IFN10	Interferon alpha-10	two-sided	1	1	-1	-1	1	-1
14129-1	IFNA7	Interferon alpha-7	two-sided	6.39705e-13	0.885271	1.54598e-20	0.605619	0.00144333	0.292318																	14129-1	IFNA7	Interferon alpha-7	two-sided	1	1	-1	-1	1	-1
14131-37	EFNB2	Ephrin-B2	two-sided	0.719717	5.4369e-09	2.57822e-05	2.59562e-07	1.83747e-20	0.000428066																	14131-37	EFNB2	Ephrin-B2	two-sided	-1	1	-1	-1	1	-1
14132-21	HHLA2	HERV-H LTR-associating protein 2	two-sided	7.25365e-05	2.93024e-08	0.000141079	0.253789	2.27318e-06	0.49828																	14132-21	HHLA2	HERV-H LTR-associating protein 2	two-sided	1	-1	1	1	1	-1
14133-93	IL-1 sRII	Interleukin-1 receptor type 2	two-sided	0.426566	0.00328609	0.000919574	0.0770974	0.000524098	9.92464e-19																	14133-93	IL-1 sRII	Interleukin-1 receptor type 2	two-sided	-1	-1	-1	1	-1	1
14134-49	AMGO2	Amphoterin-induced protein 2	two-sided	0.357942	9.46581e-07	0.791202	0.208466	0.00833992	3.86045e-06																	14134-49	AMGO2	Amphoterin-induced protein 2	two-sided	-1	1	-1	-1	1	-1
14135-3	RXFP1	Relaxin receptor 1	two-sided	3.96568e-22	1.27673e-06	3.76227e-22	5.36109e-09	9.32656e-13	1.09929e-06																	14135-3	RXFP1	Relaxin receptor 1	two-sided	1	-1	-1	1	-1	1
14136-234	C1QR1	Complement component C1q receptor	two-sided	5.57393e-08	0.56786	1.59918e-24	0.0107387	1.04587e-16	0.698199																	14136-234	C1QR1	Complement component C1q receptor	two-sided	1	1	-1	-1	1	1
14139-16	NRG4	Neuregulin-4	two-sided	3.96229e-11	1.72213e-06	3.07973e-41	0.000193392	0.00186498	7.45572e-12																	14139-16	NRG4	Neuregulin-4	two-sided	1	-1	-1	1	1	1
14143-8	H2B2E	Histone H2B type 2-E	two-sided	1.29974e-15	8.24073e-05	0.751194	6.74272e-13	0.00191639	4.9146e-25																	14143-8	H2B2E	Histone H2B type 2-E	two-sided	-1	-1	1	1	-1	1
14144-3	H2A3	Histone H2A type 3	two-sided	4.13168e-11	8.27223e-05	0.290274	8.98271e-16	0.000204201	2.20261e-20																	14144-3	H2A3	Histone H2A type 3	two-sided	-1	-1	1	1	-1	1
14146-92	H31	Histone H3.1	two-sided	6.07203e-07	6.5501e-08	0.000373034	0.00971748	0.631674	5.28027e-39																	14146-92	H31	Histone H3.1	two-sided	-1	-1	-1	1	1	1
14149-9	IL-1F8	Interleukin-36 beta	two-sided	0.118533	1.35724e-11	1.24204e-12	2.61381e-09	0.00744512	3.77653e-44																	14149-9	IL-1F8	Interleukin-36 beta	two-sided	-1	-1	-1	1	-1	1
14150-7	IL-1F6	Interleukin-36 alpha	two-sided	0.000400183	0.376291	0.340109	0.000228901	0.463925	2.38993e-06																	14150-7	IL-1F6	Interleukin-36 alpha	two-sided	1	-1	-1	1	-1	-1
14151-4	UCRP	Ubiquitin-like protein ISG15	two-sided	1.64413e-19	0.858396	3.33573e-14	0.127318	7.67747e-05	0.710038																	14151-4	UCRP	Ubiquitin-like protein ISG15	two-sided	-1	1	1	-1	1	1
14153-8	Ephrin-A3	Ephrin-A3	two-sided	1.18161e-39	0.19764	4.37829e-37	0.311865	0.250392	1.04856e-05																	14153-8	Ephrin-A3	Ephrin-A3	two-sided	1	1	-1	1	1	-1
14156-33	14-3-3 protein beta/alpha	14-3-3 protein beta/alpha	two-sided	5.82501e-63	0.0451405	4.24755e-73	3.46978e-05	0.369884	0.108799																	14156-33	14-3-3 protein beta/alpha	14-3-3 protein beta/alpha	two-sided	-1	1	1	-1	-1	1
14157-21	14-3-3E	14-3-3 protein epsilon	two-sided	0.000537063	0.0477828	0.997634	0.00476242	8.4444e-05	0.139999																	14157-21	14-3-3E	14-3-3 protein epsilon	two-sided	-1	1	-1	-1	1	1
14158-17	Annexin V	Annexin A5	two-sided	5.88904e-21	0.00360541	4.68505e-05	0.817397	0.874819	1.17e-20																	14158-17	Annexin V	Annexin A5	two-sided	1	1	-1	-1	-1	-1
14175-78	SCP2D	SCP2 sterol-binding domain-containing protein 1	two-sided	0.03074	0.859655	0.000971013	0.640099	9.14785e-07	0.0216595																	14175-78	SCP2D	SCP2 sterol-binding domain-containing protein 1	two-sided	1	1	-1	-1	1	-1
14178-18	CDKN3	Cyclin-dependent kinase inhibitor 3	two-sided	6.60218e-25	0.0939966	1.91514e-10	0.159767	0.105767	5.70938e-12																	14178-18	CDKN3	Cyclin-dependent kinase inhibitor 3	two-sided	1	1	-1	1	-1	-1
14186-13	RFFL	E3 ubiquitin-protein ligase rififylin	two-sided	4.62169e-10	0.442384	0.00584843	0.0927248	0.735433	3.85931e-22																	14186-13	RFFL	E3 ubiquitin-protein ligase rififylin	two-sided	1	1	1	-1	-1	-1
14192-31	PDCL2	Phosducin-like protein 2	two-sided	0.597601	1.98125e-07	0.000329313	0.069595	1.18375e-06	0.0044919																	14192-31	PDCL2	Phosducin-like protein 2	two-sided	1	-1	1	1	-1	1
14197-2	PRDM1	PR domain zinc finger protein 1	two-sided	1.49656e-06	0.314239	0.285949	0.96915	0.831954	1.91832e-09																	14197-2	PRDM1	PR domain zinc finger protein 1	two-sided	1	-1	1	1	1	-1
14203-3	ANXA7	Annexin A7	two-sided	1.14909e-36	2.05903e-09	8.35666e-71	3.23404e-09	0.494881	7.31868e-09																	14203-3	ANXA7	Annexin A7	two-sided	-1	1	1	-1	-1	-1
14204-55	FOXJ2	Forkhead box protein J2	two-sided	0.79068	9.56563e-07	0.00360289	0.100005	0.992561	0.887749																	14204-55	FOXJ2	Forkhead box protein J2	two-sided	-1	-1	1	1	1	1
14205-6	HEXI2	Protein HEXIM2	two-sided	1.85275e-34	5.94736e-13	8.43822e-50	9.62764e-06	0.309184	2.12962e-07																	14205-6	HEXI2	Protein HEXIM2	two-sided	-1	1	1	-1	-1	-1
14206-28	APBB1	Amyloid beta A4 precursor protein-binding family B member 1	two-sided	8.17885e-39	0.386757	3.13017e-30	0.0181884	0.377481	1.25049e-05																	14206-28	APBB1	Amyloid beta A4 precursor protein-binding family B member 1	two-sided	1	-1	-1	1	-1	-1
14208-3	RET7	Retinoid-binding protein 7	two-sided	4.39965e-12	0.0442151	1.15049e-10	0.936738	2.4953e-06	0.0201054																	14208-3	RET7	Retinoid-binding protein 7	two-sided	1	-1	-1	-1	1	-1
14216-35	DDX46	Probable ATP-dependent RNA helicase DDX46	two-sided	1.19589e-35	0.045165	1.9262e-09	0.930542	0.78513	1.63952e-25																	14216-35	DDX46	Probable ATP-dependent RNA helicase DDX46	two-sided	1	1	-1	-1	1	-1
14226-120	BHMT2	S-methylmethionine--homocysteine S-methyltransferase BHMT2	two-sided	1.44992e-17	2.88424e-06	1.44361e-06	0.803301	0.000337289	0.00627008																	14226-120	BHMT2	S-methylmethionine--homocysteine S-methyltransferase BHMT2	two-sided	1	-1	-1	-1	1	-1
14227-21	MYL6B	Myosin light chain 6B	two-sided	0.0225228	0.00454063	0.00200042	0.330875	1.29633e-08	3.70222e-05																	14227-21	MYL6B	Myosin light chain 6B	two-sided	-1	-1	-1	1	1	1
14229-5	MOCS3	Adenylyltransferase and sulfurtransferase MOCS3	two-sided	6.14248e-17	0.451003	0.0436538	0.0215963	0.927247	5.37079e-29																	14229-5	MOCS3	Adenylyltransferase and sulfurtransferase MOCS3	two-sided	1	1	1	-1	-1	-1
14237-1	HSP 70	Heat shock 70 kDa protein 1A	two-sided	6.90669e-11	0.000948443	0.000197342	0.137714	0.103839	4.53563e-06																	14237-1	HSP 70	Heat shock 70 kDa protein 1A	two-sided	1	1	-1	-1	-1	-1
14245-195	SNX7	Sorting nexin-7	two-sided	1.97372e-12	0.211446	2.04667e-07	0.000846008	0.774029	4.19785e-36																	14245-195	SNX7	Sorting nexin-7	two-sided	1	1	1	-1	1	-1
14246-50	DOK2	Docking protein 2	two-sided	1.05015e-44	3.84556e-09	2.09991e-59	5.13072e-05	0.351473	0.000247371																	14246-50	DOK2	Docking protein 2	two-sided	-1	1	1	-1	-1	-1
14249-68	TRIM1	Probable E3 ubiquitin-protein ligase MID2	two-sided	1.4762e-35	0.811376	5.09138e-12	0.127534	0.710142	6.91626e-15																	14249-68	TRIM1	Probable E3 ubiquitin-protein ligase MID2	two-sided	1	-1	-1	1	-1	-1
14250-115	BLMH	Bleomycin hydrolase	two-sided	0.0576439	2.99806e-09	2.56105e-18	9.10113e-06	0.375573	8.90585e-27																	14250-115	BLMH	Bleomycin hydrolase	two-sided	1	-1	-1	1	1	1
14254-27	PTN4	Tyrosine-protein phosphatase non-receptor type 4	two-sided	1.61353e-14	0.526705	0.00366938	0.0315394	1.01172e-05	0.000200202																	14254-27	PTN4	Tyrosine-protein phosphatase non-receptor type 4	two-sided	1	-1	-1	1	-1	-1
14260-112	ARHG8	Neuroepithelial cell-transforming gene 1 protein	two-sided	0.481886	4.19744e-07	3.27063e-25	0.000166538	0.0372454	3.02303e-39																	14260-112	ARHG8	Neuroepithelial cell-transforming gene 1 protein	two-sided	-1	-1	-1	1	1	1
14268-4	SRXN1	Sulfiredoxin-1	two-sided	3.45431e-09	3.61536e-08	0.00251135	0.881839	8.25442e-05	0.0561074																	14268-4	SRXN1	Sulfiredoxin-1	two-sided	1	-1	1	-1	-1	-1
14271-23	RAB6B	Ras-related protein Rab-6B	two-sided	2.5681e-48	1.97769e-11	5.97927e-52	4.0176e-07	0.657736	0.00541259																	14271-23	RAB6B	Ras-related protein Rab-6B	two-sided	-1	1	1	-1	1	-1
14273-19	PPCE	Prolyl endopeptidase	two-sided	2.99061e-23	0.000113551	1.22141e-47	2.0453e-08	0.0336521	0.0221678																	14273-19	PPCE	Prolyl endopeptidase	two-sided	-1	1	1	-1	-1	-1
14283-12	RAB14	Ras-related protein Rab-14	two-sided	1.11733e-28	1.53647e-09	4.97795e-50	1.33393e-06	0.214239	2.04575e-11																	14283-12	RAB14	Ras-related protein Rab-14	two-sided	-1	1	1	-1	1	-1
14284-23	E2AK4	eIF-2-alpha kinase GCN2	two-sided	0.470618	0.166627	1.15584e-05	0.328298	0.00942627	6.90326e-06																	14284-23	E2AK4	eIF-2-alpha kinase GCN2	two-sided	1	1	1	-1	-1	-1
14286-2	NF-ATc1	Nuclear factor of activated T-cells; cytoplasmic 1	two-sided	3.98201e-14	0.134883	0.239374	0.973752	6.95349e-08	3.98905e-15																	14286-2	NF-ATc1	Nuclear factor of activated T-cells; cytoplasmic 1	two-sided	1	1	-1	1	-1	-1
14287-6	RAB5C	Ras-related protein Rab-5C	two-sided	1.06216e-32	4.99342e-07	1.50679e-71	5.11808e-05	0.0245149	7.86486e-10																	14287-6	RAB5C	Ras-related protein Rab-5C	two-sided	-1	1	1	-1	-1	-1
14291-53	AGAP2	Arf-GAP with GTPase; ANK repeat and PH domain-containing protein 2	two-sided	1.47266e-17	0.000149803	9.15982e-44	0.000330901	0.674564	9.96165e-10																	14291-53	AGAP2	Arf-GAP with GTPase; ANK repeat and PH domain-containing protein 2	two-sided	-1	1	1	-1	-1	-1
14294-61	MBD1	Methyl-CpG-binding domain protein 1	two-sided	0.0442614	0.00321158	3.25969e-17	0.0475187	1.30896e-07	5.63979e-21																	14294-61	MBD1	Methyl-CpG-binding domain protein 1	two-sided	1	1	1	-1	-1	-1
14309-8	HNRH1	Heterogeneous nuclear ribonucleoprotein H	two-sided	8.86619e-45	0.396379	9.84778e-06	0.664649	0.0163057	1.00953e-25																	14309-8	HNRH1	Heterogeneous nuclear ribonucleoprotein H	two-sided	1	-1	-1	-1	-1	-1
14314-6	PPIL2	Peptidyl-prolyl cis-trans isomerase-like 2	two-sided	4.08299e-27	0.698539	0.000496501	0.375587	0.156044	2.45805e-16																	14314-6	PPIL2	Peptidyl-prolyl cis-trans isomerase-like 2	two-sided	1	-1	-1	1	-1	-1
14318-1	VPS29	Vacuolar protein sorting-associated protein 29	two-sided	0.000907488	0.0809858	0.000127929	0.851415	0.00161575	7.81096e-05																	14318-1	VPS29	Vacuolar protein sorting-associated protein 29	two-sided	1	-1	1	1	-1	-1
14324-52	CSPG6	Structural maintenance of chromosomes protein 3	two-sided	0.292475	0.109798	0.396528	0.0405571	0.212583	0.231841																	14324-52	CSPG6	Structural maintenance of chromosomes protein 3	two-sided	-1	-1	1	1	-1	1
14326-4	UB2E1	Ubiquitin-conjugating enzyme E2 E1	two-sided	4.7328e-20	0.637556	1.65959e-17	0.0367846	5.80072e-08	0.644409																	14326-4	UB2E1	Ubiquitin-conjugating enzyme E2 E1	two-sided	-1	-1	1	-1	1	1
14329-4	DIDO1	Death-inducer obliterator 1	two-sided	0.0427024	1.71446e-10	5.83552e-14	2.11332e-06	0.00188129	2.04321e-28																	14329-4	DIDO1	Death-inducer obliterator 1	two-sided	1	-1	-1	1	-1	1
14331-262	DYLT1	Dynein light chain Tctex-type 1	two-sided	1.56633e-14	0.000727129	2.17767e-13	0.0788018	0.519377	0.49076																	14331-262	DYLT1	Dynein light chain Tctex-type 1	two-sided	1	-1	-1	1	1	1
14332-3	RALA	Ras-related protein Ral-A	two-sided	6.25237e-60	0.00221265	1.27739e-60	0.00358619	0.058694	0.111075																	14332-3	RALA	Ras-related protein Ral-A	two-sided	-1	1	1	-1	-1	1
14334-3	RECO	Recoverin	two-sided	7.43818e-32	0.774656	1.3428e-15	0.685316	0.107934	9.11447e-12																	14334-3	RECO	Recoverin	two-sided	1	-1	-1	-1	1	-1
14337-1	TPPC3	Trafficking protein particle complex subunit 3	two-sided	0.661499	0.697183	0.00151211	0.566904	9.38492e-17	0.0255666																	14337-1	TPPC3	Trafficking protein particle complex subunit 3	two-sided	-1	-1	-1	-1	1	-1
14341-8	FA69C	Protein FAM69C	two-sided	0.190015	0.000440588	0.0114214	0.271744	0.154922	1.49576e-05																	14341-8	FA69C	Protein FAM69C	two-sided	-1	-1	1	-1	-1	1
14583-49	Myostatin	Growth/differentiation factor 8	two-sided	2.71238e-13	0.00054946	1.63918e-06	0.0482997	0.000292546	0.182072																	14583-49	Myostatin	Growth/differentiation factor 8	two-sided	1	-1	-1	1	1	1
14587-16	GDF-11	Growth/differentiation factor 11	two-sided	5.91367e-23	0.483975	6.27562e-11	0.0386722	0.654483	8.22395e-13																	14587-16	GDF-11	Growth/differentiation factor 11	two-sided	1	1	-1	1	1	-1
14593-152	F210A	Protein FAM210A	two-sided	0.00222884	0.0918583	4.11818e-19	0.992401	6.38147e-10	0.935686																	14593-152	F210A	Protein FAM210A	two-sided	-1	-1	1	-1	-1	-1
14597-5	SEM6C	Semaphorin-6C; cytoplasmic	two-sided	2.88272e-26	0.00672088	7.50374e-43	0.000283799	0.808954	0.0143971																	14597-5	SEM6C	Semaphorin-6C; cytoplasmic	two-sided	1	-1	-1	1	1	1
14599-18	STAB1	Stabilin-1	two-sided	0.473082	7.43994e-16	1.17811e-10	5.68213e-05	0.119835	2.17762e-36																	14599-18	STAB1	Stabilin-1	two-sided	-1	-1	-1	1	-1	1
14603-51	KIAA0040	Uncharacterized protein KIAA0040	two-sided	3.8045e-15	0.474586	1.46157e-25	0.016043	0.755632	0.568297																	14603-51	KIAA0040	Uncharacterized protein KIAA0040	two-sided	-1	-1	1	-1	-1	1
14614-41	CA130	Noncompact myelin-associated protein	two-sided	0.996968	9.78242e-08	0.756825	0.0588917	0.0152479	9.23141e-10																	14614-41	CA130	Noncompact myelin-associated protein	two-sided	1	1	1	-1	1	-1
14615-46	KRA24	Keratin-associated protein 2-4	two-sided	8.87409e-18	7.26237e-05	1.71059e-18	0.290681	3.12821e-06	1.6451e-12																	14615-46	KRA24	Keratin-associated protein 2-4	two-sided	1	1	-1	-1	1	-1
14616-16	ZN382	Zinc finger protein 382	two-sided	5.04708e-40	0.45777	1.05451e-23	0.0108099	0.360688	9.78521e-16																	14616-16	ZN382	Zinc finger protein 382	two-sided	1	1	-1	1	1	-1
14618-26	ECOP	Vesicular; overexpressed in cancer; prosurvival protein 1	two-sided	0.0175089	2.91115e-08	1.08202e-08	0.000151449	4.54567e-06	0.0148404																	14618-26	ECOP	Vesicular; overexpressed in cancer; prosurvival protein 1	two-sided	1	1	-1	-1	1	-1
14619-8	ZN526	Zinc finger protein 526	two-sided	0.000459769	1.83335e-05	0.12289	0.955118	0.380618	0.00665649																	14619-8	ZN526	Zinc finger protein 526	two-sided	1	-1	1	-1	1	1
14623-26	SUMO3	Small ubiquitin-related modifier 3	two-sided	6.16261e-39	0.00102312	9.57973e-56	3.50941e-07	0.000112029	2.48403e-05																	14623-26	SUMO3	Small ubiquitin-related modifier 3	two-sided	-1	1	1	-1	1	-1
14624-51	CTCF	Transcriptional repressor CTCF	two-sided	1.5592e-06	1.98027e-12	7.1054e-38	2.89754e-08	0.047503	2.47375e-38																	14624-51	CTCF	Transcriptional repressor CTCF	two-sided	1	-1	-1	1	-1	1
14628-72	FBX3	F-box only protein 3	two-sided	1.10936e-16	0.907921	3.62319e-08	0.399684	0.438625	0.000234796																	14628-72	FBX3	F-box only protein 3	two-sided	1	-1	-1	-1	-1	-1
14631-22	DUS16	Dual specificity protein phosphatase 16	two-sided	8.18509e-26	0.979535	0.0386978	0.222142	0.568216	6.56566e-22																	14631-22	DUS16	Dual specificity protein phosphatase 16	two-sided	1	1	-1	-1	-1	-1
14633-26	T185A	Transmembrane protein 185A	two-sided	3.93858e-10	0.238011	0.000102395	0.867057	0.53916	0.207878																	14633-26	T185A	Transmembrane protein 185A	two-sided	1	-1	-1	1	1	-1
14634-13	LSHR	Lutropin-choriogonadotropic hormone receptor	two-sided	2.89383e-27	0.0898457	3.81045e-24	0.00714699	0.844264	0.0374676																	14634-13	LSHR	Lutropin-choriogonadotropic hormone receptor	two-sided	1	-1	-1	1	1	-1
14636-25	Ribonuclease UK114	Ribonuclease UK114	two-sided	0.011667	0.800914	0.434607	0.663601	0.0204097	0.123198																	14636-25	Ribonuclease UK114	Ribonuclease UK114	two-sided	-1	-1	-1	1	1	1
14645-253	GSTA4	Glutathione S-transferase A4	two-sided	4.32645e-36	0.121836	1.23361e-10	0.895293	0.482368	1.87324e-11																	14645-253	GSTA4	Glutathione S-transferase A4	two-sided	1	-1	-1	-1	1	-1
14655-1	DJC17	DnaJ homolog subfamily C member 17	two-sided	0.562819	0.686372	3.35721e-21	6.64382e-05	0.41653	1.89737e-08																	14655-1	DJC17	DnaJ homolog subfamily C member 17	two-sided	-1	-1	1	-1	-1	-1
14662-6	MZF1	Myeloid zinc finger 1	two-sided	2.14508e-37	0.000263327	3.61493e-19	0.00766373	0.0364039	8.50568e-22																	14662-6	MZF1	Myeloid zinc finger 1	two-sided	1	1	-1	1	-1	-1
14663-44	RNF8	E3 ubiquitin-protein ligase RNF8	two-sided	0.0195309	2.11472e-12	2.5686e-06	0.170126	2.06073e-09	5.39104e-16																	14663-44	RNF8	E3 ubiquitin-protein ligase RNF8	two-sided	-1	-1	1	1	-1	1
14670-1	SKIL	Ski-like protein	two-sided	1.5678e-18	0.441704	6.67345e-56	0.00148312	0.000168135	0.297696																	14670-1	SKIL	Ski-like protein	two-sided	-1	-1	1	-1	-1	-1
14674-63	PACN3	Protein kinase C and casein kinase substrate in neurons protein 3	two-sided	1.04979e-05	0.0301572	0.000337979	0.84757	0.0121492	0.00622938																	14674-63	PACN3	Protein kinase C and casein kinase substrate in neurons protein 3	two-sided	1	-1	-1	-1	-1	1
14675-20	IF4B	Eukaryotic translation initiation factor 4B	two-sided	6.59428e-48	2.55814e-05	9.61483e-63	4.59031e-11	0.130846	0.1217																	14675-20	IF4B	Eukaryotic translation initiation factor 4B	two-sided	-1	1	1	-1	1	-1
14684-17	CAN2	Calpain-2 catalytic subunit	two-sided	0.021869	0.000363065	0.00362493	0.144576	0.387291	0.0162645																	14684-17	CAN2	Calpain-2 catalytic subunit	two-sided	1	-1	-1	1	-1	1
14685-17	PKB beta	RAC-beta serine/threonine-protein kinase	two-sided	8.23533e-07	0.000416529	7.91331e-09	0.0100394	0.00740238	4.71998e-06																	14685-17	PKB beta	RAC-beta serine/threonine-protein kinase	two-sided	1	-1	1	-1	-1	-1
14687-6	M6PBP	Perilipin-3	two-sided	1.61597e-21	0.115614	0.808383	0.00357621	0.243567	6.3233e-29																	14687-6	M6PBP	Perilipin-3	two-sided	1	1	-1	-1	1	-1
14688-6	PTN7	Tyrosine-protein phosphatase non-receptor type 7	two-sided	0.407169	0.111745	5.92024e-32	0.0103192	0.0078324	8.16433e-11																	14688-6	PTN7	Tyrosine-protein phosphatase non-receptor type 7	two-sided	-1	-1	1	-1	-1	-1
14689-3	SEC13	Protein SEC13 homolog	two-sided	0.000186834	0.000119996	0.0954981	0.0023141	0.0224279	0.547028																	14689-3	SEC13	Protein SEC13 homolog	two-sided	1	-1	-1	1	-1	-1
14692-3	ZN276	Zinc finger protein 276	two-sided	0.0276635	0.652676	1.15464e-17	0.000124169	0.229066	2.10527e-07																	14692-3	ZN276	Zinc finger protein 276	two-sided	-1	1	1	-1	1	-1
14705-1	VEGF-D	Vascular endothelial growth factor D	two-sided	5.0786e-17	0.479126	2.71428e-14	0.539479	9.80138e-09	9.52794e-06																	14705-1	VEGF-D	Vascular endothelial growth factor D	two-sided	1	1	-1	-1	1	-1
14708-59	CO8G	Complement component C8 gamma chain	two-sided	4.41556e-25	0.386507	1.25308e-06	0.000273511	0.000134927	2.04513e-15																	14708-59	CO8G	Complement component C8 gamma chain	two-sided	1	1	-1	1	-1	-1
14711-27	Cystatin M	Cystatin-M	two-sided	1.79447e-05	6.80583e-08	1.57906e-08	0.000399415	9.66653e-15	7.35901e-13																	14711-27	Cystatin M	Cystatin-M	two-sided	1	1	-1	-1	1	-1
14713-46	Azurocidin	Azurocidin	two-sided	4.7077e-32	0.000140678	2.49968e-36	0.01121	0.703688	0.0233025																	14713-46	Azurocidin	Azurocidin	two-sided	1	-1	-1	1	1	1
14747-9	CRLF1	Cytokine receptor-like factor 1	two-sided	1.20518e-05	0.54435	0.000868023	0.00392467	3.10872e-06	0.00152512																	14747-9	CRLF1	Cytokine receptor-like factor 1	two-sided	1	1	-1	-1	1	-1
14748-31	RHG05	Rho GTPase-activating protein 5	two-sided	1.15413e-48	3.77163e-09	7.93035e-62	0.000340557	0.345194	0.000240335																	14748-31	RHG05	Rho GTPase-activating protein 5	two-sided	-1	1	1	-1	-1	-1
15295-81	IGF-II	Insulin-like growth factor II	two-sided	2.40609e-05	5.56196e-06	0.0013962	0.185157	0.649618	2.28863e-06																	15295-81	IGF-II	Insulin-like growth factor II	two-sided	1	1	-1	-1	-1	-1
15297-3	S100A3	Protein S100-A3	two-sided	1.10241e-09	0.183522	0.794793	0.196808	4.32567e-10	1.70865e-06																	15297-3	S100A3	Protein S100-A3	two-sided	1	1	-1	1	-1	-1
15298-199	NETO1	Neuropilin and tolloid-like protein 1	two-sided	4.31283e-16	0.000354906	1.70598e-54	0.0682735	5.90491e-12	9.14683e-07																	15298-199	NETO1	Neuropilin and tolloid-like protein 1	two-sided	1	-1	-1	1	1	1
15299-102	MESD2	LDLR chaperone MESD	two-sided	4.12939e-48	1.06191e-08	7.31449e-59	0.00013322	0.0983547	1.20024e-06																	15299-102	MESD2	LDLR chaperone MESD	two-sided	-1	1	1	-1	1	-1
15300-66	CC134	Coiled-coil domain-containing protein 134	two-sided	1.83776e-32	1.47728e-07	4.05956e-59	1.07243e-10	0.013787	1.32709e-09																	15300-66	CC134	Coiled-coil domain-containing protein 134	two-sided	-1	1	1	-1	1	-1
15301-24	sperm protein 10	Acrosomal protein SP-10	two-sided	2.23004e-23	5.58503e-07	1.21381e-45	4.20429e-07	0.173427	9.4827e-10																	15301-24	sperm protein 10	Acrosomal protein SP-10	two-sided	1	-1	-1	1	-1	1
15303-63	S100A5	Protein S100-A5	two-sided	1.69977e-36	5.4818e-08	6.60511e-60	1.91362e-09	0.538947	7.38202e-06																	15303-63	S100A5	Protein S100-A5	two-sided	-1	1	1	-1	1	-1
15304-1	PAP1	Regenerating islet-derived protein 3-alpha	two-sided	0.062548	0.53436	5.05101e-09	0.277194	3.37709e-19	0.000217464																	15304-1	PAP1	Regenerating islet-derived protein 3-alpha	two-sided	-1	-1	-1	-1	1	1
15305-7	Secretagogin	Secretagogin	two-sided	0.0534832	6.92133e-05	0.00186367	0.118153	3.96029e-07	6.57708e-08																	15305-7	Secretagogin	Secretagogin	two-sided	1	1	-1	-1	1	-1
15306-20	IgJ	Immunoglobulin J chain	two-sided	9.9435e-17	0.000986324	1.54591e-26	0.0135772	0.250922	1.45113e-05																	15306-20	IgJ	Immunoglobulin J chain	two-sided	1	-1	-1	1	-1	1
15308-108	VWC2	Brorin	two-sided	1.74124e-17	2.68825e-05	1.43567e-18	0.930313	1.00279e-10	1.14151e-20																	15308-108	VWC2	Brorin	two-sided	1	1	-1	1	1	-1
15310-61	PRC1	Protein regulator of cytokinesis 1	two-sided	2.48846e-09	2.98264e-11	0.00599395	1.63718e-10	6.94117e-08	2.50709e-56																	15310-61	PRC1	Protein regulator of cytokinesis 1	two-sided	-1	-1	-1	1	-1	1
15312-14	AGO1	Protein argonaute-1	two-sided	4.89554e-44	4.97891e-05	9.28937e-71	2.09778e-05	0.0233726	0.0141987																	15312-14	AGO1	Protein argonaute-1	two-sided	-1	1	1	-1	-1	-1
15313-28	MD2L1	Mitotic spindle assembly checkpoint protein MAD2A	two-sided	2.94186e-09	4.57555e-05	0.384606	0.072209	0.450692	5.57628e-21																	15313-28	MD2L1	Mitotic spindle assembly checkpoint protein MAD2A	two-sided	-1	-1	-1	1	-1	1
15314-49	CLIC4	Chloride intracellular channel protein 4	two-sided	1.08388e-59	6.45881e-06	5.28376e-67	0.000702358	0.0569544	0.597697																	15314-49	CLIC4	Chloride intracellular channel protein 4	two-sided	-1	1	1	-1	-1	-1
15315-64	CUTC	Copper homeostasis protein cutC homolog	two-sided	0.00361314	4.49545e-06	0.469366	0.00124201	0.00925134	9.75207e-17																	15315-64	CUTC	Copper homeostasis protein cutC homolog	two-sided	-1	-1	-1	1	-1	1
15316-262	TXN4B	Thioredoxin-like protein 4B	two-sided	1.68627e-47	1.9977e-08	8.40097e-55	1.4741e-06	0.695592	0.0144925																	15316-262	TXN4B	Thioredoxin-like protein 4B	two-sided	-1	1	1	-1	1	-1
15318-75	Calpactin I light chain	Protein S100-A10	two-sided	3.16872e-07	0.159784	2.94591e-14	0.0697282	0.674329	0.00626555																	15318-75	Calpactin I light chain	Protein S100-A10	two-sided	1	-1	-1	1	-1	1
15319-226	CCNA1	Cyclin-A1	two-sided	0.819628	2.83919e-10	4.27965e-23	3.16291e-11	0.000332337	1.00158e-51																	15319-226	CCNA1	Cyclin-A1	two-sided	-1	-1	-1	1	-1	1
15321-8	CPLX2	Complexin-2	two-sided	0.000290787	6.20558e-05	3.42143e-20	0.0836867	2.90176e-19	0.000821259																	15321-8	CPLX2	Complexin-2	two-sided	1	1	-1	-1	1	-1
15322-35	CRADD	Death domain-containing protein CRADD	two-sided	0.00124776	2.04169e-09	2.28806e-44	6.04021e-16	0.938239	1.69037e-30																	15322-35	CRADD	Death domain-containing protein CRADD	two-sided	-1	1	1	-1	-1	-1
15323-112	AGO3	Protein argonaute-3	two-sided	1.6087e-20	0.716593	4.46552e-51	0.29866	1.91183e-06	0.278684																	15323-112	AGO3	Protein argonaute-3	two-sided	-1	-1	1	-1	-1	-1
15324-58	Ferritin light chain	Ferritin light chain	two-sided	1.05716e-11	0.0014606	0.417618	0.000869149	0.793794	2.11697e-15																	15324-58	Ferritin light chain	Ferritin light chain	two-sided	-1	-1	1	1	-1	1
15325-14	NEUM	Neuromodulin	two-sided	6.57013e-49	7.09401e-07	1.13127e-56	5.02171e-08	0.292071	0.0759374																	15325-14	NEUM	Neuromodulin	two-sided	-1	1	1	-1	1	-1
15326-64	GBP1	Guanylate-binding protein 1	two-sided	0.291925	0.822584	0.110318	0.028711	0.203754	0.242032																	15326-64	GBP1	Guanylate-binding protein 1	two-sided	-1	1	1	1	-1	-1
15329-167	MAPIP	Ragulator complex protein LAMTOR2	two-sided	0.232978	0.0964497	2.92283e-08	0.144576	1.48477e-07	0.04464																	15329-167	MAPIP	Ragulator complex protein LAMTOR2	two-sided	-1	-1	1	-1	-1	1
15331-47	RBBP4	Histone-binding protein RBBP4	two-sided	8.11374e-21	0.0711821	0.0832926	0.000594177	0.0771713	1.40808e-21																	15331-47	RBBP4	Histone-binding protein RBBP4	two-sided	-1	-1	1	1	-1	1
15333-11	SDF2	Stromal cell-derived factor 2	two-sided	0.0987446	0.0697936	0.000132404	0.000592276	0.0452454	0.00417709																	15333-11	SDF2	Stromal cell-derived factor 2	two-sided	1	1	1	-1	1	-1
15336-7	SELM	Selenoprotein M	two-sided	8.34296e-08	0.22541	1.00146e-25	0.480394	1.79806e-16	0.171323																	15336-7	SELM	Selenoprotein M	two-sided	1	1	-1	-1	1	-1
15339-32	COF2	Cofilin-2	two-sided	7.5347e-10	0.540404	8.08656e-05	1.04582e-05	3.09972e-11	0.329572																	15339-32	COF2	Cofilin-2	two-sided	-1	1	1	-1	1	1
15343-337	Kininogen; HMW; Two Chain	Kininogen; HMW; Two Chain	two-sided	0.000964307	0.311384	0.00337526	0.000429708	0.000915085	0.0327496																	15343-337	Kininogen; HMW; Two Chain	Kininogen; HMW; Two Chain	two-sided	1	1	-1	1	-1	-1
15346-31	IFN-g	Interferon gamma	two-sided	0.021075	0.891242	0.0285382	0.925497	1.59942e-08	0.338264																	15346-31	IFN-g	Interferon gamma	two-sided	1	-1	1	1	-1	1
15347-12	Hemopexin	Hemopexin	two-sided	2.05468e-12	0.00689464	0.00763407	0.983191	0.134825	0.141475																	15347-12	Hemopexin	Hemopexin	two-sided	1	-1	-1	-1	-1	-1
15358-28	7B2	Neuroendocrine protein 7B2	two-sided	1.93e-05	0.156611	0.100923	0.232361	0.157079	3.30503e-06																	15358-28	7B2	Neuroendocrine protein 7B2	two-sided	-1	-1	1	-1	1	1
15361-37	ANKR1	Ankyrin repeat domain-containing protein 1	two-sided	0.0234739	1.2592e-07	1.80256e-25	3.13892e-09	0.0150865	2.90403e-30																	15361-37	ANKR1	Ankyrin repeat domain-containing protein 1	two-sided	1	-1	-1	1	-1	1
15363-32	Apo A-V	Apolipoprotein A-V	two-sided	0.00563178	0.42185	0.28681	0.00464795	5.32353e-06	0.820545																	15363-32	Apo A-V	Apolipoprotein A-V	two-sided	1	-1	-1	1	-1	1
15364-101	Apo C-I	Apolipoprotein C-I	two-sided	7.29373e-19	0.0124716	1.44412e-05	0.0107564	0.590655	7.63576e-09																	15364-101	Apo C-I	Apolipoprotein C-I	two-sided	1	1	-1	-1	-1	-1
15365-41	BAI3	Adhesion G protein-coupled receptor B3	two-sided	5.17974e-11	2.7183e-07	3.00758e-34	7.46246e-07	0.000128233	1.54717e-23																	15365-41	BAI3	Adhesion G protein-coupled receptor B3	two-sided	1	-1	-1	1	-1	1
15367-38	LPLC1	BPI fold-containing family B member 1	two-sided	0.640895	0.00108991	0.0152055	0.144417	0.000160932	0.0889484																	15367-38	LPLC1	BPI fold-containing family B member 1	two-sided	-1	1	-1	-1	1	-1
15368-3	BMPER	BMP-binding endothelial regulator protein	two-sided	0.0190659	0.00075112	2.13236e-09	0.826828	0.000250255	0.00178458																	15368-3	BMPER	BMP-binding endothelial regulator protein	two-sided	-1	1	-1	-1	1	1
15370-5	BOLA1	BolA-like protein 1	two-sided	1.02864e-21	0.867939	7.75897e-19	1.84107e-08	6.12615e-13	0.359447																	15370-5	BOLA1	BolA-like protein 1	two-sided	-1	-1	1	-1	1	1
15372-43	BRD2	Bromodomain-containing protein 2	two-sided	7.47975e-19	1.0137e-11	1.09034e-06	0.0202991	0.000359112	6.29202e-38																	15372-43	BRD2	Bromodomain-containing protein 2	two-sided	-1	-1	1	1	-1	1
15374-15	CA11 protein	Gastrokine-1	two-sided	4.20208e-19	0.429969	1.93065e-12	0.0970631	0.0801775	5.57002e-10																	15374-15	CA11 protein	Gastrokine-1	two-sided	1	1	-1	1	1	-1
15375-49	Carboxypeptidase B1	Carboxypeptidase B	two-sided	0.893866	0.609532	3.72763e-07	0.823007	8.03614e-05	0.00288779																	15375-49	Carboxypeptidase B1	Carboxypeptidase B	two-sided	-1	-1	-1	-1	1	1
15376-134	CATE	Cathepsin E	two-sided	0.0287407	0.234387	7.08719e-28	0.0308164	0.00492457	1.2298e-34																	15376-134	CATE	Cathepsin E	two-sided	-1	-1	-1	1	1	1
15381-45	Discoidin domain receptor 2	Discoidin domain-containing receptor 2	two-sided	2.53307e-05	0.0272374	1.54532e-17	0.0373873	5.47477e-24	0.000484287																	15381-45	Discoidin domain receptor 2	Discoidin domain-containing receptor 2	two-sided	1	-1	-1	-1	1	-1
15383-200	Endothelin 3	Endothelin-3	two-sided	0.371594	0.0342452	0.000625851	7.46405e-05	0.000462531	1.24691e-10																	15383-200	Endothelin 3	Endothelin-3	two-sided	1	1	1	-1	1	-1
15384-15	KLOTHO	Klotho	two-sided	1.35298e-24	5.0594e-07	9.36507e-11	0.341461	0.00482219	1.11806e-18																	15384-15	KLOTHO	Klotho	two-sided	1	1	-1	1	-1	-1
15385-116	FABP2	Fatty acid-binding protein; intestinal	two-sided	0.705699	1.85808e-05	3.64661e-10	0.160884	1.08479e-05	0.964496																	15385-116	FABP2	Fatty acid-binding protein; intestinal	two-sided	1	1	-1	-1	1	-1
15386-7	FABPA	Fatty acid-binding protein; adipocyte	two-sided	0.0109698	0.549533	1.14683e-12	0.80107	9.22265e-16	0.0695258																	15386-7	FABPA	Fatty acid-binding protein; adipocyte	two-sided	1	1	-1	1	1	-1
15387-44	Neuropilin-2	Neuropilin-2	two-sided	0.0126578	0.0742862	3.07223e-12	1.55431e-08	0.13449	0.00152512																	15387-44	Neuropilin-2	Neuropilin-2	two-sided	1	-1	-1	1	-1	1
15388-24	FcRIIIa	Low affinity immunoglobulin gamma Fc region receptor III-A	two-sided	0.00298086	0.454863	7.25183e-08	0.662973	0.0757294	0.947619																	15388-24	FcRIIIa	Low affinity immunoglobulin gamma Fc region receptor III-A	two-sided	1	1	-1	-1	1	1
15389-1	FRDA	Frataxin; mitochondrial	two-sided	1.74895e-22	1.93773e-07	2.86841e-39	9.93433e-07	0.00124116	5.57705e-12																	15389-1	FRDA	Frataxin; mitochondrial	two-sided	1	-1	-1	1	-1	1
15390-3	Galanin	Galanin	two-sided	2.79309e-10	6.20729e-07	0.69065	5.30205e-10	2.3271e-11	1.95428e-38																	15390-3	Galanin	Galanin	two-sided	-1	-1	-1	1	-1	1
15391-114	GAS-6	Growth arrest-specific protein 6	two-sided	5.35329e-08	0.357442	4.82834e-23	0.637624	1.1947e-07	0.52974																	15391-114	GAS-6	Growth arrest-specific protein 6	two-sided	1	1	-1	1	1	-1
15394-79	UNC5B	Netrin receptor UNC5B	two-sided	1.22505e-16	0.000553211	2.24754e-24	0.058046	1.10103e-16	5.00286e-11																	15394-79	UNC5B	Netrin receptor UNC5B	two-sided	1	1	-1	-1	1	-1
15395-15	GST M1-1	Glutathione S-transferase Mu 1	two-sided	9.76567e-07	0.349953	0.417131	0.584427	0.00204511	8.30687e-05																	15395-15	GST M1-1	Glutathione S-transferase Mu 1	two-sided	1	-1	-1	-1	-1	-1
15398-2	HERV1	FAD-linked sulfhydryl oxidase ALR	two-sided	1.60978e-13	0.878765	3.41533e-11	0.307194	0.204097	0.203867																	15398-2	HERV1	FAD-linked sulfhydryl oxidase ALR	two-sided	-1	-1	1	1	-1	1
15402-2	ID-1	DNA-binding protein inhibitor ID-1	two-sided	2.80396e-06	0.00202728	1.04035e-38	0.00184998	0.709184	4.8572e-21																	15402-2	ID-1	DNA-binding protein inhibitor ID-1	two-sided	-1	1	1	-1	-1	-1
15403-53	ID2	DNA-binding protein inhibitor ID-2	two-sided	4.95726e-09	6.90533e-06	0.98513	0.0525096	0.132327	5.72759e-29																	15403-53	ID2	DNA-binding protein inhibitor ID-2	two-sided	-1	-1	1	1	-1	1
15404-3	IFN21	Interferon alpha-21	two-sided	5.42136e-24	0.0151071	1.41647e-25	0.129857	0.110566	0.857938																	15404-3	IFN21	Interferon alpha-21	two-sided	1	-1	-1	-1	1	1
15405-23	IFNA4	Interferon alpha-4	two-sided	0.0021141	1.87922e-05	5.14385e-32	1.1724e-05	0.213883	2.33e-21																	15405-23	IFNA4	Interferon alpha-4	two-sided	1	-1	-1	1	1	1
15412-40	KIAP	Baculoviral IAP repeat-containing protein 7	two-sided	6.9494e-10	4.50992e-11	5.56037e-29	5.61377e-07	0.206397	7.28347e-19																	15412-40	KIAP	Baculoviral IAP repeat-containing protein 7	two-sided	1	-1	-1	1	-1	1
15413-3	LCAT	Phosphatidylcholine-sterol acyltransferase	two-sided	0.80365	0.591212	0.0769361	0.396622	0.0592546	0.1205																	15413-3	LCAT	Phosphatidylcholine-sterol acyltransferase	two-sided	-1	1	1	-1	-1	1
15414-316	LDHA	L-lactate dehydrogenase A chain	two-sided	7.78328e-36	0.0177539	1.81256e-20	0.0124699	0.000209455	3.00294e-14																	15414-316	LDHA	L-lactate dehydrogenase A chain	two-sided	-1	-1	1	1	-1	1
15416-54	LYG2	Lysozyme g-like protein 2	two-sided	0.0962782	0.171309	1.79457e-25	1.63461e-08	0.0988793	2.35997e-20																	15416-54	LYG2	Lysozyme g-like protein 2	two-sided	1	1	1	-1	-1	-1
15417-3	Maspin	Serpin B5	two-sided	7.87631e-14	0.0174916	1.92928e-42	0.429728	4.40647e-10	0.000261541																	15417-3	Maspin	Serpin B5	two-sided	1	-1	-1	-1	1	1
15418-25	MK10	Mitogen-activated protein kinase 10	two-sided	4.84479e-59	0.000141856	5.20027e-69	0.0031486	0.00476455	0.904509																	15418-25	MK10	Mitogen-activated protein kinase 10	two-sided	-1	1	1	-1	-1	1
15419-15	MMP20	Matrix metalloproteinase-20	two-sided	4.78497e-17	0.00113117	4.36295e-15	0.00311345	0.64131	0.568297																	15419-15	MMP20	Matrix metalloproteinase-20	two-sided	1	-1	-1	1	1	-1
15422-12	MYP2	Myelin P2 protein	two-sided	9.744e-29	0.213125	2.28124e-12	0.00509844	0.685638	1.30365e-09																	15422-12	MYP2	Myelin P2 protein	two-sided	1	-1	-1	1	-1	-1
15426-5	NEUR1	Sialidase-1	two-sided	0.440068	7.75952e-08	0.0127769	0.806428	0.000349543	1.62356e-05																	15426-5	NEUR1	Sialidase-1	two-sided	-1	1	-1	-1	1	-1
15427-35	LOXL3	Lysyl oxidase homolog 3	two-sided	0.00181269	0.0261705	5.02457e-25	9.41378e-08	0.0445589	2.96158e-13																	15427-35	LOXL3	Lysyl oxidase homolog 3	two-sided	-1	1	1	-1	1	-1
15430-165	OPT	Opticin	two-sided	3.38049e-20	0.00407213	4.75985e-06	0.00523696	1.71539e-12	1.00177e-31																	15430-165	OPT	Opticin	two-sided	-1	-1	1	1	-1	1
15431-31	OTCase	Ornithine carbamoyltransferase; mitochondrial	two-sided	5.34129e-08	0.59438	0.0727535	0.00799232	0.000218678	8.51149e-06																	15431-31	OTCase	Ornithine carbamoyltransferase; mitochondrial	two-sided	-1	1	1	1	-1	1
15432-1	Otoraplin	Otoraplin	two-sided	0.00116737	0.498103	7.35377e-06	0.151203	0.000613966	0.377956																	15432-1	Otoraplin	Otoraplin	two-sided	1	1	-1	-1	1	-1
15433-4	p60-Src	Proto-oncogene tyrosine-protein kinase Src	two-sided	4.12478e-38	0.000232946	4.69154e-65	0.00355319	0.000591824	0.00782515																	15433-4	p60-Src	Proto-oncogene tyrosine-protein kinase Src	two-sided	-1	1	1	-1	-1	-1
15434-5	PNOC	Prepronociceptin	two-sided	4.45204e-19	0.081345	1.86262e-14	0.226212	0.05708	0.000641087																	15434-5	PNOC	Prepronociceptin	two-sided	1	1	-1	1	-1	-1
15435-4	PNP	Purine nucleoside phosphorylase	two-sided	6.8052e-22	0.00408691	1.57498e-60	6.34588e-07	4.42144e-06	0.0132156																	15435-4	PNP	Purine nucleoside phosphorylase	two-sided	-1	1	1	-1	-1	-1
15436-40	RAMP1	Receptor activity-modifying protein 1	two-sided	2.18485e-22	0.0692657	1.4086e-23	0.125242	0.235602	0.555456																	15436-40	RAMP1	Receptor activity-modifying protein 1	two-sided	1	-1	-1	1	-1	1
15437-11	RAMP3	Receptor activity-modifying protein 3	two-sided	0.436994	0.00664242	2.47054e-10	0.000396367	0.127921	1.25214e-19																	15437-11	RAMP3	Receptor activity-modifying protein 3	two-sided	-1	-1	-1	1	1	1
15439-21	RND3	Rho-related GTP-binding protein RhoE	two-sided	1.48907e-06	0.00579112	2.79273e-09	0.136417	0.0114703	8.06971e-06																	15439-21	RND3	Rho-related GTP-binding protein RhoE	two-sided	1	-1	-1	1	-1	1
15440-57	NEC2	Neuroendocrine convertase 2	two-sided	3.37549e-09	1.37256e-07	9.06534e-16	0.528472	0.422828	1.35054e-13																	15440-57	NEC2	Neuroendocrine convertase 2	two-sided	1	-1	-1	-1	1	1
15441-6	SAP3	Ganglioside GM2 activator	two-sided	0.819939	0.267936	4.49854e-20	0.44937	7.66836e-25	2.71084e-05																	15441-6	SAP3	Ganglioside GM2 activator	two-sided	-1	-1	-1	-1	1	1
15444-45	SCCA2	Serpin B4	two-sided	0.0137913	2.00282e-05	0.00013586	0.0132202	0.122148	2.60671e-17																	15444-45	SCCA2	Serpin B4	two-sided	-1	-1	-1	1	1	1
15446-25	SMDF	Neuregulin-1; sensory and motor neuron-derived factor isoform	two-sided	0.321441	0.0283417	0.101187	0.162963	0.581367	6.78839e-06																	15446-25	SMDF	Neuregulin-1; sensory and motor neuron-derived factor isoform	two-sided	-1	1	1	1	-1	-1
15447-45	Sorbitol dehydrogenase	Sorbitol dehydrogenase	two-sided	0.0971621	0.673282	0.00713446	0.000265649	5.82201e-10	0.333246																	15447-45	Sorbitol dehydrogenase	Sorbitol dehydrogenase	two-sided	-1	-1	1	1	-1	1
15448-47	SQSTM	Sequestosome-1	two-sided	1.24581e-18	0.418549	1.12169e-07	0.000179287	0.0074809	1.66466e-06																	15448-47	SQSTM	Sequestosome-1	two-sided	1	-1	-1	1	-1	-1
15449-33	TIM-4	T-cell immunoglobulin and mucin domain-containing protein 4	two-sided	0.00393038	0.257686	0.0361029	0.13015	9.80524e-10	0.000227246																	15449-33	TIM-4	T-cell immunoglobulin and mucin domain-containing protein 4	two-sided	-1	-1	-1	-1	1	1
15452-5	5'-Nucleotidase	5'-Nucleotidase	two-sided	2.85632e-05	3.81709e-11	0.323959	0.00182124	5.4659e-08	8.50206e-06																	15452-5	5'-Nucleotidase	5'-Nucleotidase	two-sided	-1	1	1	-1	1	-1
15453-3	a1-Microglobulin	Alpha-1-microglobulin	two-sided	0.833495	0.206385	0.0528074	0.217909	5.59349e-12	0.0029696																	15453-3	a1-Microglobulin	Alpha-1-microglobulin	two-sided	-1	1	-1	-1	1	-1
15455-40	ADA15	Disintegrin and metalloproteinase domain-containing protein 15	two-sided	7.43304e-25	0.0740265	0.373132	0.0768564	0.110422	1.24395e-25																	15455-40	ADA15	Disintegrin and metalloproteinase domain-containing protein 15	two-sided	1	1	-1	-1	-1	-1
15457-14	Aminopeptidase N	Aminopeptidase N	two-sided	2.19109e-11	0.420792	3.77573e-05	0.438035	0.473593	1.87661e-05																	15457-14	Aminopeptidase N	Aminopeptidase N	two-sided	-1	-1	1	-1	1	1
15460-9	CD26	Dipeptidyl peptidase 4	two-sided	0.625514	4.75371e-06	0.050994	0.983421	8.33277e-06	1.41823e-07																	15460-9	CD26	Dipeptidyl peptidase 4	two-sided	1	-1	1	-1	-1	1
15462-28	CD8A	T-cell surface glycoprotein CD8 alpha chain	two-sided	8.24474e-11	0.000467143	1.4498e-10	0.50699	7.43344e-06	4.13006e-12																	15462-28	CD8A	T-cell surface glycoprotein CD8 alpha chain	two-sided	1	1	-1	-1	1	-1
15465-79	CNPY4	Protein canopy homolog 4	two-sided	4.87162e-36	0.0823505	1.91415e-62	8.39676e-06	0.0534447	0.597367																	15465-79	CNPY4	Protein canopy homolog 4	two-sided	-1	1	1	-1	-1	-1
15466-30	CO9A1	Collagen alpha-1(IX) chain	two-sided	6.31923e-25	0.368069	5.62652e-20	0.384043	0.000258869	2.24201e-10																	15466-30	CO9A1	Collagen alpha-1(IX) chain	two-sided	1	1	-1	1	1	-1
15467-10	CTHR1	Collagen triple helix repeat-containing protein 1	two-sided	1.48909e-06	0.0843913	4.66745e-09	0.327157	7.4027e-08	3.91457e-05																	15467-10	CTHR1	Collagen triple helix repeat-containing protein 1	two-sided	1	1	-1	-1	1	-1
15468-14	FHR1	Complement factor H-related protein 1	two-sided	8.41843e-06	0.90774	0.87796	0.10704	0.0428477	0.0293894																	15468-14	FHR1	Complement factor H-related protein 1	two-sided	1	-1	1	-1	-1	-1
15470-11	Hexosaminidase B	Beta-hexosaminidase subunit beta	two-sided	0.957887	0.953063	0.000424166	0.00401921	0.733254	0.144202																	15470-11	Hexosaminidase B	Beta-hexosaminidase subunit beta	two-sided	1	-1	-1	1	1	1
15471-29	LIPR2	Pancreatic lipase-related protein 2	two-sided	0.0927294	0.645098	0.00580314	0.75636	0.99333	0.720344																	15471-29	LIPR2	Pancreatic lipase-related protein 2	two-sided	1	1	-1	1	-1	1
15472-16	LRP11	Low-density lipoprotein receptor-related protein 11	two-sided	0.00705416	0.105195	3.83929e-27	0.78727	2.08146e-18	0.594397																	15472-16	LRP11	Low-density lipoprotein receptor-related protein 11	two-sided	1	1	-1	1	1	1
15474-7	PIN1	Peptidyl-prolyl cis-trans isomerase NIMA-interacting 1	two-sided	1.34828e-21	6.73513e-07	9.1269e-66	2.65462e-08	0.0736857	9.25375e-13																	15474-7	PIN1	Peptidyl-prolyl cis-trans isomerase NIMA-interacting 1	two-sided	-1	1	1	-1	-1	-1
15475-4	PLTP	Phospholipid transfer protein	two-sided	0.719568	0.383624	0.169918	0.0911662	0.0555446	0.0458939																	15475-4	PLTP	Phospholipid transfer protein	two-sided	1	-1	-1	-1	1	1
15476-6	REG3G	Regenerating islet-derived protein 3-gamma	two-sided	0.457557	0.533758	0.00339371	0.961098	0.0392839	0.136643																	15476-6	REG3G	Regenerating islet-derived protein 3-gamma	two-sided	1	-1	-1	1	1	1
15480-2	VNN2	Vascular non-inflammatory molecule 2	two-sided	0.0624072	0.839375	0.000104195	0.098584	0.41524	0.110649																	15480-2	VNN2	Vascular non-inflammatory molecule 2	two-sided	1	-1	-1	1	-1	1
15481-45	LL-37	Antibacterial protein LL-37	two-sided	6.36798e-09	0.110257	0.00525624	0.381055	0.000450407	0.000373223																	15481-45	LL-37	Antibacterial protein LL-37	two-sided	1	1	-1	1	-1	-1
15482-12	A2ML1	Alpha-2-macroglobulin-like protein 1	two-sided	1.60488e-10	0.942486	3.35834e-09	0.320786	0.31705	0.00932197																	15482-12	A2ML1	Alpha-2-macroglobulin-like protein 1	two-sided	1	1	-1	1	-1	-1
15483-377	Agrin	Agrin	two-sided	0.000166159	0.00637196	3.64263e-05	0.00020083	0.0667176	1.20278e-24																	15483-377	Agrin	Agrin	two-sided	-1	-1	-1	1	-1	1
15486-126	ABP1	Amiloride-sensitive amine oxidase [copper-containing]	two-sided	0.257502	0.249026	0.0120137	0.290154	0.00735279	0.16486																	15486-126	ABP1	Amiloride-sensitive amine oxidase [copper-containing]	two-sided	1	1	-1	1	-1	1
15487-164	carboxylesterase; liver	Liver carboxylesterase 1	two-sided	0.068822	0.00904687	0.0537999	0.000712029	2.5878e-07	7.14199e-16																	15487-164	carboxylesterase; liver	Liver carboxylesterase 1	two-sided	-1	-1	-1	1	-1	1
15491-20	CD248	Endosialin	two-sided	0.000266796	0.946315	1.17417e-23	0.309524	7.73531e-07	5.39178e-05																	15491-20	CD248	Endosialin	two-sided	1	1	-1	-1	1	1
15492-1	CRIM1	Cysteine-rich motor neuron 1 protein	two-sided	2.99722e-22	0.000189216	7.45945e-50	0.0185743	1.9634e-05	8.96413e-05																	15492-1	CRIM1	Cysteine-rich motor neuron 1 protein	two-sided	1	-1	-1	1	1	1
15494-11	FGFP1	Fibroblast growth factor-binding protein 1	two-sided	8.39856e-08	0.0005603	0.00148044	0.000131978	0.931336	1.52838e-25																	15494-11	FGFP1	Fibroblast growth factor-binding protein 1	two-sided	-1	-1	-1	1	-1	1
15495-9	FOLR3	Folate receptor gamma	two-sided	4.01485e-05	0.0616046	0.00269841	0.903974	0.0100341	1.40542e-07																	15495-9	FOLR3	Folate receptor gamma	two-sided	1	1	-1	1	1	-1
15497-9	HS3S1	Heparan sulfate glucosamine 3-O-sulfotransferase 1	two-sided	8.55719e-10	4.48379e-07	2.47089e-30	8.16077e-05	0.00131719	2.85038e-23																	15497-9	HS3S1	Heparan sulfate glucosamine 3-O-sulfotransferase 1	two-sided	1	-1	-1	1	-1	1
15499-11	Attractin	Attractin	two-sided	1.0028e-16	0.0261243	3.94998e-07	0.410923	0.126718	3.72034e-12																	15499-11	Attractin	Attractin	two-sided	1	1	-1	-1	1	-1
15503-15	Lefty-A	Left-right determination factor 2	two-sided	9.32398e-09	2.27217e-09	1.23535e-10	0.0053454	6.02306e-14	1.13741e-19																	15503-15	Lefty-A	Left-right determination factor 2	two-sided	1	1	-1	-1	1	-1
15503-20	Lefty-A	Left-right determination factor 2	two-sided	6.29192e-30	0.00228827	4.52929e-17	0.431754	0.122459	1.37683e-11																	15503-20	Lefty-A	Left-right determination factor 2	two-sided	1	1	-1	1	-1	-1
15504-39	Livin B	Baculoviral IAP repeat-containing protein 7 Isoform beta	two-sided	2.63903e-06	9.24279e-12	9.45277e-31	6.32801e-09	0.0470369	8.67077e-29																	15504-39	Livin B	Baculoviral IAP repeat-containing protein 7 Isoform beta	two-sided	1	-1	-1	1	-1	1
15506-34	LRP12	Low-density lipoprotein receptor-related protein 12	two-sided	0.0157937	0.767299	6.35535e-12	0.191456	3.89389e-14	0.525695																	15506-34	LRP12	Low-density lipoprotein receptor-related protein 12	two-sided	1	1	-1	-1	1	-1
15509-2	NAG	Alpha-N-acetylglucosaminidase	two-sided	0.652533	0.000124792	0.271846	0.000913401	3.70749e-07	1.09621e-08																	15509-2	NAG	Alpha-N-acetylglucosaminidase	two-sided	-1	1	1	-1	1	-1
15511-37	NPTXR	Neuronal pentraxin receptor	two-sided	5.23452e-21	2.74591e-05	1.5169e-15	0.522636	8.18837e-05	2.82216e-19																	15511-37	NPTXR	Neuronal pentraxin receptor	two-sided	1	1	-1	-1	1	-1
15513-108	Prostasin	Prostasin	two-sided	2.33395e-12	0.0335136	1.3329e-19	0.885257	1.84591e-06	0.694679																	15513-108	Prostasin	Prostasin	two-sided	1	-1	-1	1	1	-1
15514-26	Pseudocholinesterase	Cholinesterase	two-sided	6.42608e-06	9.48537e-05	0.392764	0.431247	2.59568e-05	1.96677e-09																	15514-26	Pseudocholinesterase	Cholinesterase	two-sided	1	1	-1	1	-1	-1
15515-2	SAA	Serum amyloid A-1 protein	two-sided	3.27792e-07	0.00402807	0.408191	1.10592e-05	0.412118	3.07387e-07																	15515-2	SAA	Serum amyloid A-1 protein	two-sided	-1	-1	1	1	-1	1
15516-12	SAA-4	Serum amyloid A-4 protein	two-sided	0.070205	0.785377	0.103457	4.71278e-06	0.00367438	0.113497																	15516-12	SAA-4	Serum amyloid A-4 protein	two-sided	-1	1	1	1	-1	-1
15521-4	Alcadein alpha-1	Calsyntenin-1	two-sided	1.73462e-08	0.0508248	0.00543077	0.627968	0.00712299	0.00128046																	15521-4	Alcadein alpha-1	Calsyntenin-1	two-sided	1	1	-1	-1	-1	-1
15522-2	GAPR1	Golgi-associated plant pathogenesis-related protein 1	two-sided	0.000306705	0.649212	3.19094e-07	2.34918e-05	1.52152e-07	0.0202717																	15522-2	GAPR1	Golgi-associated plant pathogenesis-related protein 1	two-sided	1	-1	-1	1	-1	1
15523-9	HEM2	Delta-aminolevulinic acid dehydratase	two-sided	0.305691	0.702612	5.65523e-06	4.35692e-05	0.686821	0.0242613																	15523-9	HEM2	Delta-aminolevulinic acid dehydratase	two-sided	1	-1	1	-1	-1	-1
15524-30	PGAM2	Phosphoglycerate mutase 2	two-sided	7.57115e-07	0.0298106	0.0526004	0.0998261	0.0102411	5.88982e-08																	15524-30	PGAM2	Phosphoglycerate mutase 2	two-sided	-1	-1	1	-1	1	1
15525-294	ADH1G	Alcohol dehydrogenase 1C	two-sided	1.88153e-13	0.000101054	0.0184379	0.395498	0.00399598	0.000473196																	15525-294	ADH1G	Alcohol dehydrogenase 1C	two-sided	-1	1	1	1	-1	1
15526-33	GSHB	Glutathione synthetase	two-sided	3.78318e-09	0.00241711	0.00601334	4.10406e-05	1.63065e-09	3.31885e-16																	15526-33	GSHB	Glutathione synthetase	two-sided	-1	-1	1	1	-1	1
15527-90	DLDH	Dihydrolipoyl dehydrogenase; mitochondrial	two-sided	5.7533e-16	0.00440565	1.60154e-06	0.00528857	5.30647e-05	2.97563e-15																	15527-90	DLDH	Dihydrolipoyl dehydrogenase; mitochondrial	two-sided	-1	-1	1	1	-1	1
15529-33	Cysteine-rich protein 1	Cysteine and glycine-rich protein 1	two-sided	2.86385e-33	1.202e-24	3.35714e-36	7.68701e-07	0.485983	4.91871e-12																	15529-33	Cysteine-rich protein 1	Cysteine and glycine-rich protein 1	two-sided	-1	1	1	-1	1	-1
15530-33	EphB4	Ephrin type-B receptor 4	two-sided	8.64413e-13	0.0121845	6.15587e-30	0.278856	1.17959e-15	0.000737401																	15530-33	EphB4	Ephrin type-B receptor 4	two-sided	1	1	-1	-1	1	-1
15533-97	Macrophage scavenger receptor	Macrophage scavenger receptor types I and II	two-sided	1.63667e-05	0.551367	3.75774e-14	0.0303939	1.02965e-08	0.00109068																	15533-97	Macrophage scavenger receptor	Macrophage scavenger receptor types I and II	two-sided	1	1	-1	1	1	-1
15534-26	Malate dehydrogenase 2	Malate dehydrogenase; mitochondrial	two-sided	4.62182e-49	9.65037e-14	4.20169e-56	8.51134e-05	0.78785	6.39674e-06																	15534-26	Malate dehydrogenase 2	Malate dehydrogenase; mitochondrial	two-sided	-1	1	1	-1	-1	-1
15535-3	Marapsin	Serine protease 27	two-sided	0.44066	2.2962e-07	0.0274948	3.31594e-05	2.5088e-12	0.000181979																	15535-3	Marapsin	Serine protease 27	two-sided	-1	1	-1	-1	1	-1
15539-15	SLIK1	SLIT and NTRK-like protein 1	two-sided	2.57868e-24	0.000223103	9.22226e-23	0.198214	3.45469e-09	2.01609e-16																	15539-15	SLIK1	SLIT and NTRK-like protein 1	two-sided	1	1	-1	-1	1	-1
15540-6	Vimentin	Vimentin	two-sided	1.02311e-49	2.05375e-06	8.45795e-09	0.0208032	0.487998	5.51452e-49																	15540-6	Vimentin	Vimentin	two-sided	-1	-1	1	1	-1	1
15542-19	KCRU	Creatine kinase U-type; mitochondrial	two-sided	3.08915e-07	2.88201e-07	1.31326e-06	0.021811	0.290895	1.28468e-12																	15542-19	KCRU	Creatine kinase U-type; mitochondrial	two-sided	1	1	-1	1	-1	-1
15544-25	kallikrein 14	Kallikrein-14	two-sided	3.91162e-25	0.001405	4.5138e-11	0.265128	0.0407792	1.3192e-26																	15544-25	kallikrein 14	Kallikrein-14	two-sided	1	1	-1	1	1	-1
15545-13	Calcineurin B a	Calcineurin subunit B type 1	two-sided	5.45377e-53	0.00014788	1.32237e-53	1.18918e-06	0.0456967	0.612819																	15545-13	Calcineurin B a	Calcineurin subunit B type 1	two-sided	-1	1	1	-1	1	-1
15548-35	SERA	D-3-phosphoglycerate dehydrogenase	two-sided	0.297455	0.118073	0.014985	0.86161	0.541286	0.641339																	15548-35	SERA	D-3-phosphoglycerate dehydrogenase	two-sided	-1	-1	1	1	1	-1
15553-22	ACES	Acetylcholinesterase	two-sided	6.57467e-15	0.88274	1.43583e-15	0.311865	0.0231381	0.19258																	15553-22	ACES	Acetylcholinesterase	two-sided	1	1	-1	-1	1	-1
15556-49	Alpha-amylase 2B	Alpha-amylase 2B	two-sided	2.62899e-05	0.476144	1.06066e-08	0.52734	0.318139	0.565718																	15556-49	Alpha-amylase 2B	Alpha-amylase 2B	two-sided	1	1	-1	1	1	1
15558-63	AMPE	Glutamyl aminopeptidase	two-sided	3.08239e-13	1.49211e-05	1.61552e-10	0.538145	0.544057	3.7141e-12																	15558-63	AMPE	Glutamyl aminopeptidase	two-sided	1	1	-1	1	1	-1
15559-5	ANTR2	Anthrax toxin receptor 2	two-sided	1.2271e-14	7.44068e-08	3.45353e-06	0.0368367	0.0109759	2.59629e-22																	15559-5	ANTR2	Anthrax toxin receptor 2	two-sided	1	1	-1	-1	1	-1
15560-52	Apo-TC II	Transcobalamin-2	two-sided	1.0274e-10	0.038005	4.34275e-08	0.261556	0.834714	8.03403e-06																	15560-52	Apo-TC II	Transcobalamin-2	two-sided	1	1	-1	-1	-1	-1
15562-24	BGLR	Beta-glucuronidase	two-sided	0.578445	0.115297	0.100879	0.943857	0.000193322	0.149708																	15562-24	BGLR	Beta-glucuronidase	two-sided	1	1	1	1	-1	-1
15565-102	CA125	Mucin-16	two-sided	1.81598e-11	0.577053	2.95044e-14	0.930313	1.58745e-08	3.3653e-05																	15565-102	CA125	Mucin-16	two-sided	1	-1	-1	-1	1	-1
15566-10	Calponin-1	Calponin-1	two-sided	5.6939e-08	0.0731415	5.68493e-12	1.12369e-05	1.57995e-05	0.00658515																	15566-10	Calponin-1	Calponin-1	two-sided	-1	1	1	-1	1	-1
15567-2	CD3-zeta	T-cell surface glycoprotein CD3 zeta chain	two-sided	7.87705e-23	0.0480928	0.000140958	0.00103016	1.87259e-06	5.35328e-06																	15567-2	CD3-zeta	T-cell surface glycoprotein CD3 zeta chain	two-sided	1	-1	-1	1	-1	-1
15569-15	Collagen II	Collagen Type II	two-sided	0.668037	0.510532	0.0178777	0.00563789	0.0362891	0.000359922																	15569-15	Collagen II	Collagen Type II	two-sided	1	-1	-1	-1	1	1
15570-99	Complement receptor type 2	Complement receptor type 2	two-sided	6.70201e-16	6.89474e-05	7.94497e-06	0.61087	0.702257	8.67371e-18																	15570-99	Complement receptor type 2	Complement receptor type 2	two-sided	1	1	-1	-1	1	-1
15573-110	CSPG3	Neurocan core protein	two-sided	2.50851e-05	2.37909e-11	3.27067e-06	0.768681	0.458255	5.44281e-14																	15573-110	CSPG3	Neurocan core protein	two-sided	1	1	-1	1	-1	-1
15574-37	Cyclin A	Cyclin-A2	two-sided	0.76568	8.30008e-13	3.9926e-27	5.62089e-13	0.174241	1.07319e-50																	15574-37	Cyclin A	Cyclin-A2	two-sided	-1	-1	-1	1	-1	1
15576-158	ECP	Eosinophil cationic protein	two-sided	0.000180549	0.0152221	0.58782	0.000186429	1.44017e-08	0.834083																	15576-158	ECP	Eosinophil cationic protein	two-sided	-1	1	1	-1	1	1
15579-26	ENPP6	Ectonucleotide pyrophosphatase/phosphodiesterase family member 6	two-sided	3.44551e-05	0.800383	7.96492e-07	0.332313	1.58159e-08	0.000183537																	15579-26	ENPP6	Ectonucleotide pyrophosphatase/phosphodiesterase family member 6	two-sided	1	-1	-1	1	-1	1
15580-2	EPHA7	Ephrin type-A receptor 7	two-sided	7.97357e-15	4.03655e-09	6.48451e-49	0.0272899	1.75198e-07	1.34728e-14																	15580-2	EPHA7	Ephrin type-A receptor 7	two-sided	1	-1	-1	1	1	1
15581-16	FANK1	Fibronectin type 3 and ankyrin repeat domains protein 1	two-sided	3.54426e-30	0.227962	6.09868e-15	0.338248	0.420228	8.96092e-14																	15581-16	FANK1	Fibronectin type 3 and ankyrin repeat domains protein 1	two-sided	1	1	-1	1	1	-1
15582-25	FCN1	Ficolin-1	two-sided	4.95912e-17	0.0311469	2.67854e-08	0.47253	0.62142	5.70647e-10																	15582-25	FCN1	Ficolin-1	two-sided	1	1	-1	1	-1	-1
15583-18	FCRLB	Fc receptor-like B	two-sided	0.0168463	0.453069	3.72689e-16	0.0277158	0.000383656	0.00812888																	15583-18	FCRLB	Fc receptor-like B	two-sided	1	-1	-1	1	1	1
15584-9	FHR2	Complement factor H-related protein 2	two-sided	0.000868642	0.837764	0.138574	0.501463	0.000264111	0.0308731																	15584-9	FHR2	Complement factor H-related protein 2	two-sided	-1	1	-1	1	1	1
15585-304	fibulin 5	Fibulin-5	two-sided	0.09684	0.00104665	1.68349e-08	0.0238111	7.38589e-07	5.8905e-10																	15585-304	fibulin 5	Fibulin-5	two-sided	-1	-1	-1	1	1	1
15587-20	FOLR2	Folate receptor beta	two-sided	0.0299748	0.00643416	5.09313e-14	0.00945227	9.94411e-08	0.0023816																	15587-20	FOLR2	Folate receptor beta	two-sided	1	1	-1	1	1	-1
15588-17	galactosidase; alpha	Alpha-galactosidase A	two-sided	2.02028e-05	0.0534586	0.232095	0.911981	0.0069398	0.000137543																	15588-17	galactosidase; alpha	Alpha-galactosidase A	two-sided	1	-1	-1	1	1	-1
15589-1	Gc-Globulin; Mixed Type	Vitamin D-binding protein	two-sided	0.00119474	3.00966e-05	0.00113159	0.0125922	0.00278059	1.20238e-05																	15589-1	Gc-Globulin; Mixed Type	Vitamin D-binding protein	two-sided	1	1	-1	1	-1	-1
15591-28	Glutathione peroxidase	Glutathione peroxidase 1	two-sided	2.03371e-35	2.89672e-05	2.40581e-45	5.74424e-08	0.329491	0.0902071																	15591-28	Glutathione peroxidase	Glutathione peroxidase 1	two-sided	-1	1	1	-1	1	-1
15594-47	HTRA1	Serine protease HTRA1	two-sided	0.15079	0.439532	3.31525e-05	0.000486755	0.126638	0.00152262																	15594-47	HTRA1	Serine protease HTRA1	two-sided	-1	-1	-1	1	1	1
15596-7	HEXI1	Protein HEXIM1	two-sided	8.16395e-44	7.22065e-05	3.57022e-68	0.00243231	0.0122491	0.00425627																	15596-7	HEXI1	Protein HEXIM1	two-sided	-1	1	1	-1	-1	-1
15602-43	IL-6 sRa	Interleukin-6 receptor subunit alpha	two-sided	0.000500746	0.729292	2.55796e-06	0.0813909	0.112373	0.601503																	15602-43	IL-6 sRa	Interleukin-6 receptor subunit alpha	two-sided	1	-1	-1	1	-1	1
15603-20	Integrin alpha-2	Integrin alpha-2	two-sided	4.35171e-21	0.127114	1.37513e-07	0.752632	0.0163343	4.57913e-17																	15603-20	Integrin alpha-2	Integrin alpha-2	two-sided	1	1	-1	-1	1	-1
15604-18	JNK2	Mitogen-activated protein kinase 9	two-sided	6.8096e-41	1.10127e-05	3.92441e-48	0.0114903	0.695592	0.00826725																	15604-18	JNK2	Mitogen-activated protein kinase 9	two-sided	-1	1	1	-1	-1	-1
15606-19	Keratin 19	Keratin; type I cytoskeletal 19	two-sided	6.29659e-05	4.05522e-10	0.448811	0.783941	0.840491	0.207792																	15606-19	Keratin 19	Keratin; type I cytoskeletal 19	two-sided	1	-1	-1	-1	-1	1
15607-56	KPYR	Pyruvate kinase PKLR	two-sided	8.02457e-13	0.385001	0.00420334	0.971681	0.0440498	0.00328546																	15607-56	KPYR	Pyruvate kinase PKLR	two-sided	1	-1	-1	-1	-1	-1
15608-5	KS6B1	Ribosomal protein S6 kinase beta-1	two-sided	2.00768e-22	0.940664	7.40369e-16	0.134303	1.20525e-07	1.21519e-07																	15608-5	KS6B1	Ribosomal protein S6 kinase beta-1	two-sided	-1	-1	1	1	-1	1
15610-72	LAP	Cytosol aminopeptidase	two-sided	0.177357	3.85232e-05	7.27751e-08	0.00202349	0.000373475	0.937201																	15610-72	LAP	Cytosol aminopeptidase	two-sided	-1	-1	1	1	-1	1
15612-5	LIN7B	Protein lin-7 homolog B	two-sided	5.38239e-12	0.00626656	9.9895e-37	0.198315	0.0668132	0.446381																	15612-5	LIN7B	Protein lin-7 homolog B	two-sided	-1	-1	1	-1	-1	-1
15613-16	LIPP	Pancreatic triacylglycerol lipase	two-sided	0.755472	0.892329	0.00622637	0.477347	0.0248648	0.752645																	15613-16	LIPP	Pancreatic triacylglycerol lipase	two-sided	-1	-1	-1	1	1	1
15614-168	LIRA2	Leukocyte immunoglobulin-like receptor subfamily A member 2	two-sided	0.000678436	0.00497544	0.882472	0.0268696	0.00569253	1.96557e-13																	15614-168	LIRA2	Leukocyte immunoglobulin-like receptor subfamily A member 2	two-sided	1	1	1	-1	1	-1
15615-8	LIRB3	Leukocyte immunoglobulin-like receptor subfamily B member 3	two-sided	0.17083	0.907921	0.0476659	0.396783	0.955644	0.953496																	15615-8	LIRB3	Leukocyte immunoglobulin-like receptor subfamily B member 3	two-sided	1	1	-1	1	1	-1
15617-8	lymphotactin beta	Cytokine SCM-1 beta	two-sided	2.40528e-07	8.14583e-06	0.00203783	0.155861	0.0378057	0.0233316																	15617-8	lymphotactin beta	Cytokine SCM-1 beta	two-sided	1	-1	1	-1	-1	-1
15619-49	MOG	Myelin-oligodendrocyte glycoprotein	two-sided	1.62339e-47	0.670943	1.91618e-31	0.00210958	0.684457	7.20402e-11																	15619-49	MOG	Myelin-oligodendrocyte glycoprotein	two-sided	1	-1	-1	1	1	-1
15620-4	NLGN1	Neuroligin-1	two-sided	3.30987e-11	0.0268094	6.61326e-11	0.109962	3.79639e-07	1.34553e-35																	15620-4	NLGN1	Neuroligin-1	two-sided	-1	-1	-1	1	1	1
15622-13	OBCAM	Opioid-binding protein/cell adhesion molecule	two-sided	5.93923e-05	3.20954e-10	6.08858e-18	0.00100617	1.61286e-15	1.5818e-06																	15622-13	OBCAM	Opioid-binding protein/cell adhesion molecule	two-sided	1	1	-1	-1	1	-1
15623-1	PD-1	Programmed cell death protein 1	two-sided	1.06423e-40	0.124959	2.06438e-24	0.00149497	0.00300824	0.00109435																	15623-1	PD-1	Programmed cell death protein 1	two-sided	1	-1	-1	1	-1	-1
15626-223	Perlecan	Basement membrane-specific heparan sulfate proteoglycan core protein	two-sided	0.628635	0.0689156	6.43486e-26	0.680656	1.97463e-07	3.38359e-19																	15626-223	Perlecan	Basement membrane-specific heparan sulfate proteoglycan core protein	two-sided	1	-1	-1	-1	1	1
15627-83	PKB	RAC-alpha serine/threonine-protein kinase	two-sided	3.93124e-37	1.30461e-09	1.98632e-68	0.00281289	0.00138047	2.40651e-09																	15627-83	PKB	RAC-alpha serine/threonine-protein kinase	two-sided	-1	1	1	-1	-1	-1
15631-18	PSG1	Pregnancy-specific beta-1-glycoprotein 1	two-sided	3.35426e-13	0.00203352	0.000254812	0.337957	0.209882	0.00218095																	15631-18	PSG1	Pregnancy-specific beta-1-glycoprotein 1	two-sided	1	-1	-1	-1	-1	-1
15633-6	RBP	Retinol-binding protein 4	two-sided	0.130444	0.150538	7.25175e-05	0.00280228	1.91319e-08	0.595881																	15633-6	RBP	Retinol-binding protein 4	two-sided	1	1	-1	-1	1	1
15634-139	SLIT1	Slit homolog 1 protein	two-sided	2.34356e-06	3.43536e-11	3.65677e-39	1.34602e-07	0.0639942	1.14836e-38																	15634-139	SLIT1	Slit homolog 1 protein	two-sided	1	-1	-1	1	1	1
15635-4	SMOC2	SPARC-related modular calcium-binding protein 2	two-sided	1.73719e-05	0.129703	4.9524e-23	0.00180702	1.2951e-17	0.505252																	15635-4	SMOC2	SPARC-related modular calcium-binding protein 2	two-sided	1	1	-1	-1	1	1
15636-49	SORC1	VPS10 domain-containing receptor SorCS1	two-sided	0.00181885	0.108683	1.22251e-34	0.104735	7.93014e-06	1.18883e-12																	15636-49	SORC1	VPS10 domain-containing receptor SorCS1	two-sided	1	-1	-1	1	1	1
15637-38	SORC3	VPS10 domain-containing receptor SorCS3	two-sided	6.34838e-28	0.562439	2.28094e-44	0.00078081	0.688713	0.840034																	15637-38	SORC3	VPS10 domain-containing receptor SorCS3	two-sided	1	-1	-1	1	1	-1
15640-54	TAGL	Transgelin	two-sided	0.00201294	0.0622446	1.49623e-15	0.332025	1.05136e-15	0.0366469																	15640-54	TAGL	Transgelin	two-sided	1	-1	-1	-1	1	1
15641-20	TEFF1	Tomoregulin-1	two-sided	5.65758e-14	1.72869e-05	1.98177e-05	0.187368	9.94285e-11	6.26177e-35																	15641-20	TEFF1	Tomoregulin-1	two-sided	-1	-1	-1	-1	1	1
15644-1	Biotinidase	Biotinidase	two-sided	1.73719e-05	6.30249e-05	0.00339371	0.683832	0.00066059	0.00180198																	15644-1	Biotinidase	Biotinidase	two-sided	1	1	-1	-1	-1	-1
15653-9	COAA1	Collagen alpha-1(X) chain	two-sided	2.76604e-07	0.106431	0.0258287	0.35226	2.95721e-05	2.66919e-14																	15653-9	COAA1	Collagen alpha-1(X) chain	two-sided	1	1	-1	-1	1	-1
15666-21	BMP-2	Bone morphogenetic protein 2	two-sided	9.65955e-06	4.37354e-09	2.26849e-37	5.47457e-06	0.982045	2.11781e-30																	15666-21	BMP-2	Bone morphogenetic protein 2	two-sided	1	-1	-1	1	1	1
15667-39	BMP-4	Bone morphogenetic protein 4	two-sided	2.46886e-30	1.45731e-06	9.94875e-19	7.31218e-05	2.18271e-07	1.9747e-20																	15667-39	BMP-4	Bone morphogenetic protein 4	two-sided	1	1	-1	-1	1	-1
15668-19	BMP-8	Bone morphogenetic protein 8B	two-sided	9.25754e-28	0.0663355	2.47055e-10	0.745194	0.0700809	2.36051e-08																	15668-19	BMP-8	Bone morphogenetic protein 8B	two-sided	1	-1	-1	-1	1	-1
15669-7	BRAF1	Serine/threonine-protein kinase B-raf	two-sided	7.43429e-06	0.968211	1.14952e-49	1.24952e-06	4.20206e-06	0.000107922																	15669-7	BRAF1	Serine/threonine-protein kinase B-raf	two-sided	-1	-1	1	-1	-1	-1
15670-15	C1QL2	Complement C1q-like protein 2	two-sided	2.30439e-19	0.0235893	0.86795	0.023139	0.0423877	5.53885e-23																	15670-15	C1QL2	Complement C1q-like protein 2	two-sided	1	1	1	-1	-1	-1
15674-3	CD79A	B-cell antigen receptor complex-associated protein alpha chain	two-sided	3.41559e-05	0.429033	4.07766e-28	2.16205e-06	0.824687	4.4734e-37																	15674-3	CD79A	B-cell antigen receptor complex-associated protein alpha chain	two-sided	1	-1	1	-1	-1	-1
15675-3	CEBPB	CCAAT/enhancer-binding protein beta	two-sided	0.0354469	0.426098	0.806579	0.0927247	0.899961	0.915076																	15675-3	CEBPB	CCAAT/enhancer-binding protein beta	two-sided	1	-1	1	-1	-1	1
15678-71	DKK2	Dickkopf-related protein 2	two-sided	1.65216e-06	0.00057717	4.37374e-45	0.000277212	0.17598	2.75886e-22																	15678-71	DKK2	Dickkopf-related protein 2	two-sided	-1	1	1	-1	-1	-1
15686-49	INHBC	Inhibin beta C chain	two-sided	0.0501361	0.220799	1.21357e-06	0.011719	0.517919	0.479596																	15686-49	INHBC	Inhibin beta C chain	two-sided	1	1	-1	1	1	-1
15688-30	Mannose-binding lectin	Protein ERGIC-53	two-sided	1.25757e-43	0.650201	6.94998e-21	0.183535	0.20582	2.84573e-17																	15688-30	Mannose-binding lectin	Protein ERGIC-53	two-sided	1	-1	-1	1	1	-1
15692-300	NODAL	Nodal homolog	two-sided	3.39338e-10	2.0936e-06	1.35744e-40	3.04012e-07	0.000779133	8.76945e-27																	15692-300	NODAL	Nodal homolog	two-sided	1	-1	-1	1	-1	1
15693-9	PgR	Progesterone receptor	two-sided	1.2563e-14	0.0216733	2.32511e-05	0.0622155	0.842251	3.04299e-07																	15693-9	PgR	Progesterone receptor	two-sided	-1	-1	1	1	-1	1
15698-6	TXLNA	Alpha-taxilin	two-sided	7.25682e-12	0.00557958	1.23963e-50	0.00022049	0.0936061	3.99685e-13																	15698-6	TXLNA	Alpha-taxilin	two-sided	-1	1	1	-1	-1	-1
16015-19	ALT	Alanine aminotransferase 1	two-sided	1.98273e-09	0.946497	0.103232	0.0164794	3.04849e-09	8.64263e-11																	16015-19	ALT	Alanine aminotransferase 1	two-sided	1	-1	1	1	-1	-1
16021-30	Cadherin-8	Cadherin-8	two-sided	2.70463e-19	0.132804	0.202745	0.111252	0.791315	3.02169e-22																	16021-30	Cadherin-8	Cadherin-8	two-sided	1	1	-1	-1	1	-1
16035-8	VEGF sR3	Vascular endothelial growth factor receptor 3	two-sided	4.62407e-40	1.19175e-05	3.76096e-20	0.329728	0.728418	6.26601e-26																	16035-8	VEGF sR3	Vascular endothelial growth factor receptor 3	two-sided	1	1	-1	1	-1	-1
16043-30	SHC1	SHC-transforming protein 1	two-sided	5.55181e-49	5.83409e-06	6.78782e-74	0.00064822	0.0496673	0.000736763																	16043-30	SHC1	SHC-transforming protein 1	two-sided	-1	1	1	-1	-1	-1
16049-43	OLR1	Oxidized low-density lipoprotein receptor 1	two-sided	0.00100424	0.206878	0.488701	0.810453	0.0339217	0.00737285																	16049-43	OLR1	Oxidized low-density lipoprotein receptor 1	two-sided	1	1	-1	-1	-1	-1
16055-3	complement factor H-related 5	Complement factor H-related protein 5	two-sided	1.49802e-11	0.657638	1.97615e-05	1.57446e-05	0.0171857	4.86709e-06																	16055-3	complement factor H-related 5	Complement factor H-related protein 5	two-sided	1	1	-1	1	-1	-1
16057-6	IGF-II receptor	Cation-independent mannose-6-phosphate receptor	two-sided	0.00586415	0.0558814	2.42794e-05	1.45165e-05	8.80744e-06	0.419572																	16057-6	IGF-II receptor	Cation-independent mannose-6-phosphate receptor	two-sided	1	1	-1	1	-1	-1
16060-99	NID2	Nidogen-2	two-sided	0.00168302	2.71224e-08	8.86377e-08	0.000450265	0.017276	4.53789e-12																	16060-99	NID2	Nidogen-2	two-sided	-1	1	1	-1	1	-1
16070-7	WIF-1	Wnt inhibitory factor 1	two-sided	3.12405e-16	4.58909e-05	1.8304e-11	0.0217613	5.5548e-10	8.61313e-20																	16070-7	WIF-1	Wnt inhibitory factor 1	two-sided	1	1	-1	-1	1	-1
16074-12	GRB2-related adapter protein 2	GRB2-related adapter protein 2	two-sided	2.5635e-40	7.95511e-12	6.91528e-41	0.00451959	0.719981	0.000191157																	16074-12	GRB2-related adapter protein 2	GRB2-related adapter protein 2	two-sided	-1	1	1	-1	-1	-1
16079-2	TEC	Tyrosine-protein kinase Tec	two-sided	7.32814e-39	2.62922e-12	7.16266e-52	0.00333601	0.266647	3.0053e-08																	16079-2	TEC	Tyrosine-protein kinase Tec	two-sided	-1	1	1	-1	-1	-1
16081-38	Aldose reductase-like	Aldo-keto reductase family 1 member B10	two-sided	0.122453	0.496072	6.72074e-07	0.828177	0.000815257	0.45971																	16081-38	Aldose reductase-like	Aldo-keto reductase family 1 member B10	two-sided	1	1	-1	1	1	1
16288-17	EPHA4	Ephrin type-A receptor 4	two-sided	1.99712e-21	0.000552272	1.28964e-19	0.00983199	1.71889e-05	7.87716e-09																	16288-17	EPHA4	Ephrin type-A receptor 4	two-sided	1	1	-1	-1	1	-1
16292-288	GIP	Gastric inhibitory polypeptide	two-sided	0.422274	0.634125	0.642912	0.00529328	1.58687e-05	0.0605025																	16292-288	GIP	Gastric inhibitory polypeptide	two-sided	1	-1	1	-1	1	-1
16293-1	Growth hormone-releasing factor	Somatoliberin	two-sided	8.50357e-10	1.05573e-05	7.80593e-30	6.3648e-07	0.000195552	4.00604e-18																	16293-1	Growth hormone-releasing factor	Somatoliberin	two-sided	-1	1	1	-1	1	-1
16296-43	LGR5	Leucine-rich repeat-containing G-protein coupled receptor 5	two-sided	2.20144e-08	0.000196043	0.334775	0.536621	0.000263779	4.55251e-10																	16296-43	LGR5	Leucine-rich repeat-containing G-protein coupled receptor 5	two-sided	1	1	-1	-1	-1	-1
16297-14	ROBO4	Roundabout homolog 4	two-sided	9.46456e-06	0.016476	0.381256	0.853452	0.0530879	7.70531e-16																	16297-14	ROBO4	Roundabout homolog 4	two-sided	1	1	-1	1	1	-1
16298-84	sPLA(2)-IID	Group IID secretory phospholipase A2	two-sided	9.68606e-37	0.438719	3.72155e-10	0.00234987	0.197644	1.69416e-18																	16298-84	sPLA(2)-IID	Group IID secretory phospholipase A2	two-sided	1	-1	-1	1	-1	-1
16299-13	TIGIT	T-cell immunoreceptor with Ig and ITIM domains	two-sided	5.74754e-13	0.0117724	0.0716789	0.16914	0.208716	1.20951e-12																	16299-13	TIGIT	T-cell immunoreceptor with Ig and ITIM domains	two-sided	1	1	-1	-1	-1	-1
16300-4	TREM2	Triggering receptor expressed on myeloid cells 2	two-sided	5.00024e-05	2.75838e-07	0.26835	0.00040029	5.07325e-11	0.224672																	16300-4	TREM2	Triggering receptor expressed on myeloid cells 2	two-sided	-1	1	-1	-1	1	-1
16302-11	SPLC2	BPI fold-containing family A member 2	two-sided	1.88616e-24	0.042857	0.000512042	0.144894	0.00520213	1.52034e-12																	16302-11	SPLC2	BPI fold-containing family A member 2	two-sided	1	1	-1	-1	-1	-1
16304-6	LGR4	Leucine-rich repeat-containing G-protein coupled receptor 4	two-sided	0.375245	0.510238	0.00300402	0.523011	0.488199	0.000199824																	16304-6	LGR4	Leucine-rich repeat-containing G-protein coupled receptor 4	two-sided	-1	1	-1	-1	-1	1
16305-10	Cadherin-11	Cadherin-11	two-sided	0.0102387	0.0265585	0.543135	0.0217613	0.901488	0.00708448																	16305-10	Cadherin-11	Cadherin-11	two-sided	-1	-1	1	1	1	1
16307-22	UNC5H4	Netrin receptor UNC5D	two-sided	4.23385e-20	1.96415e-05	9.8029e-20	0.0356291	6.19881e-13	2.30608e-18																	16307-22	UNC5H4	Netrin receptor UNC5D	two-sided	1	1	-1	-1	1	-1
16308-14	BTLA	B- and T-lymphocyte attenuator	two-sided	5.68095e-10	0.84726	0.000227648	0.00451141	7.64653e-05	1.12252e-10																	16308-14	BTLA	B- and T-lymphocyte attenuator	two-sided	1	-1	1	-1	-1	-1
16309-30	Soggy-1	Dickkopf-like protein 1	two-sided	5.12063e-25	0.0581516	2.31832e-11	0.087951	2.23218e-07	4.41086e-20																	16309-30	Soggy-1	Dickkopf-like protein 1	two-sided	1	1	-1	-1	1	-1
16312-45	Cadherin-6	Cadherin-6	two-sided	0.0557997	0.750216	5.61969e-05	0.834931	1.18375e-06	0.000764643																	16312-45	Cadherin-6	Cadherin-6	two-sided	1	1	1	1	-1	-1
16315-105	VEGF sR1	Vascular endothelial growth factor receptor 1	two-sided	0.00161865	0.000488865	2.7391e-22	3.03901e-05	9.14259e-06	2.17219e-26																	16315-105	VEGF sR1	Vascular endothelial growth factor receptor 1	two-sided	1	-1	-1	1	-1	1
16317-20	Desmoglein-3	Desmoglein-3	two-sided	4.12893e-23	0.0965875	1.01643e-57	0.00249109	0.0001269	0.00905391																	16317-20	Desmoglein-3	Desmoglein-3	two-sided	-1	1	1	-1	-1	-1
16318-12	ALK-1	Serine/threonine-protein kinase receptor R3	two-sided	7.26856e-26	0.381378	1.05941e-33	0.509766	1.18885e-15	1.89297e-07																	16318-12	ALK-1	Serine/threonine-protein kinase receptor R3	two-sided	1	1	-1	-1	1	-1
16320-139	CD320	CD320 antigen	two-sided	8.87688e-05	0.000335258	2.26702e-17	0.00019923	0.00733867	5.93952e-14																	16320-139	CD320	CD320 antigen	two-sided	-1	1	1	-1	1	-1
16322-10	PACAP	Marginal zone B- and B1-cell-specific protein	two-sided	0.00122355	0.190407	0.191493	0.581654	6.94119e-08	0.0257715																	16322-10	PACAP	Marginal zone B- and B1-cell-specific protein	two-sided	-1	-1	-1	1	1	1
16323-8	NRX3A	Neurexin-3	two-sided	1.18445e-11	4.22418e-05	1.95461e-20	0.0022986	1.11366e-15	9.65562e-08																	16323-8	NRX3A	Neurexin-3	two-sided	1	1	-1	-1	1	-1
16324-38	TLR1	Toll-like receptor 1	two-sided	5.76944e-06	0.724306	0.899883	0.502565	0.00451278	0.0256137																	16324-38	TLR1	Toll-like receptor 1	two-sided	1	-1	-1	-1	-1	-1
16536-3	HMGA1	High mobility group protein HMG-I/HMG-Y	two-sided	5.65212e-17	0.103971	1.61831e-20	0.173384	0.000328261	0.10507																	16536-3	HMGA1	High mobility group protein HMG-I/HMG-Y	two-sided	1	-1	-1	1	1	-1
16551-14	STA5B	Signal transducer and activator of transcription 5B	two-sided	1.28126e-20	0.521186	0.45454	0.00413086	9.42162e-07	4.48751e-34																	16551-14	STA5B	Signal transducer and activator of transcription 5B	two-sided	1	-1	-1	-1	1	-1
16558-2	MYOC	Myocilin	two-sided	2.20909e-08	8.78373e-05	6.41065e-16	0.0644747	6.95127e-15	3.83787e-09																	16558-2	MYOC	Myocilin	two-sided	1	1	-1	-1	1	-1
16561-9	Alpha-1B-glycoprotein	Alpha-1B-glycoprotein	two-sided	0.000383813	0.0175676	0.136442	0.748253	0.147504	2.52621e-05																	16561-9	Alpha-1B-glycoprotein	Alpha-1B-glycoprotein	two-sided	1	1	-1	1	-1	-1
16583-8	AP4A	Bis(5'-nucleosyl)-tetraphosphatase [asymmetrical]	two-sided	9.40111e-38	1.10282e-11	6.69499e-62	1.92605e-08	0.908111	3.9614e-09																	16583-8	AP4A	Bis(5'-nucleosyl)-tetraphosphatase [asymmetrical]	two-sided	-1	1	1	-1	-1	-1
16585-16	B3GN4	N-acetyllactosaminide beta-1;3-N-acetylglucosaminyltransferase 4	two-sided	2.01403e-18	0.18	0.0263549	0.0129133	3.47024e-07	1.52271e-06																	16585-16	B3GN4	N-acetyllactosaminide beta-1;3-N-acetylglucosaminyltransferase 4	two-sided	1	-1	-1	1	-1	-1
16587-1	Beta-casein	Beta-casein	two-sided	0.0200592	0.29546	0.000396238	0.683196	2.71637e-05	0.253621																	16587-1	Beta-casein	Beta-casein	two-sided	-1	1	1	-1	-1	1
16588-10	BiP	78 kDa glucose-regulated protein	two-sided	5.43165e-16	0.787491	2.85688e-13	7.03415e-05	0.0485567	0.00294667																	16588-10	BiP	78 kDa glucose-regulated protein	two-sided	1	1	-1	1	-1	-1
16591-71	CHIA	Acidic mammalian chitinase	two-sided	0.0042218	2.38017e-05	0.0170849	0.211509	0.000693202	2.62747e-07																	16591-71	CHIA	Acidic mammalian chitinase	two-sided	1	-1	-1	1	-1	1
16593-3	FADD	FAS-associated death domain protein	two-sided	9.67665e-07	0.0160383	1.32143e-05	0.412238	5.52675e-14	0.000862365																	16593-3	FADD	FAS-associated death domain protein	two-sided	1	-1	1	1	-1	-1
16594-44	FAIM1	Fas apoptotic inhibitory molecule 1	two-sided	2.81634e-05	0.236194	4.39808e-12	1.12667e-05	0.00303667	0.00928324																	16594-44	FAIM1	Fas apoptotic inhibitory molecule 1	two-sided	-1	1	1	-1	1	-1
16596-25	GLRX3	Glutaredoxin-3	two-sided	4.20199e-37	1.69437e-09	6.55989e-64	3.701e-09	0.632818	1.13565e-06																	16596-25	GLRX3	Glutaredoxin-3	two-sided	-1	1	1	-1	-1	-1
16597-11	GLRX5	Glutaredoxin-related protein 5; mitochondrial	two-sided	1.11675e-19	0.15217	8.32095e-09	0.61006	0.00155627	1.93906e-06																	16597-11	GLRX5	Glutaredoxin-related protein 5; mitochondrial	two-sided	1	-1	-1	-1	1	-1
16599-38	GPN1	GPN-loop GTPase 1	two-sided	0.996329	0.00815031	9.36699e-06	0.232248	0.668234	0.119592																	16599-38	GPN1	GPN-loop GTPase 1	two-sided	-1	-1	1	1	1	-1
16605-2	C1T9A	Complement C1q and tumor necrosis factor-related protein 9A	two-sided	1.5639e-14	0.0248288	1.49006e-31	0.00585631	0.0257052	1.17723e-08																	16605-2	C1T9A	Complement C1q and tumor necrosis factor-related protein 9A	two-sided	1	-1	-1	1	-1	1
16606-85	Aldose reductase	Aldose reductase	two-sided	2.2811e-05	0.00576281	5.01351e-25	0.000113267	0.0836222	4.74732e-14																	16606-85	Aldose reductase	Aldose reductase	two-sided	-1	1	1	-1	-1	-1
16607-78	Gelsolin	Gelsolin	two-sided	9.06145e-18	1.91632e-05	3.12388e-08	0.244193	0.480366	1.22994e-15																	16607-78	Gelsolin	Gelsolin	two-sided	1	1	-1	-1	-1	-1
16609-106	KIRR2	Kin of IRRE-like protein 2	two-sided	9.98641e-16	8.51037e-06	8.43971e-15	0.433955	1.73356e-10	1.45737e-21																	16609-106	KIRR2	Kin of IRRE-like protein 2	two-sided	1	1	-1	-1	1	-1
16610-13	LRP10	Low-density lipoprotein receptor-related protein 10	two-sided	4.9177e-06	6.96147e-05	1.34516e-22	0.457716	3.98474e-16	6.60408e-05																	16610-13	LRP10	Low-density lipoprotein receptor-related protein 10	two-sided	1	1	-1	-1	1	-1
16612-28	SDC3	Syndecan-3	two-sided	9.47329e-08	0.601536	0.275373	0.00265003	6.26549e-11	0.000944723																	16612-28	SDC3	Syndecan-3	two-sided	1	1	-1	1	-1	-1
16613-3	CAD17	Cadherin-17	two-sided	0.0978901	0.000105233	0.0254923	0.0192334	9.7334e-06	1.34019e-06																	16613-3	CAD17	Cadherin-17	two-sided	1	1	-1	-1	1	-1
16614-27	RSPO1	R-spondin-1	two-sided	0.892127	0.0181426	2.9267e-14	0.215119	2.78554e-07	1.84652e-09																	16614-27	RSPO1	R-spondin-1	two-sided	-1	-1	-1	1	1	1
16616-137	ENOB	Beta-enolase	two-sided	0.0295236	0.0331529	1.81469e-10	0.0197447	0.819935	2.62387e-06																	16616-137	ENOB	Beta-enolase	two-sided	1	-1	-1	1	1	1
16617-14	Caspase-14	Caspase-14	two-sided	1.30443e-14	0.000512404	4.91965e-12	0.322901	0.133322	0.781545																	16617-14	Caspase-14	Caspase-14	two-sided	1	-1	-1	-1	1	-1
16618-7	CD69	Early activation antigen CD69	two-sided	4.75979e-19	0.00870737	5.4358e-32	3.20076e-05	0.488603	0.0152256																	16618-7	CD69	Early activation antigen CD69	two-sided	-1	1	1	-1	1	-1
16620-26	LY75	Lymphocyte antigen 75	two-sided	5.08652e-05	4.99049e-08	0.0116579	0.000344721	4.8596e-05	1.27403e-14																	16620-26	LY75	Lymphocyte antigen 75	two-sided	1	1	-1	-1	1	-1
16621-77	AIBP	NAD(P)H-hydrate epimerase	two-sided	3.04517e-24	0.00627529	2.38316e-20	0.00554375	0.0767417	3.43268e-08																	16621-77	AIBP	NAD(P)H-hydrate epimerase	two-sided	-1	-1	1	-1	1	1
16746-12	Activin B	Activin B	two-sided	2.31959e-13	7.24284e-14	0.904747	2.04277e-07	0.000238581	1.4634e-49																	16746-12	Activin B	Activin B	two-sided	-1	-1	-1	1	-1	1
16748-1	BMP-3	Bone morphogenetic protein 3	two-sided	0.016268	1.08056e-07	0.000494542	0.00370731	0.0403068	3.27626e-30																	16748-1	BMP-3	Bone morphogenetic protein 3	two-sided	-1	-1	-1	1	-1	1
16749-79	BMP-3b	Growth/differentiation factor 10	two-sided	1.4005e-09	3.0309e-14	0.166712	5.5499e-09	3.54765e-07	5.49499e-55																	16749-79	BMP-3b	Growth/differentiation factor 10	two-sided	-1	-1	-1	1	-1	1
16751-15	BNP	Natriuretic peptides B	two-sided	2.87095e-07	0.0361138	4.31902e-15	0.375277	7.32768e-10	0.686958																	16751-15	BNP	Natriuretic peptides B	two-sided	1	-1	-1	1	1	-1
16753-46	CO6A2	Collagen alpha-2(VI) chain	two-sided	0.000638403	0.506567	9.48169e-42	0.42018	3.013e-11	3.99377e-10																	16753-46	CO6A2	Collagen alpha-2(VI) chain	two-sided	1	-1	-1	1	1	1
16754-40	CSKP	Peripheral plasma membrane protein CASK	two-sided	0.08026	0.0700059	0.00335002	0.336939	0.00384782	7.30188e-18																	16754-40	CSKP	Peripheral plasma membrane protein CASK	two-sided	-1	-1	-1	1	-1	1
16755-195	GDF-3	Growth/differentiation factor 3	two-sided	1.044e-05	8.16109e-12	1.77664e-07	3.63996e-07	0.255731	5.6169e-50																	16755-195	GDF-3	Growth/differentiation factor 3	two-sided	-1	-1	-1	1	-1	1
16756-30	GDF7	Growth/differentiation factor 7	two-sided	0.162852	0.000135434	1.20662e-17	0.00449103	0.0363177	1.02924e-15																	16756-30	GDF7	Growth/differentiation factor 7	two-sided	1	-1	-1	1	1	1
16758-96	HDGF	Hepatoma-derived growth factor	two-sided	3.60523e-05	1.66025e-07	0.0368424	0.89187	0.000155221	1.02823e-07																	16758-96	HDGF	Hepatoma-derived growth factor	two-sided	-1	-1	1	-1	1	1
16760-2	IL-26	Interleukin-26	two-sided	1.57852e-11	0.704992	0.289502	0.811349	0.00562556	2.7917e-05																	16760-2	IL-26	Interleukin-26	two-sided	1	-1	-1	-1	-1	-1
16763-11	LECT2	Leukocyte cell-derived chemotaxin-2	two-sided	9.47331e-08	1.80899e-05	0.00962412	0.456494	0.377135	3.39767e-11																	16763-11	LECT2	Leukocyte cell-derived chemotaxin-2	two-sided	1	1	-1	-1	-1	-1
16765-52	PBP	Platelet basic protein	two-sided	4.28463e-16	0.0108776	8.56785e-59	0.0180194	9.64683e-06	3.34132e-09																	16765-52	PBP	Platelet basic protein	two-sided	-1	1	1	-1	-1	-1
16768-3	PLAK	Junction plakoglobin	two-sided	2.83962e-09	6.93511e-06	7.73479e-07	0.0313119	2.79115e-10	1.04899e-19																	16768-3	PLAK	Junction plakoglobin	two-sided	1	1	-1	-1	1	-1
16769-20	RAC3	Ras-related C3 botulinum toxin substrate 3	two-sided	5.61823e-54	0.0268251	1.32981e-48	0.100482	0.001335	1.52677e-15																	16769-20	RAC3	Ras-related C3 botulinum toxin substrate 3	two-sided	-1	-1	1	-1	-1	1
16770-3	REG1B	Lithostathine-1-beta	two-sided	0.12712	0.215068	5.70613e-09	0.646512	1.49952e-15	3.73298e-05																	16770-3	REG1B	Lithostathine-1-beta	two-sided	-1	-1	-1	-1	1	1
16773-29	SCUB3	Signal peptide; CUB and EGF-like domain-containing protein 3	two-sided	0.00183248	0.000387589	2.78112e-05	0.000846894	0.281598	3.26921e-24																	16773-29	SCUB3	Signal peptide; CUB and EGF-like domain-containing protein 3	two-sided	-1	-1	-1	1	-1	1
16780-6	HSP 70	Heat shock 70 kDa protein 1A	two-sided	4.01479e-40	0.0648925	2.03373e-20	0.456843	0.339473	0.000784002																	16780-6	HSP 70	Heat shock 70 kDa protein 1A	two-sided	-1	1	1	-1	-1	1
16781-2	ENASE	Cytosolic endo-beta-N-acetylglucosaminidase	two-sided	3.0387e-17	0.356366	0.00617845	0.0237217	0.177216	1.60611e-12																	16781-2	ENASE	Cytosolic endo-beta-N-acetylglucosaminidase	two-sided	-1	-1	1	1	-1	1
16785-45	HD-5	Defensin-5	two-sided	0.394943	0.618705	5.46517e-09	0.881156	3.09039e-12	0.439589																	16785-45	HD-5	Defensin-5	two-sided	1	-1	-1	-1	1	1
16792-4	Siglec-5	Sialic acid-binding Ig-like lectin 5	two-sided	0.19431	0.781154	0.0121878	0.788603	0.0327489	0.000997407																	16792-4	Siglec-5	Sialic acid-binding Ig-like lectin 5	two-sided	-1	1	-1	-1	1	1
16802-31	OCAD1	OCIA domain-containing protein 1	two-sided	8.61388e-25	0.00631905	4.16953e-08	0.394055	0.246569	1.63142e-06																	16802-31	OCAD1	OCIA domain-containing protein 1	two-sided	1	-1	-1	1	1	-1
16803-4	CALB2	Calretinin	two-sided	1.84326e-06	0.584113	1.9379e-06	0.812692	1.79084e-11	1.36851e-08																	16803-4	CALB2	Calretinin	two-sided	1	-1	-1	-1	1	-1
16805-5	PDE5A	cGMP-specific 3';5'-cyclic phosphodiesterase	two-sided	2.24397e-38	5.1865e-14	9.36473e-50	0.00051925	0.74077	2.42059e-09																	16805-5	PDE5A	cGMP-specific 3';5'-cyclic phosphodiesterase	two-sided	-1	1	1	-1	-1	-1
16807-35	TNNT3	Troponin T; fast skeletal muscle	two-sided	7.60238e-07	7.55968e-07	0.0771841	0.680867	0.341754	5.23407e-21																	16807-35	TNNT3	Troponin T; fast skeletal muscle	two-sided	-1	-1	1	1	-1	1
16809-1	NDKM	Nucleoside diphosphate kinase; mitochondrial	two-sided	7.32013e-33	1.42096e-09	4.14361e-43	4.63026e-05	0.15205	1.50133e-07																	16809-1	NDKM	Nucleoside diphosphate kinase; mitochondrial	two-sided	-1	1	1	-1	1	-1
16810-3	RhoGDI	Rab GDP dissociation inhibitor alpha	two-sided	6.69102e-16	0.205727	2.63619e-40	1.07061e-07	0.828695	0.0359887																	16810-3	RhoGDI	Rab GDP dissociation inhibitor alpha	two-sided	-1	1	1	-1	-1	-1
16814-13	SLIM 1	Four and a half LIM domains protein 1	two-sided	0.0259052	0.0468119	1.77257e-07	0.00100102	0.0257478	2.43212e-05																	16814-13	SLIM 1	Four and a half LIM domains protein 1	two-sided	1	-1	-1	1	-1	1
16818-200	CDCP1	CUB domain-containing protein 1	two-sided	0.00689907	0.274722	2.20121e-10	0.121102	0.0175798	0.799144																	16818-200	CDCP1	CUB domain-containing protein 1	two-sided	1	1	-1	1	1	-1
16823-75	APOL3	Apolipoprotein L3	two-sided	0.58434	0.000509351	0.109753	0.0230345	0.350311	0.000191519																	16823-75	APOL3	Apolipoprotein L3	two-sided	-1	1	-1	1	1	-1
16825-20	ATX3	Ataxin-3	two-sided	0.539306	0.115774	6.63182e-17	2.70567e-07	0.524183	6.93508e-11																	16825-20	ATX3	Ataxin-3	two-sided	-1	1	1	-1	-1	-1
16828-8	Collagen a1(VI)	Collagen alpha-1(VI) chain	two-sided	9.56891e-07	6.26599e-05	2.27564e-09	0.000236808	0.000105854	0.00185363																	16828-8	Collagen a1(VI)	Collagen alpha-1(VI) chain	two-sided	1	1	-1	-1	1	-1
16831-7	DOK1	Docking protein 1	two-sided	1.78952e-61	0.00256804	1.47999e-64	0.00167366	0.00691971	0.0376863																	16831-7	DOK1	Docking protein 1	two-sided	-1	1	1	-1	-1	1
16836-1	FHR3	Complement factor H-related protein 3	two-sided	5.60622e-11	1.11924e-07	1.67058e-30	5.62217e-07	4.57961e-05	1.94951e-21																	16836-1	FHR3	Complement factor H-related protein 3	two-sided	1	-1	-1	1	-1	1
16837-20	FLIP	CASP8 and FADD-like apoptosis regulator	two-sided	0.135869	0.0445541	3.1813e-14	0.0681426	0.000240086	3.83836e-06																	16837-20	FLIP	CASP8 and FADD-like apoptosis regulator	two-sided	-1	1	1	-1	-1	-1
16845-15	MPZL1	Myelin protein zero-like protein 1	two-sided	4.09815e-10	2.40565e-07	4.24564e-47	1.16515e-06	0.330928	5.51354e-21																	16845-15	MPZL1	Myelin protein zero-like protein 1	two-sided	1	-1	-1	1	1	1
16847-39	RAB3B	Ras-related protein Rab-3B	two-sided	1.98543e-11	0.580657	3.48375e-28	0.0652285	0.102209	0.278156																	16847-39	RAB3B	Ras-related protein Rab-3B	two-sided	-1	-1	1	-1	-1	-1
16850-5	RGS5	Regulator of G-protein signaling 5	two-sided	1.11645e-12	5.95134e-12	0.00979715	1.56166e-10	6.88301e-05	5.82577e-59																	16850-5	RGS5	Regulator of G-protein signaling 5	two-sided	-1	-1	-1	1	-1	1
16851-50	SCO2	Protein SCO2 homolog; mitochondrial	two-sided	9.76521e-41	0.0180531	1.00331e-37	2.45691e-05	0.0110163	0.53835																	16851-50	SCO2	Protein SCO2 homolog; mitochondrial	two-sided	-1	1	1	-1	1	-1
16852-10	NHRF3	Na(+)/H(+) exchange regulatory cofactor NHE-RF3	two-sided	1.88224e-10	1.97049e-13	0.521445	7.89457e-07	0.000131454	6.41451e-49																	16852-10	NHRF3	Na(+)/H(+) exchange regulatory cofactor NHE-RF3	two-sided	-1	-1	-1	1	-1	1
16853-5	NRK1	Nicotinamide riboside kinase 1	two-sided	0.00210279	1.36561e-05	1.35731e-09	0.000336439	0.514802	7.24116e-31																	16853-5	NRK1	Nicotinamide riboside kinase 1	two-sided	1	1	1	-1	-1	-1
16854-17	LSM4	U6 snRNA-associated Sm-like protein LSm4	two-sided	0.0439878	0.00919943	0.0230363	0.119038	0.491231	0.141992																	16854-17	LSM4	U6 snRNA-associated Sm-like protein LSm4	two-sided	1	-1	1	-1	1	-1
16856-79	MARE2	Microtubule-associated protein RP/EB family member 2	two-sided	9.05544e-42	0.00528836	1.67822e-54	0.0330529	0.0140487	0.496168																	16856-79	MARE2	Microtubule-associated protein RP/EB family member 2	two-sided	-1	1	1	-1	-1	-1
16857-2	RAB2A	Ras-related protein Rab-2A	two-sided	1.50534e-38	0.0138482	2.70134e-51	0.000494695	0.0467521	0.758979																	16857-2	RAB2A	Ras-related protein Rab-2A	two-sided	-1	1	1	-1	-1	-1
16858-384	RCN3	Reticulocalbin-3	two-sided	0.255072	1.75024e-05	3.61033e-13	0.0657352	0.000455329	0.202768																	16858-384	RCN3	Reticulocalbin-3	two-sided	1	1	-1	-1	1	1
16859-100	SHLB1	Endophilin-B1	two-sided	4.13738e-09	0.39396	0.0245729	0.0795912	0.80124	2.49479e-12																	16859-100	SHLB1	Endophilin-B1	two-sided	1	1	1	-1	1	-1
16863-47	NANP	N-acylneuraminate-9-phosphatase	two-sided	2.03333e-17	1.04112e-12	0.437102	5.5403e-09	7.85899e-06	9.14968e-52																	16863-47	NANP	N-acylneuraminate-9-phosphatase	two-sided	-1	-1	-1	1	-1	1
16865-62	RBP56	TATA-binding protein-associated factor 2N	two-sided	1.54765e-65	0.315894	1.00048e-46	0.00136925	0.00856396	0.000110913																	16865-62	RBP56	TATA-binding protein-associated factor 2N	two-sided	-1	1	1	-1	1	1
16867-76	PCTK1	Cyclin-dependent kinase 16	two-sided	8.92117e-34	0.000262389	3.26318e-20	0.98296	0.0042992	1.67485e-23																	16867-76	PCTK1	Cyclin-dependent kinase 16	two-sided	-1	-1	1	-1	-1	1
16872-248	MAAI	Maleylacetoacetate isomerase	two-sided	0.00398059	0.0677704	0.0686298	0.132437	0.67715	0.302358																	16872-248	MAAI	Maleylacetoacetate isomerase	two-sided	-1	1	1	-1	-1	-1
16875-13	MGN2	Protein mago nashi homolog 2	two-sided	0.324869	0.961092	0.468456	0.00208321	0.000241298	0.899608																	16875-13	MGN2	Protein mago nashi homolog 2	two-sided	-1	-1	1	-1	1	1
16877-19	MSRB2	Methionine-R-sulfoxide reductase B2; mitochondrial	two-sided	9.12444e-08	8.72581e-18	2.4824e-09	0.347352	0.0272351	3.5675e-21																	16877-19	MSRB2	Methionine-R-sulfoxide reductase B2; mitochondrial	two-sided	-1	-1	1	1	1	1
16882-27	PHP14	14 kDa phosphohistidine phosphatase	two-sided	3.00644e-10	0.00239519	7.37919e-23	5.42806e-08	0.00224347	6.7808e-06																	16882-27	PHP14	14 kDa phosphohistidine phosphatase	two-sided	-1	1	1	-1	1	-1
16883-57	RAB4A	Ras-related protein Rab-4A	two-sided	7.44061e-59	2.80792e-06	5.52166e-58	0.00014507	0.532172	0.950462																	16883-57	RAB4A	Ras-related protein Rab-4A	two-sided	-1	1	1	-1	-1	-1
16885-49	MARE3	Microtubule-associated protein RP/EB family member 3	two-sided	1.36055e-23	5.04943e-23	1.84718e-30	0.0405854	0.516255	1.1177e-19																	16885-49	MARE3	Microtubule-associated protein RP/EB family member 3	two-sided	-1	1	1	-1	-1	-1
16887-29	PTH2	Peptidyl-tRNA hydrolase 2; mitochondrial	two-sided	0.838806	3.11376e-15	0.00214784	0.139251	0.000398445	3.48934e-09																	16887-29	PTH2	Peptidyl-tRNA hydrolase 2; mitochondrial	two-sided	1	-1	1	1	-1	1
16890-37	ATL1	ADAMTS-like protein 1	two-sided	1.14646e-20	1.49951e-07	9.07385e-21	0.175767	1.02242e-06	1.23257e-17																	16890-37	ATL1	ADAMTS-like protein 1	two-sided	1	1	-1	-1	1	-1
16892-23	ENPP2	Ectonucleotide pyrophosphatase/phosphodiesterase family member 2	two-sided	0.873971	0.000156575	4.97989e-07	0.106413	0.000449862	0.790881																	16892-23	ENPP2	Ectonucleotide pyrophosphatase/phosphodiesterase family member 2	two-sided	1	1	-1	-1	1	1
16899-59	OSBL9	Oxysterol-binding protein-related protein 9	two-sided	6.88945e-28	0.92464	0.0141474	0.0112286	0.433511	8.24438e-19																	16899-59	OSBL9	Oxysterol-binding protein-related protein 9	two-sided	1	-1	-1	-1	-1	-1
16900-29	MDGA1	MAM domain-containing glycosylphosphatidylinositol anchor protein 1	two-sided	6.17245e-14	0.0223635	1.92515e-14	0.134754	0.0036895	0.000298171																	16900-29	MDGA1	MAM domain-containing glycosylphosphatidylinositol anchor protein 1	two-sided	1	1	-1	-1	1	-1
16902-17	LAMP1	Lysosome-associated membrane glycoprotein 1	two-sided	6.37154e-05	0.570813	2.09972e-05	0.00111438	0.00783243	5.00233e-21																	16902-17	LAMP1	Lysosome-associated membrane glycoprotein 1	two-sided	1	-1	1	-1	1	-1
16907-3	Nectin-like protein 3	Cell adhesion molecule 2	two-sided	0.40683	0.412253	1.00723e-22	0.356309	2.71988e-21	9.1691e-07																	16907-3	Nectin-like protein 3	Cell adhesion molecule 2	two-sided	-1	1	-1	-1	1	1
16908-5	OMGP	Oligodendrocyte-myelin glycoprotein	two-sided	1.41834e-20	1.19171e-07	1.01901e-14	0.840117	0.390654	1.31473e-13																	16908-5	OMGP	Oligodendrocyte-myelin glycoprotein	two-sided	1	1	-1	-1	-1	-1
16913-8	RNT2	Ribonuclease T2	two-sided	0.000876788	2.12945e-06	2.76077e-11	0.293457	1.3722e-10	1.22951e-07																	16913-8	RNT2	Ribonuclease T2	two-sided	1	1	-1	-1	1	-1
16914-104	sCD14	Monocyte differentiation antigen CD14; soluble	two-sided	1.00858e-12	0.427964	1.04576e-24	0.688076	1.1905e-07	0.0426792																	16914-104	sCD14	Monocyte differentiation antigen CD14; soluble	two-sided	1	1	-1	1	1	-1
16915-153	SEM4A	Semaphorin-4A	two-sided	0.040422	0.357083	5.12485e-07	2.86315e-05	0.0557089	0.0333767																	16915-153	SEM4A	Semaphorin-4A	two-sided	1	-1	-1	1	-1	1
16916-19	SLIK6	SLIT and NTRK-like protein 6	two-sided	4.28309e-08	0.0745094	2.67826e-20	0.848249	9.00862e-10	0.00708447																	16916-19	SLIK6	SLIT and NTRK-like protein 6	two-sided	1	1	-1	1	1	-1
16918-198	TLR3	Toll-like receptor 3	two-sided	4.9345e-21	0.298217	1.3847e-32	0.0234199	0.338823	0.507079																	16918-198	TLR3	Toll-like receptor 3	two-sided	1	-1	-1	1	1	-1
16919-1	ACBP	Acyl-CoA-binding protein	two-sided	4.42988e-30	0.00308775	2.30175e-18	0.000229421	2.83916e-13	8.82843e-06																	16919-1	ACBP	Acyl-CoA-binding protein	two-sided	-1	-1	1	-1	1	1
16922-53	PLXB3	Plexin-B3	two-sided	1.85352e-13	0.000373019	4.82856e-25	0.579479	0.0298465	7.06735e-06																	16922-53	PLXB3	Plexin-B3	two-sided	1	-1	-1	-1	1	1
16923-20	Profilin II	Profilin-2	two-sided	2.40157e-09	1.05283e-10	1.33342e-28	1.0565e-06	0.223759	8.50002e-13																	16923-20	Profilin II	Profilin-2	two-sided	1	-1	-1	1	1	1
16926-44	Alkaline phosphatase; liver	Alkaline phosphatase; tissue-nonspecific isozyme	two-sided	1.68163e-11	2.21166e-15	0.00325526	0.179854	0.671514	0.00605592																	16926-44	Alkaline phosphatase; liver	Alkaline phosphatase; tissue-nonspecific isozyme	two-sided	1	-1	-1	1	-1	1
16927-9	Coagulation factor XIII	Coagulation factor XIII	two-sided	7.20243e-13	0.240388	6.3196e-10	0.120964	0.578286	0.039247																	16927-9	Coagulation factor XIII	Coagulation factor XIII	two-sided	1	-1	-1	1	1	-1
16932-5	SULT 1E	Estrogen sulfotransferase	two-sided	5.70687e-05	9.55697e-06	3.35289e-24	0.0249626	0.000106273	8.12574e-11																	16932-5	SULT 1E	Estrogen sulfotransferase	two-sided	1	-1	-1	1	1	1
17137-160	Beta-globin	Hemoglobin subunit beta	two-sided	2.5612e-10	2.80479e-06	0.0842018	0.995394	0.00242035	0.12471																	17137-160	Beta-globin	Hemoglobin subunit beta	two-sided	1	-1	1	-1	-1	1
17138-8	GST A1-1	Glutathione S-transferase A1	two-sided	0.000644053	0.224186	0.198351	0.00470275	3.35214e-05	5.91796e-14																	17138-8	GST A1-1	Glutathione S-transferase A1	two-sided	-1	-1	-1	1	-1	1
17140-57	PDGFD	Platelet-derived growth factor D	two-sided	1.10358e-12	1.1731e-05	2.25728e-42	0.0359597	0.00942631	8.20721e-15																	17140-57	PDGFD	Platelet-derived growth factor D	two-sided	-1	1	1	-1	-1	-1
17145-1	S100A8/S100A9	Protein S100-A8/A9 heterodimer	two-sided	3.79134e-22	0.000135434	7.15767e-11	0.0322304	0.550478	0.121528																	17145-1	S100A8/S100A9	Protein S100-A8/A9 heterodimer	two-sided	1	-1	-1	-1	-1	-1
17148-7	BLVRB	Flavin reductase (NADPH)	two-sided	2.85006e-09	0.369656	0.260284	0.84102	0.000572463	0.03117																	17148-7	BLVRB	Flavin reductase (NADPH)	two-sided	1	-1	-1	-1	-1	-1
17150-8	HSP 10	10 kDa heat shock protein; mitochondrial	two-sided	3.52764e-52	0.000374324	3.96736e-57	0.0710274	0.011057	0.888502																	17150-8	HSP 10	10 kDa heat shock protein; mitochondrial	two-sided	-1	1	1	-1	-1	1
17151-84	IRF-3	Interferon regulatory factor 3	two-sided	8.31351e-32	1.59169e-06	4.59402e-72	2.82456e-07	0.227081	1.29793e-09																	17151-84	IRF-3	Interferon regulatory factor 3	two-sided	-1	1	1	-1	-1	-1
17152-10	KI2S4	Killer cell immunoglobulin-like receptor 2DS4	two-sided	2.90878e-13	5.08234e-05	8.11978e-29	0.00222462	0.248014	3.0764e-06																	17152-10	KI2S4	Killer cell immunoglobulin-like receptor 2DS4	two-sided	1	-1	-1	1	1	1
17153-46	KI2L3	Killer cell immunoglobulin-like receptor 2DL3	two-sided	2.18839e-12	0.0731049	0.000103201	0.352858	0.108428	3.44373e-10																	17153-46	KI2L3	Killer cell immunoglobulin-like receptor 2DL3	two-sided	1	1	-1	-1	1	-1
17154-2	TEBP	Prostaglandin E synthase 3	two-sided	1.66913e-10	0.0869362	0.00203203	0.00823469	0.0219774	3.93543e-35																	17154-2	TEBP	Prostaglandin E synthase 3	two-sided	1	1	1	-1	1	-1
17155-1	VPS28 protein homolog	Vacuolar protein sorting-associated protein 28 homolog	two-sided	0.000291463	0.406661	1.58543e-17	0.000190753	0.878621	4.60293e-32																	17155-1	VPS28 protein homolog	Vacuolar protein sorting-associated protein 28 homolog	two-sided	1	1	1	-1	-1	-1
17156-72	DCAK1	Serine/threonine-protein kinase DCLK1	two-sided	8.47186e-09	0.0532043	4.43651e-14	0.0835836	2.90781e-13	1.32047e-05																	17156-72	DCAK1	Serine/threonine-protein kinase DCLK1	two-sided	1	1	-1	-1	1	-1
17158-17	UB2G1	Ubiquitin-conjugating enzyme E2 G1	two-sided	4.54667e-07	0.306809	0.000201186	0.0561614	0.0119627	1.32541e-08																	17158-17	UB2G1	Ubiquitin-conjugating enzyme E2 G1	two-sided	1	-1	1	-1	-1	-1
17161-1	OST48	Dolichyl-diphosphooligosaccharide--protein glycosyltransferase 48 kDa subunit	two-sided	3.0749e-25	2.11889e-05	7.06204e-20	6.53348e-10	1.53506e-15	0.00172769																	17161-1	OST48	Dolichyl-diphosphooligosaccharide--protein glycosyltransferase 48 kDa subunit	two-sided	-1	1	1	-1	1	-1
17163-117	Annexin III	Annexin A3	two-sided	6.76984e-24	0.333214	4.8826e-18	0.0185167	0.395463	0.0100371																	17163-117	Annexin III	Annexin A3	two-sided	1	-1	-1	1	-1	-1
17164-15	annexin IV	Annexin A4	two-sided	9.38661e-16	0.00317373	1.40224e-55	0.000135578	0.000478985	5.91346e-08																	17164-15	annexin IV	Annexin A4	two-sided	-1	1	1	-1	-1	-1
17165-1	BTG	Beta-thromboglobulin	two-sided	3.98858e-31	0.206056	5.48248e-64	0.000540864	0.0195536	0.0569087																	17165-1	BTG	Beta-thromboglobulin	two-sided	-1	1	1	-1	-1	-1
17166-4	FGF-8F	Fibroblast growth factor 8 isoform F	two-sided	8.96049e-15	0.00280221	2.11313e-11	0.0520891	0.0501173	0.209342																	17166-4	FGF-8F	Fibroblast growth factor 8 isoform F	two-sided	1	-1	-1	1	1	1
17170-15	CALCB	Calcitonin gene-related peptide 2	two-sided	0.492038	0.890699	0.00389917	0.721293	1.34531e-05	0.21722																	17170-15	CALCB	Calcitonin gene-related peptide 2	two-sided	-1	1	-1	-1	1	1
17172-19	STAT	Statherin	two-sided	0.919225	0.107727	0.0564316	0.417689	0.280164	0.0259778																	17172-19	STAT	Statherin	two-sided	1	1	-1	-1	-1	-1
17175-5	MP2K6	Dual specificity mitogen-activated protein kinase kinase 6	two-sided	9.16215e-06	0.133751	2.08194e-07	9.15643e-05	0.995383	2.54068e-10																	17175-5	MP2K6	Dual specificity mitogen-activated protein kinase kinase 6	two-sided	1	-1	1	-1	1	-1
17176-13	PSIP1	PC4 and SFRS1-interacting protein	two-sided	3.0617e-05	0.000111337	0.000260558	0.347056	4.197e-05	0.00889143																	17176-13	PSIP1	PC4 and SFRS1-interacting protein	two-sided	-1	-1	1	-1	1	1
17195-43	BAG-1	BAG family molecular chaperone regulator 1	two-sided	5.30017e-07	0.136987	8.04315e-07	0.246185	7.49649e-07	8.90066e-08																	17195-43	BAG-1	BAG family molecular chaperone regulator 1	two-sided	1	-1	1	-1	-1	-1
17196-5	ClpP endopeptidase	ATP-dependent Clp protease proteolytic subunit; mitochondrial	two-sided	2.29368e-28	3.17008e-09	2.63145e-09	0.00839038	0.000622009	1.82527e-38																	17196-5	ClpP endopeptidase	ATP-dependent Clp protease proteolytic subunit; mitochondrial	two-sided	-1	-1	1	1	-1	1
17199-43	HIF1N	Hypoxia-inducible factor 1-alpha inhibitor	two-sided	0.40921	0.000570363	0.174914	0.0711629	2.24407e-05	7.76655e-09																	17199-43	HIF1N	Hypoxia-inducible factor 1-alpha inhibitor	two-sided	1	-1	-1	1	-1	1
17200-50	KI2L1	Killer cell immunoglobulin-like receptor 2DL1	two-sided	0.147575	9.75721e-12	0.59118	0.613908	0.000171628	5.51445e-32																	17200-50	KI2L1	Killer cell immunoglobulin-like receptor 2DL1	two-sided	-1	-1	-1	-1	-1	1
17202-37	PDCD4	Programmed cell death protein 4	two-sided	1.18913e-33	0.152038	7.61206e-19	0.00819259	0.505714	3.78141e-06																	17202-37	PDCD4	Programmed cell death protein 4	two-sided	1	-1	-1	1	-1	-1
17204-17	PNMT	Phenylethanolamine N-methyltransferase	two-sided	1.13222e-30	0.0835701	2.36091e-14	0.125456	0.972813	3.88265e-06																	17204-17	PNMT	Phenylethanolamine N-methyltransferase	two-sided	1	-1	-1	1	-1	-1
17205-21	RAB5A	Ras-related protein Rab-5A	two-sided	1.04052e-31	4.68134e-07	2.2075e-65	6.85626e-06	0.148767	1.15929e-08																	17205-21	RAB5A	Ras-related protein Rab-5A	two-sided	-1	1	1	-1	-1	-1
17209-27	ST2B1	Sulfotransferase family cytosolic 2B member 1	two-sided	0.00417149	0.657472	0.490831	0.288709	0.174751	0.224128																	17209-27	ST2B1	Sulfotransferase family cytosolic 2B member 1	two-sided	-1	1	-1	1	1	1
17210-2	TCL1A	T-cell leukemia/lymphoma protein 1A	two-sided	1.42231e-07	0.648058	1.74367e-14	0.157889	0.569525	0.255507																	17210-2	TCL1A	T-cell leukemia/lymphoma protein 1A	two-sided	1	1	-1	-1	1	1
17224-12	MIME	Mimecan	two-sided	0.723312	0.649047	1.22879e-12	0.062337	2.37898e-07	9.18554e-09																	17224-12	MIME	Mimecan	two-sided	1	-1	-1	-1	1	1
17231-1	L-plastin	Plastin-2	two-sided	6.85917e-07	0.189169	0.974655	4.21179e-10	4.4657e-09	7.96047e-11																	17231-1	L-plastin	Plastin-2	two-sided	-1	-1	-1	1	-1	1
17319-1	SELH	Selenoprotein H	two-sided	1.49852e-07	4.40737e-05	8.91567e-08	0.324882	0.487796	1.68765e-05																	17319-1	SELH	Selenoprotein H	two-sided	1	-1	-1	-1	1	1
17320-19	ADPPT	L-aminoadipate-semialdehyde dehydrogenase-phosphopantetheinyl transferase	two-sided	1.75817e-30	1.24511e-07	8.41055e-73	1.25592e-05	0.0345764	3.57876e-12																	17320-19	ADPPT	L-aminoadipate-semialdehyde dehydrogenase-phosphopantetheinyl transferase	two-sided	-1	1	1	-1	-1	-1
17325-10	KGUA	Guanylate kinase	two-sided	9.44807e-16	2.71556e-05	3.4371e-60	3.40251e-12	0.892839	4.3172e-14																	17325-10	KGUA	Guanylate kinase	two-sided	-1	1	1	-1	-1	-1
17326-44	DUS23	Dual specificity protein phosphatase 23	two-sided	0.105627	1.09928e-11	1.17657e-20	4.3134e-11	0.000272832	7.13906e-38																	17326-44	DUS23	Dual specificity protein phosphatase 23	two-sided	1	-1	-1	1	-1	1
17327-3	CNPY3	Protein canopy homolog 3	two-sided	6.20471e-16	0.0196043	4.60241e-09	1.60971e-06	1.73514e-20	0.0212816																	17327-3	CNPY3	Protein canopy homolog 3	two-sided	-1	1	1	-1	1	-1
17329-2	BDH2	3-hydroxybutyrate dehydrogenase type 2	two-sided	0.00114623	1.26997e-11	1.68356e-07	2.63242e-05	2.73183e-05	3.73863e-18																	17329-2	BDH2	3-hydroxybutyrate dehydrogenase type 2	two-sided	1	-1	-1	1	-1	1
17331-138	KREM1	Kremen protein 1	two-sided	6.3811e-07	0.286773	4.31986e-12	0.0146532	0.449342	0.695031																	17331-138	KREM1	Kremen protein 1	two-sided	1	-1	-1	1	1	1
17332-3	ARHL2	Poly(ADP-ribose) glycohydrolase ARH3	two-sided	3.90513e-05	0.86902	2.0318e-16	0.00257066	0.00203189	7.19795e-05																	17332-3	ARHL2	Poly(ADP-ribose) glycohydrolase ARH3	two-sided	-1	1	1	-1	1	-1
17333-20	ACADM	Medium-chain specific acyl-CoA dehydrogenase; mitochondrial	two-sided	9.33076e-42	3.14808e-09	6.07261e-54	0.00428412	0.302804	1.66424e-05																	17333-20	ACADM	Medium-chain specific acyl-CoA dehydrogenase; mitochondrial	two-sided	-1	1	1	-1	-1	-1
17335-18	VAMP2	Vesicle-associated membrane protein 2	two-sided	0.0526233	0.213125	0.0015254	0.665278	0.000156226	0.914321																	17335-18	VAMP2	Vesicle-associated membrane protein 2	two-sided	1	1	-1	-1	1	-1
17336-54	CR3L2	Cyclic AMP-responsive element-binding protein 3-like protein 2	two-sided	5.48725e-11	0.00240794	1.84091e-35	4.3438e-06	0.0133002	1.81401e-13																	17336-54	CR3L2	Cyclic AMP-responsive element-binding protein 3-like protein 2	two-sided	1	-1	-1	1	-1	1
17337-1	TYY1	Transcriptional repressor protein YY1	two-sided	4.29255e-27	4.7547e-07	7.20516e-37	0.00235893	0.00635932	0.032964																	17337-1	TYY1	Transcriptional repressor protein YY1	two-sided	-1	1	1	-1	-1	1
17341-89	THIC	Acetyl-CoA acetyltransferase; cytosolic	two-sided	5.84718e-30	0.134823	1.22361e-30	0.776411	3.54366e-06	0.0248376																	17341-89	THIC	Acetyl-CoA acetyltransferase; cytosolic	two-sided	-1	1	1	1	-1	1
17342-13	AGR3	Anterior gradient protein 3	two-sided	0.551001	0.0010586	0.00054321	0.11526	4.68199e-05	0.0522696																	17342-13	AGR3	Anterior gradient protein 3	two-sided	1	1	-1	-1	1	-1
17343-6	SNPH	Syntaphilin	two-sided	9.09291e-05	0.889432	2.77505e-21	0.0420212	0.344701	2.55512e-07																	17343-6	SNPH	Syntaphilin	two-sided	-1	-1	1	-1	1	-1
17344-23	STML1	Stomatin-like protein 1	two-sided	9.30552e-27	0.569413	5.06839e-14	3.9829e-05	6.2944e-06	8.80896e-07																	17344-23	STML1	Stomatin-like protein 1	two-sided	1	1	-1	1	-1	-1
17345-12	ZADH2	Prostaglandin reductase 3	two-sided	3.73115e-44	1.85753e-09	3.8022e-59	0.0039103	0.176597	6.64542e-06																	17345-12	ZADH2	Prostaglandin reductase 3	two-sided	-1	1	1	-1	-1	-1
17346-61	FDSCP	Follicular dendritic cell secreted peptide	two-sided	4.92046e-08	0.00021173	3.10043e-23	0.377613	0.0107954	0.072314																	17346-61	FDSCP	Follicular dendritic cell secreted peptide	two-sided	1	1	-1	1	1	-1
17347-80	CA080	Axin interactor; dorsalization-associated protein	two-sided	3.82012e-14	4.84808e-10	3.53572e-57	1.06456e-08	0.0261995	2.06587e-19																	17347-80	CA080	Axin interactor; dorsalization-associated protein	two-sided	-1	1	1	-1	-1	-1
17348-5	SYJ2B	Synaptojanin-2-binding protein	two-sided	2.27017e-07	0.016725	0.00704884	0.421513	0.425624	1.27389e-05																	17348-5	SYJ2B	Synaptojanin-2-binding protein	two-sided	-1	-1	1	1	1	1
17350-13	CHM2B	Charged multivesicular body protein 2b	two-sided	1.74409e-24	1.60556e-07	9.17708e-57	0.000520367	0.00560893	4.88207e-10																	17350-13	CHM2B	Charged multivesicular body protein 2b	two-sided	-1	1	1	-1	-1	-1
17355-56	SYT4	Synaptotagmin-4	two-sided	3.91455e-46	3.01463e-07	6.7299e-58	0.00257801	0.00115346	0.136643																	17355-56	SYT4	Synaptotagmin-4	two-sided	-1	1	1	-1	-1	-1
17356-34	IL1FA	Interleukin-1 family member 10	two-sided	0.0735852	3.36401e-05	4.16856e-15	0.000228901	0.00426883	6.79533e-24																	17356-34	IL1FA	Interleukin-1 family member 10	two-sided	1	-1	-1	1	-1	1
17357-33	SPCS	O-phosphoseryl-tRNA(Sec) selenium transferase	two-sided	0.182093	0.000562199	0.000795696	0.0168862	3.97466e-09	0.000150831																	17357-33	SPCS	O-phosphoseryl-tRNA(Sec) selenium transferase	two-sided	1	-1	1	1	-1	1
17362-5	VHL	Von Hippel-Lindau disease tumor suppressor	two-sided	1.9028e-11	5.87163e-05	3.21441e-13	0.00201367	0.0107061	0.000201905																	17362-5	VHL	Von Hippel-Lindau disease tumor suppressor	two-sided	1	-1	-1	1	-1	1
17364-8	RU2B	U2 small nuclear ribonucleoprotein B''	two-sided	5.53366e-06	0.15375	0.00470629	0.175399	0.0018895	0.663647																	17364-8	RU2B	U2 small nuclear ribonucleoprotein B''	two-sided	1	-1	1	1	-1	1
17365-7	KAT1	Kynurenine--oxoglutarate transaminase 1	two-sided	9.47192e-07	0.145088	0.0135186	0.21384	0.000951527	0.00302999																	17365-7	KAT1	Kynurenine--oxoglutarate transaminase 1	two-sided	1	-1	-1	-1	1	-1
17366-6	DCNL1	DCN1-like protein 1	two-sided	2.96122e-05	0.00357908	6.5138e-08	0.0373083	0.47777	0.00183281																	17366-6	DCNL1	DCN1-like protein 1	two-sided	1	1	-1	1	-1	-1
17367-5	Stathmin	Stathmin	two-sided	1.21856e-22	0.293351	9.25442e-29	1.78986e-07	1.2429e-09	0.96222																	17367-5	Stathmin	Stathmin	two-sided	-1	-1	1	-1	1	1
17370-186	ABHDA	Mycophenolic acid acyl-glucuronide esterase; mitochondrial	two-sided	1.26106e-56	1.27087e-06	4.15154e-52	0.00423761	0.655412	0.585363																	17370-186	ABHDA	Mycophenolic acid acyl-glucuronide esterase; mitochondrial	two-sided	-1	1	1	-1	-1	-1
17372-5	4EBP1	Eukaryotic translation initiation factor 4E-binding protein 1	two-sided	2.59843e-23	1.88698e-05	6.86362e-09	0.0235616	0.272364	0.000371535																	17372-5	4EBP1	Eukaryotic translation initiation factor 4E-binding protein 1	two-sided	1	-1	-1	1	1	-1
17377-1	Aldose reductase-like C3	Aldo-keto reductase family 1 member C3	two-sided	9.2431e-07	0.35816	0.601314	0.141191	0.0777109	0.000226609																	17377-1	Aldose reductase-like C3	Aldo-keto reductase family 1 member C3	two-sided	1	1	-1	-1	-1	-1
17380-2	UBE2K	Ubiquitin-conjugating enzyme E2 K	two-sided	1.20727e-31	1.31558e-06	2.11448e-59	3.44485e-13	0.00274566	2.38325e-08																	17380-2	UBE2K	Ubiquitin-conjugating enzyme E2 K	two-sided	-1	1	1	-1	1	-1
17383-4	STAR5	StAR-related lipid transfer protein 5	two-sided	6.58152e-10	0.526555	3.46215e-20	0.000333476	0.243957	0.811119																	17383-4	STAR5	StAR-related lipid transfer protein 5	two-sided	-1	-1	1	-1	1	-1
17384-110	K6PF	ATP-dependent 6-phosphofructokinase; muscle type	two-sided	4.05884e-35	1.88893e-05	2.71062e-64	0.000232034	8.09327e-08	0.0802407																	17384-110	K6PF	ATP-dependent 6-phosphofructokinase; muscle type	two-sided	-1	1	1	-1	-1	-1
17387-27	IKB-beta	NF-kappa-B inhibitor beta	two-sided	2.16078e-10	0.00216738	0.0920537	0.601996	0.0386142	1.70221e-05																	17387-27	IKB-beta	NF-kappa-B inhibitor beta	two-sided	1	-1	1	-1	1	-1
17391-10	SPF45	Splicing factor 45	two-sided	7.46385e-25	0.0203605	1.20981e-34	0.0187191	0.492851	0.000927215																	17391-10	SPF45	Splicing factor 45	two-sided	-1	-1	1	-1	-1	1
17393-13	SCAD	Short-chain specific acyl-CoA dehydrogenase; mitochondrial	two-sided	1.06998e-13	0.545111	3.77226e-05	1.13267e-05	0.417453	1.48953e-28																	17393-13	SCAD	Short-chain specific acyl-CoA dehydrogenase; mitochondrial	two-sided	1	-1	1	-1	-1	-1
17396-23	ADH1A	Alcohol dehydrogenase 1A	two-sided	0.0143472	0.0010099	0.936358	0.0245368	2.34999e-06	0.295054																	17396-23	ADH1A	Alcohol dehydrogenase 1A	two-sided	-1	1	-1	1	-1	1
17397-8	DHB11	Estradiol 17-beta-dehydrogenase 11	two-sided	3.81649e-27	3.37443e-06	9.46667e-39	6.39698e-06	0.0542844	1.53834e-05																	17397-8	DHB11	Estradiol 17-beta-dehydrogenase 11	two-sided	1	-1	-1	1	-1	1
17398-55	HO-1	Heme oxygenase 1	two-sided	0.00288902	0.123949	8.25732e-06	0.000155366	0.913209	3.53075e-12																	17398-55	HO-1	Heme oxygenase 1	two-sided	-1	-1	-1	1	1	1
17400-71	ACOT8	Acyl-coenzyme A thioesterase 8	two-sided	2.39108e-16	0.000920162	1.14476e-40	0.0215634	0.171204	7.36022e-09																	17400-71	ACOT8	Acyl-coenzyme A thioesterase 8	two-sided	-1	1	1	-1	-1	-1
17403-14	acyl-Coenzyme A dehydrogenase	Short/branched chain specific acyl-CoA dehydrogenase; mitochondrial	two-sided	3.72311e-05	0.000150912	8.60912e-31	1.72949e-05	0.28753	1.79715e-14																	17403-14	acyl-Coenzyme A dehydrogenase	Short/branched chain specific acyl-CoA dehydrogenase; mitochondrial	two-sided	-1	1	1	-1	-1	-1
17404-5	ARL5B	ADP-ribosylation factor-like protein 5B	two-sided	0.0354994	0.00123575	0.810025	8.91053e-07	0.0399323	0.00223184																	17404-5	ARL5B	ADP-ribosylation factor-like protein 5B	two-sided	-1	-1	-1	1	-1	1
17405-2	UCHL5	Ubiquitin carboxyl-terminal hydrolase isozyme L5	two-sided	2.20148e-13	0.0197971	7.60349e-39	2.25591e-11	0.000598884	7.98949e-08																	17405-2	UCHL5	Ubiquitin carboxyl-terminal hydrolase isozyme L5	two-sided	-1	1	1	-1	1	-1
17408-2	PMM1	Phosphomannomutase 1	two-sided	8.32784e-22	0.105146	9.56408e-11	0.329442	0.00493442	9.01836e-08																	17408-2	PMM1	Phosphomannomutase 1	two-sided	1	-1	-1	1	1	-1
17410-5	CETN3	Centrin-3	two-sided	4.89053e-19	0.017459	6.92501e-20	0.42018	0.045906	6.94294e-07																	17410-5	CETN3	Centrin-3	two-sided	-1	-1	1	-1	1	1
17411-55	UFD1	Ubiquitin recognition factor in ER-associated degradation protein 1	two-sided	2.08429e-51	4.3254e-07	1.894e-72	3.1288e-05	0.708945	0.000131828																	17411-55	UFD1	Ubiquitin recognition factor in ER-associated degradation protein 1	two-sided	-1	1	1	-1	-1	-1
17419-17	TES	Testin	two-sided	4.44783e-07	1.65888e-08	0.000206131	0.0960211	0.57324	0.0251765																	17419-17	TES	Testin	two-sided	-1	1	1	-1	-1	-1
17427-26	NLGN3	Neuroligin-3	two-sided	5.01946e-49	0.971681	2.23939e-26	0.0388627	0.338012	1.91207e-15																	17427-26	NLGN3	Neuroligin-3	two-sided	1	-1	-1	1	1	-1
17432-25	KAD4	Adenylate kinase 4; mitochondrial	two-sided	2.37774e-27	0.65499	0.92979	0.776411	0.00106787	2.94944e-26																	17432-25	KAD4	Adenylate kinase 4; mitochondrial	two-sided	1	1	-1	-1	-1	-1
17435-43	ETFA	Electron transfer flavoprotein subunit alpha; mitochondrial	two-sided	1.58947e-24	0.0535436	0.483795	0.00641647	0.0187614	5.37508e-28																	17435-43	ETFA	Electron transfer flavoprotein subunit alpha; mitochondrial	two-sided	1	1	1	-1	-1	-1
17436-193	CSNK1G2	Casein kinase I isoform gamma-2	two-sided	2.15707e-43	1.1304e-10	4.07831e-66	0.0181038	0.00462781	3.37277e-08																	17436-193	CSNK1G2	Casein kinase I isoform gamma-2	two-sided	-1	1	1	-1	-1	-1
17441-4	Alkaline phosphatase; intestine	Intestinal-type alkaline phosphatase	two-sided	1.03569e-07	0.00273369	8.94854e-05	0.0279823	0.000534857	6.87627e-09																	17441-4	Alkaline phosphatase; intestine	Intestinal-type alkaline phosphatase	two-sided	1	1	-1	-1	1	-1
17447-52	SFRP4	Secreted frizzled-related protein 4	two-sided	3.00555e-13	0.000463147	5.69583e-13	0.000524858	0.000197054	3.8704e-05																	17447-52	SFRP4	Secreted frizzled-related protein 4	two-sided	1	1	-1	-1	1	-1
17449-23	CD9	CD9 antigen	two-sided	4.73328e-13	1.26069e-09	5.32089e-19	0.00313977	0.0908095	6.66502e-11																	17449-23	CD9	CD9 antigen	two-sided	1	-1	-1	1	1	1
17450-51	Histidyl-tRNA synthetase	Histidine--tRNA ligase; cytoplasmic	two-sided	9.30788e-44	1.50877e-11	2.10804e-72	0.000153218	0.0277092	2.29672e-09																	17450-51	Histidyl-tRNA synthetase	Histidine--tRNA ligase; cytoplasmic	two-sided	-1	1	1	-1	-1	-1
17451-13	BIM	Bcl-2-like protein 11	two-sided	1.55998e-05	0.0096839	3.59684e-07	0.0188502	0.0255564	0.00285209																	17451-13	BIM	Bcl-2-like protein 11	two-sided	1	-1	-1	1	-1	1
17453-34	Ceruloplasmin	Ceruloplasmin	two-sided	1.07727e-20	0.0561758	0.057899	0.981349	0.0160636	5.58573e-20																	17453-34	Ceruloplasmin	Ceruloplasmin	two-sided	1	1	-1	1	-1	-1
17454-15	EGFL6	Epidermal growth factor-like protein 6	two-sided	2.44446e-10	0.450178	3.51249e-31	0.0723005	0.271662	6.15523e-05																	17454-15	EGFL6	Epidermal growth factor-like protein 6	two-sided	-1	-1	1	-1	-1	-1
17455-42	FOLR1	Folate receptor alpha	two-sided	5.70091e-19	0.0856353	1.14334e-09	0.000553165	0.0425516	2.79091e-10																	17455-42	FOLR1	Folate receptor alpha	two-sided	1	-1	-1	1	1	-1
17456-53	GOLM1	Golgi membrane protein 1	two-sided	0.000976754	0.227256	0.000494151	0.00867287	0.000630895	0.0589536																	17456-53	GOLM1	Golgi membrane protein 1	two-sided	-1	1	-1	1	1	1
17460-51	Mx1	Interferon-induced GTP-binding protein Mx1	two-sided	2.30097e-14	0.797376	4.19121e-17	0.587604	0.635338	0.845807																	17460-51	Mx1	Interferon-induced GTP-binding protein Mx1	two-sided	-1	-1	1	1	-1	1
17462-19	IRF1	Interferon regulatory factor 1	two-sided	6.25947e-29	0.942486	1.61648e-18	0.224335	0.000116077	0.136894																	17462-19	IRF1	Interferon regulatory factor 1	two-sided	1	1	-1	1	-1	-1
17466-72	ACSF2	Acyl-CoA synthetase family member 2; mitochondrial	two-sided	9.33027e-33	1.2018e-05	1.00732e-41	0.000363851	0.265817	0.000547821																	17466-72	ACSF2	Acyl-CoA synthetase family member 2; mitochondrial	two-sided	-1	1	1	-1	1	-1
17467-1	DHRS9	Dehydrogenase/reductase SDR family member 9	two-sided	7.64019e-16	0.135481	3.53017e-46	2.10319e-05	0.598002	0.0763314																	17467-1	DHRS9	Dehydrogenase/reductase SDR family member 9	two-sided	-1	-1	1	-1	1	-1
17468-1	SUFU	Suppressor of fused homolog	two-sided	0.836306	1.05579e-14	5.44267e-17	3.45495e-10	0.00142579	6.06782e-47																	17468-1	SUFU	Suppressor of fused homolog	two-sided	-1	-1	-1	1	-1	1
17474-106	YETS4	YEATS domain-containing protein 4	two-sided	0.00323474	3.89145e-18	0.408071	1.6395e-05	3.20926e-07	1.20963e-42																	17474-106	YETS4	YEATS domain-containing protein 4	two-sided	-1	-1	-1	1	-1	1
17475-18	TOPK	Lymphokine-activated killer T-cell-originated protein kinase	two-sided	4.53483e-20	0.0966793	2.16052e-13	0.0258336	0.197198	0.0676805																	17475-18	TOPK	Lymphokine-activated killer T-cell-originated protein kinase	two-sided	1	-1	-1	1	-1	-1
17490-4	SH3BGRL3-like protein	SH3 domain-binding glutamic acid-rich-like protein 3	two-sided	4.00586e-47	4.64228e-07	2.01114e-51	2.22475e-10	6.21733e-05	0.00565965																	17490-4	SH3BGRL3-like protein	SH3 domain-binding glutamic acid-rich-like protein 3	two-sided	-1	1	1	-1	1	-1
17495-141	SIR3	NAD-dependent protein deacetylase sirtuin-3; mitochondrial	two-sided	0.46718	7.95052e-11	1.56548e-08	8.2622e-06	0.00584583	2.67734e-26																	17495-141	SIR3	NAD-dependent protein deacetylase sirtuin-3; mitochondrial	two-sided	1	1	1	-1	1	-1
17505-125	NALDL	N-acetylated-alpha-linked acidic dipeptidase-like protein	two-sided	2.82854e-07	0.0199184	0.355883	0.403085	0.00904523	0.000491234																	17505-125	NALDL	N-acetylated-alpha-linked acidic dipeptidase-like protein	two-sided	1	-1	-1	1	-1	-1
17509-6	HPPD	4-hydroxyphenylpyruvate dioxygenase	two-sided	0.125385	0.0738783	0.966718	0.0487275	0.372291	0.32804																	17509-6	HPPD	4-hydroxyphenylpyruvate dioxygenase	two-sided	1	-1	1	1	-1	-1
17510-7	SRP14	Signal recognition particle 14 kDa protein	two-sided	0.0176996	0.924458	9.19256e-24	2.46636e-05	0.01494	4.06381e-19																	17510-7	SRP14	Signal recognition particle 14 kDa protein	two-sided	1	1	1	-1	-1	-1
17511-10	RPP30	Ribonuclease P protein subunit p30	two-sided	7.24953e-34	0.010388	0.0600006	0.920912	6.16201e-06	6.85082e-31																	17511-10	RPP30	Ribonuclease P protein subunit p30	two-sided	1	1	-1	1	-1	-1
17512-2	NMI	N-myc-interactor	two-sided	1.08426e-34	0.00465931	5.0955e-41	0.649417	0.0306558	0.0300692																	17512-2	NMI	N-myc-interactor	two-sided	-1	1	1	1	-1	-1
17513-11	ANX11	Annexin A11	two-sided	7.07064e-27	7.4534e-10	4.86498e-61	3.2089e-05	0.258973	3.18707e-15																	17513-11	ANX11	Annexin A11	two-sided	-1	1	1	-1	-1	-1
17514-48	RAB21	Ras-related protein Rab-21	two-sided	5.65616e-43	1.3221e-12	3.79512e-67	0.00483582	0.0537634	1.80717e-11																	17514-48	RAB21	Ras-related protein Rab-21	two-sided	-1	1	1	-1	-1	-1
17515-6	STCH	Heat shock 70 kDa protein 13	two-sided	0.000945236	0.000113764	6.35213e-06	0.0607328	6.38394e-07	5.39382e-07																	17515-6	STCH	Heat shock 70 kDa protein 13	two-sided	1	1	-1	-1	1	-1
17516-7	Rab3A	Ras-related protein Rab-3A	two-sided	9.66608e-10	3.90063e-11	1.50557e-32	8.54489e-09	0.000771017	1.21838e-26																	17516-7	Rab3A	Ras-related protein Rab-3A	two-sided	-1	1	1	-1	1	-1
17671-58	ING4	Inhibitor of growth protein 4	two-sided	1.23273e-24	0.162178	1.03529e-13	0.557559	2.56708e-06	1.16549e-16																	17671-58	ING4	Inhibitor of growth protein 4	two-sided	1	-1	-1	1	1	-1
17672-184	Gastric intrinsic factor	Gastric intrinsic factor	two-sided	0.000272031	4.44636e-07	3.00897e-08	0.0145948	3.43408e-11	4.25777e-10																	17672-184	Gastric intrinsic factor	Gastric intrinsic factor	two-sided	1	1	-1	-1	1	-1
17673-34	Carbonic Anhydrase VB	Carbonic anhydrase 5B; mitochondrial	two-sided	1.37116e-10	0.799675	0.0395634	7.12851e-05	0.0305072	1.31656e-17																	17673-34	Carbonic Anhydrase VB	Carbonic anhydrase 5B; mitochondrial	two-sided	1	-1	1	-1	1	-1
17675-17	ACO13	Acyl-coenzyme A thioesterase 13	two-sided	5.69633e-46	2.97667e-08	1.202e-61	0.00161202	0.146429	0.00016659																	17675-17	ACO13	Acyl-coenzyme A thioesterase 13	two-sided	-1	1	1	-1	-1	-1
17676-13	CIP4	Cdc42-interacting protein 4	two-sided	1.38744e-46	7.86807e-13	6.94738e-64	0.000911517	0.0593413	1.76842e-07																	17676-13	CIP4	Cdc42-interacting protein 4	two-sided	-1	1	1	-1	-1	-1
17677-47	BY55	CD160 antigen	two-sided	7.14229e-08	0.00194003	1.23839e-05	0.0171668	2.86319e-09	8.54447e-13																	17677-47	BY55	CD160 antigen	two-sided	1	1	-1	-1	1	-1
17680-12	EPHB1	Ephrin type-B receptor 1	two-sided	5.18891e-12	0.00106894	1.80173e-17	0.0940208	4.9015e-15	9.9293e-11																	17680-12	EPHB1	Ephrin type-B receptor 1	two-sided	1	1	-1	-1	1	-1
17682-1	CD46	Membrane cofactor protein	two-sided	0.87949	0.501159	0.797082	4.94866e-07	1.09779e-19	0.019035																	17682-1	CD46	Membrane cofactor protein	two-sided	-1	-1	-1	-1	1	-1
17683-2	COMD9	COMM domain-containing protein 9	two-sided	7.52275e-54	8.50691e-09	9.50243e-71	1.38642e-05	0.129215	0.00402887																	17683-2	COMD9	COMM domain-containing protein 9	two-sided	-1	1	1	-1	-1	-1
17685-9	Apo A-IV	Apolipoprotein A-IV	two-sided	0.0423557	0.00450816	0.00809862	0.0385911	4.5387e-06	4.49717e-05																	17685-9	Apo A-IV	Apolipoprotein A-IV	two-sided	1	1	-1	-1	1	-1
17686-27	TBCB	Tubulin-folding cofactor B	two-sided	5.09346e-42	3.99618e-10	1.13057e-70	0.00022735	0.115684	1.02327e-09																	17686-27	TBCB	Tubulin-folding cofactor B	two-sided	-1	1	1	-1	-1	-1
17691-1	TPP1	Tripeptidyl-peptidase 1	two-sided	0.0166637	0.149048	0.387159	0.00501253	0.382543	0.0182945																	17691-1	TPP1	Tripeptidyl-peptidase 1	two-sided	-1	-1	-1	1	1	1
17692-2	BT3A3	Butyrophilin subfamily 3 member A3	two-sided	0.022832	0.00443426	0.179126	0.0522641	4.4858e-17	0.000790781																	17692-2	BT3A3	Butyrophilin subfamily 3 member A3	two-sided	-1	1	-1	-1	1	-1
17693-2	Septin-6	Septin-6	two-sided	0.254404	0.193841	1.17172e-17	1.28273e-05	0.689424	0.000311316																	17693-2	Septin-6	Septin-6	two-sided	-1	-1	1	-1	1	-1
17694-32	PSME2	Proteasome activator complex subunit 2	two-sided	7.78029e-08	1.29046e-08	1.36694e-18	0.922287	0.00261268	5.07006e-06																	17694-32	PSME2	Proteasome activator complex subunit 2	two-sided	-1	-1	1	-1	-1	1
17696-1	TIRP	TIR domain-containing adapter molecule 2	two-sided	2.25469e-22	0.652015	4.1991e-20	0.787492	9.04747e-06	0.00011656																	17696-1	TIRP	TIR domain-containing adapter molecule 2	two-sided	1	1	-1	1	1	-1
17697-2	OVCA2	Esterase OVCA2	two-sided	2.41222e-23	2.03753e-06	4.86447e-65	2.17894e-08	0.266509	1.1152e-11																	17697-2	OVCA2	Esterase OVCA2	two-sided	-1	1	1	-1	-1	-1
17698-15	WBP2	WW domain-binding protein 2	two-sided	3.7359e-21	0.751258	6.72316e-05	0.444885	0.0705796	6.58565e-15																	17698-15	WBP2	WW domain-binding protein 2	two-sided	1	1	-1	1	1	-1
17699-43	TIMELESS	Protein timeless homolog	two-sided	4.7773e-23	0.00177166	1.08428e-16	0.566513	0.0480455	2.35296e-11																	17699-43	TIMELESS	Protein timeless homolog	two-sided	1	1	-1	-1	1	-1
17702-53	UGT 1A1	UDP-glucuronosyltransferase 1-1	two-sided	0.0411307	0.00359486	4.30739e-30	4.61033e-07	0.469041	3.03774e-18																	17702-53	UGT 1A1	UDP-glucuronosyltransferase 1-1	two-sided	-1	1	1	-1	-1	-1
17703-40	GEMI	Geminin	two-sided	9.49559e-25	0.000148289	2.37906e-31	4.25506e-05	0.161557	0.0135184																	17703-40	GEMI	Geminin	two-sided	1	-1	-1	1	-1	1
17704-74	HS105	Heat shock protein 105 kDa	two-sided	8.03728e-21	0.203195	5.24309e-41	0.79884	0.00120266	0.671962																	17704-74	HS105	Heat shock protein 105 kDa	two-sided	-1	-1	1	1	-1	-1
17706-4	PPR1A	Protein phosphatase 1 regulatory subunit 1A	two-sided	0.9547	0.116146	1.51765e-12	0.0315166	5.82371e-11	0.00246376																	17706-4	PPR1A	Protein phosphatase 1 regulatory subunit 1A	two-sided	-1	-1	-1	1	1	1
17710-40	TPD53	Tumor protein D53	two-sided	1.79562e-07	0.616285	0.930968	0.915415	0.030163	1.95225e-05																	17710-40	TPD53	Tumor protein D53	two-sided	1	-1	1	1	-1	-1
17711-13	VAMP1	Vesicle-associated membrane protein 1	two-sided	7.77604e-10	0.931192	1.1679e-14	0.372176	0.956924	0.502366																	17711-13	VAMP1	Vesicle-associated membrane protein 1	two-sided	1	-1	-1	1	1	1
17712-7	IDI1	Isopentenyl-diphosphate Delta-isomerase 1	two-sided	1.1747e-32	0.319443	1.02644e-32	0.0403596	0.0756765	0.0288621																	17712-7	IDI1	Isopentenyl-diphosphate Delta-isomerase 1	two-sided	-1	-1	1	-1	1	1
17721-82	GAS7	Growth arrest-specific protein 7	two-sided	6.46077e-08	0.00277713	9.10512e-13	0.869101	1.88141e-10	0.901681																	17721-82	GAS7	Growth arrest-specific protein 7	two-sided	1	-1	-1	-1	1	-1
17722-5	FKBP52 protein	Peptidyl-prolyl cis-trans isomerase FKBP4	two-sided	1.72688e-31	0.681998	3.1976e-48	0.428549	0.00685975	0.565074																	17722-5	FKBP52 protein	Peptidyl-prolyl cis-trans isomerase FKBP4	two-sided	-1	1	1	-1	-1	1
17724-3	WWOX	WW domain-containing oxidoreductase	two-sided	8.50653e-25	0.239197	5.22482e-15	0.0372554	0.303558	0.00148195																	17724-3	WWOX	WW domain-containing oxidoreductase	two-sided	1	-1	-1	1	1	-1
17725-37	USH1C	Harmonin	two-sided	2.75896e-37	0.00325944	3.2867e-32	0.0123384	0.174139	0.92547																	17725-37	USH1C	Harmonin	two-sided	1	-1	-1	1	1	-1
17726-3	SAR1A	GTP-binding protein SAR1a	two-sided	1.51263e-46	0.000202	4.4725e-61	0.00690959	0.0274375	0.137902																	17726-3	SAR1A	GTP-binding protein SAR1a	two-sided	-1	1	1	-1	-1	-1
17727-1	Securin	Securin	two-sided	3.91441e-06	2.93293e-06	4.00416e-14	0.000776744	0.409374	1.18217e-08																	17727-1	Securin	Securin	two-sided	1	-1	-1	1	1	1
17728-61	CHM2A	Charged multivesicular body protein 2a	two-sided	9.86975e-45	6.59551e-05	1.3218e-72	9.5906e-07	0.00652235	0.0997667																	17728-61	CHM2A	Charged multivesicular body protein 2a	two-sided	-1	1	1	-1	-1	-1
17729-20	UBE2S	Ubiquitin-conjugating enzyme E2 S	two-sided	3.69918e-28	0.64083	2.07799e-26	0.176967	0.0444227	0.77698																	17729-20	UBE2S	Ubiquitin-conjugating enzyme E2 S	two-sided	-1	1	1	-1	1	1
17734-13	a-endosulfine	Alpha-endosulfine	two-sided	6.74524e-33	0.000658825	2.79601e-67	1.3313e-07	0.425251	0.000114203																	17734-13	a-endosulfine	Alpha-endosulfine	two-sided	-1	1	1	-1	-1	-1
17735-130	GBRAP	Gamma-aminobutyric acid receptor-associated protein	two-sided	5.30809e-17	2.57896e-05	0.0018279	0.726052	2.1884e-06	1.82618e-12																	17735-130	GBRAP	Gamma-aminobutyric acid receptor-associated protein	two-sided	-1	-1	1	1	1	1
17736-105	APTX	Aprataxin	two-sided	1.34298e-20	0.0180866	4.28718e-21	0.498345	0.000315927	4.52785e-07																	17736-105	APTX	Aprataxin	two-sided	1	1	-1	1	1	-1
17737-7	IVD	Isovaleryl-CoA dehydrogenase; mitochondrial	two-sided	2.23016e-43	3.83676e-15	1.33904e-56	5.91663e-05	0.733496	2.14112e-09																	17737-7	IVD	Isovaleryl-CoA dehydrogenase; mitochondrial	two-sided	-1	1	1	-1	-1	-1
17738-7	CRNN	Cornulin	two-sided	0.000164569	0.00526969	1.81378e-06	0.0626212	0.186795	1.38046e-24																	17738-7	CRNN	Cornulin	two-sided	1	1	1	-1	-1	-1
17739-1	HCDH	Hydroxyacyl-coenzyme A dehydrogenase; mitochondrial	two-sided	4.42264e-45	4.49613e-09	8.25207e-64	0.0106854	0.0237481	6.75049e-06																	17739-1	HCDH	Hydroxyacyl-coenzyme A dehydrogenase; mitochondrial	two-sided	-1	1	1	-1	-1	-1
17742-2	RRAS	Ras-related protein R-Ras	two-sided	3.57475e-35	9.46908e-11	5.28455e-48	0.104488	0.0584795	1.88176e-08																	17742-2	RRAS	Ras-related protein R-Ras	two-sided	-1	1	1	-1	-1	-1
17743-14	UBE2A	Ubiquitin-conjugating enzyme E2 A	two-sided	5.04132e-09	2.39856e-14	7.39068e-16	1.1136e-06	1.23962e-07	3.06204e-23																	17743-14	UBE2A	Ubiquitin-conjugating enzyme E2 A	two-sided	1	-1	-1	1	-1	1
17744-31	RB11A	Ras-related protein Rab-11A	two-sided	2.15131e-45	1.46552e-17	4.00543e-60	0.000144902	0.179289	3.17519e-10																	17744-31	RB11A	Ras-related protein Rab-11A	two-sided	-1	1	1	-1	-1	-1
17746-77	FIS1	Mitochondrial fission 1 protein	two-sided	3.17497e-14	4.33836e-05	1.32051e-41	1.95099e-06	0.812693	2.87698e-11																	17746-77	FIS1	Mitochondrial fission 1 protein	two-sided	-1	1	1	-1	-1	-1
17747-45	TRAF1	TNF receptor-associated factor 1	two-sided	0.000161823	0.111127	6.05559e-26	7.38545e-07	0.0201495	4.00499e-34																	17747-45	TRAF1	TNF receptor-associated factor 1	two-sided	1	1	1	-1	-1	-1
17748-21	QORX	Quinone oxidoreductase PIG3	two-sided	2.64114e-34	0.00569847	8.28984e-34	0.774642	6.406e-05	7.51934e-11																	17748-21	QORX	Quinone oxidoreductase PIG3	two-sided	-1	-1	1	1	-1	1
17750-8	RIR2	Ribonucleoside-diphosphate reductase subunit M2	two-sided	2.91359e-23	0.000151051	9.07391e-18	0.0912215	0.933125	9.73672e-14																	17750-8	RIR2	Ribonucleoside-diphosphate reductase subunit M2	two-sided	1	1	-1	1	-1	-1
17751-68	CRBB1	Beta-crystallin B1	two-sided	4.25334e-21	0.0310752	2.201e-28	3.26778e-08	1.00653e-09	0.000659247																	17751-68	CRBB1	Beta-crystallin B1	two-sided	-1	1	1	-1	1	-1
17752-24	Arginase	Arginase-2; mitochondrial	two-sided	1.1362e-11	0.209029	0.000211897	0.934673	0.0325133	1.6302e-11																	17752-24	Arginase	Arginase-2; mitochondrial	two-sided	1	1	-1	1	1	-1
17755-5	UGDH	UDP-glucose 6-dehydrogenase	two-sided	2.11519e-30	0.1274	1.33662e-25	0.259233	0.829446	0.285071																	17755-5	UGDH	UDP-glucose 6-dehydrogenase	two-sided	-1	1	1	-1	1	1
17756-69	DCTD	Deoxycytidylate deaminase	two-sided	6.13608e-46	5.62648e-13	6.81747e-53	5.35677e-05	0.0859454	0.00157456																	17756-69	DCTD	Deoxycytidylate deaminase	two-sided	-1	1	1	-1	-1	-1
17757-86	CAB39	Calcium-binding protein 39	two-sided	2.5954e-56	0.00171057	1.952e-74	0.000218248	0.0396224	0.700667																	17757-86	CAB39	Calcium-binding protein 39	two-sided	-1	1	1	-1	-1	-1
17758-79	DCXR	L-xylulose reductase	two-sided	0.000157088	0.313579	8.27318e-07	0.123475	2.10868e-07	0.00994776																	17758-79	DCXR	L-xylulose reductase	two-sided	-1	-1	1	1	-1	1
17760-128	WDR5	WD repeat-containing protein 5	two-sided	3.82047e-11	0.000100863	5.21417e-05	2.11135e-05	0.000264773	5.57671e-11																	17760-128	WDR5	WD repeat-containing protein 5	two-sided	-1	-1	1	1	-1	1
17761-2	NUDT5	ADP-sugar pyrophosphatase	two-sided	1.2828e-39	0.0824313	5.53425e-29	1.21714e-08	2.12006e-06	0.0124012																	17761-2	NUDT5	ADP-sugar pyrophosphatase	two-sided	-1	1	1	-1	1	1
17764-108	RHOC	Rho-related GTP-binding protein RhoC	two-sided	9.78703e-44	1.90669e-14	2.16121e-53	0.00010932	0.498139	1.43958e-09																	17764-108	RHOC	Rho-related GTP-binding protein RhoC	two-sided	-1	1	1	-1	1	-1
17765-3	SPN1	Snurportin-1	two-sided	3.24313e-43	6.42564e-05	3.25207e-66	4.06329e-05	0.113395	0.0120149																	17765-3	SPN1	Snurportin-1	two-sided	-1	1	1	-1	-1	-1
17766-5	NCF-1	Neutrophil cytosol factor 1	two-sided	0.698283	0.00577899	0.0120281	0.681502	0.0885609	5.29308e-06																	17766-5	NCF-1	Neutrophil cytosol factor 1	two-sided	-1	-1	1	-1	1	1
17768-50	HAOX1	Hydroxyacid oxidase 1	two-sided	0.975427	0.358879	0.000351958	0.494507	0.000254689	0.0966215																	17768-50	HAOX1	Hydroxyacid oxidase 1	two-sided	1	1	1	1	-1	-1
17769-28	PCNP	PEST proteolytic signal-containing nuclear protein	two-sided	3.28839e-43	0.085219	1.0442e-46	9.3837e-10	1.14584e-05	0.778622																	17769-28	PCNP	PEST proteolytic signal-containing nuclear protein	two-sided	-1	1	1	-1	1	1
17770-42	EMC8	ER membrane protein complex subunit 8	two-sided	4.98736e-08	0.0316701	4.37184e-12	0.130664	0.013181	5.7995e-05																	17770-42	EMC8	ER membrane protein complex subunit 8	two-sided	1	1	-1	1	1	-1
17771-35	RPC9	DNA-directed RNA polymerase III subunit RPC9	two-sided	0.000814722	0.900301	2.83443e-13	0.000573022	0.00319581	2.93548e-13																	17771-35	RPC9	DNA-directed RNA polymerase III subunit RPC9	two-sided	1	-1	1	-1	-1	-1
17772-7	UBD	Ubiquitin D	two-sided	0.340946	5.72597e-12	8.98246e-09	4.57737e-08	2.63704e-07	7.29694e-45																	17772-7	UBD	Ubiquitin D	two-sided	-1	-1	-1	1	-1	1
17773-26	SNAG	Gamma-soluble NSF attachment protein	two-sided	1.92863e-31	9.26718e-06	3.95534e-56	0.23725	0.000457536	9.76572e-07																	17773-26	SNAG	Gamma-soluble NSF attachment protein	two-sided	-1	1	1	-1	-1	-1
17774-38	SMD3	Small nuclear ribonucleoprotein Sm D3	two-sided	0.0353769	1.652e-07	0.823021	0.0421378	2.64833e-11	2.79567e-09																	17774-38	SMD3	Small nuclear ribonucleoprotein Sm D3	two-sided	1	-1	1	1	-1	1
17775-8	TAGL3	Transgelin-3	two-sided	0.720316	0.971498	8.11613e-10	5.99475e-12	1.13908e-05	4.31648e-05																	17775-8	TAGL3	Transgelin-3	two-sided	-1	-1	1	-1	1	-1
17776-15	PECR	Peroxisomal trans-2-enoyl-CoA reductase	two-sided	2.35436e-07	6.84346e-10	0.192648	7.11347e-09	1.91736e-07	2.91151e-39																	17776-15	PECR	Peroxisomal trans-2-enoyl-CoA reductase	two-sided	-1	-1	-1	1	-1	1
17777-31	SDSL	Serine dehydratase-like	two-sided	0.000273514	3.68374e-05	5.95806e-06	0.000408688	1.65042e-05	1.03362e-07																	17777-31	SDSL	Serine dehydratase-like	two-sided	-1	1	1	-1	1	-1
17778-19	RAB32	Ras-related protein Rab-32	two-sided	1.05961e-48	2.71224e-08	5.67908e-55	1.61193e-05	0.886741	0.0270309																	17778-19	RAB32	Ras-related protein Rab-32	two-sided	-1	1	1	-1	1	-1
17781-191	MLP3A	Microtubule-associated proteins 1A/1B light chain 3A	two-sided	2.84241e-21	0.227521	8.17157e-22	0.0141232	4.66609e-06	0.0324206																	17781-191	MLP3A	Microtubule-associated proteins 1A/1B light chain 3A	two-sided	-1	1	1	-1	1	-1
17782-23	THIK	3-ketoacyl-CoA thiolase; peroxisomal	two-sided	0.00287397	0.647729	0.0081444	0.0238829	0.000171188	0.0490906																	17782-23	THIK	3-ketoacyl-CoA thiolase; peroxisomal	two-sided	-1	-1	1	1	-1	1
17783-9	MMAB	Cob(I)yrinic acid a;c-diamide adenosyltransferase; mitochondrial	two-sided	2.1835e-41	1.8439e-06	7.12694e-45	0.00340807	0.513765	0.0690152																	17783-9	MMAB	Cob(I)yrinic acid a;c-diamide adenosyltransferase; mitochondrial	two-sided	-1	1	1	-1	-1	-1
17784-23	GMFB	Glia maturation factor beta	two-sided	1.48893e-31	9.70008e-06	3.11692e-46	2.20888e-12	0.0118757	0.00502115																	17784-23	GMFB	Glia maturation factor beta	two-sided	-1	1	1	-1	1	-1
17785-11	RCL	2'-deoxynucleoside 5'-phosphate N-hydrolase 1	two-sided	7.91276e-07	1.00347e-05	0.00505018	0.00543651	1.44182e-11	1.21927e-23																	17785-11	RCL	2'-deoxynucleoside 5'-phosphate N-hydrolase 1	two-sided	-1	-1	1	1	-1	1
17786-5	GGPPS	Geranylgeranyl pyrophosphate synthase	two-sided	2.64276e-12	3.06726e-11	0.0316232	0.00124326	5.01589e-05	1.63268e-39																	17786-5	GGPPS	Geranylgeranyl pyrophosphate synthase	two-sided	-1	-1	1	1	-1	1
17787-1	Enoyl-CoA hydratase	Enoyl-CoA hydratase; mitochondrial	two-sided	3.97494e-23	0.121671	1.71321e-32	0.145372	0.0104617	0.948946																	17787-1	Enoyl-CoA hydratase	Enoyl-CoA hydratase; mitochondrial	two-sided	-1	1	1	-1	-1	1
17789-1	NADC	Nicotinate-nucleotide pyrophosphorylase [carboxylating]	two-sided	3.75047e-27	6.5996e-06	3.1353e-46	6.03279e-06	0.0725526	4.24281e-08																	17789-1	NADC	Nicotinate-nucleotide pyrophosphorylase [carboxylating]	two-sided	1	-1	-1	1	-1	1
17791-25	HPCL1	Hippocalcin-like protein 1	two-sided	3.67922e-38	1.53682e-10	2.232e-37	0.0021301	0.251453	0.0238886																	17791-25	HPCL1	Hippocalcin-like protein 1	two-sided	-1	1	1	-1	-1	-1
17792-158	SSDH	Succinate-semialdehyde dehydrogenase; mitochondrial	two-sided	0.00043586	0.0446514	7.4211e-05	0.0201903	0.00016302	0.00703406																	17792-158	SSDH	Succinate-semialdehyde dehydrogenase; mitochondrial	two-sided	-1	-1	1	1	-1	1
17793-4	DIRA1	GTP-binding protein Di-Ras1	two-sided	2.17387e-31	0.249308	5.75859e-22	0.047648	0.541286	0.00247931																	17793-4	DIRA1	GTP-binding protein Di-Ras1	two-sided	1	1	-1	1	-1	-1
17794-6	Phosphomannomutase 2	Phosphomannomutase 2	two-sided	9.20627e-46	2.26617e-10	7.49377e-57	5.37796e-06	0.874566	0.000232182																	17794-6	Phosphomannomutase 2	Phosphomannomutase 2	two-sided	-1	1	1	-1	-1	-1
17795-176	LSM1	U6 snRNA-associated Sm-like protein LSm1	two-sided	3.39975e-32	0.468381	1.50797e-25	0.152937	0.0607863	1.73941e-08																	17795-176	LSM1	U6 snRNA-associated Sm-like protein LSm1	two-sided	-1	-1	1	-1	-1	1
17796-15	IMPA1	Inositol monophosphatase 1	two-sided	0.0495531	0.029897	0.732467	0.985953	0.0038993	0.0152557																	17796-15	IMPA1	Inositol monophosphatase 1	two-sided	-1	1	1	1	1	-1
17797-1	CUL1	Cullin-1	two-sided	0.426915	2.36796e-11	0.223683	0.109003	0.878114	7.3842e-10																	17797-1	CUL1	Cullin-1	two-sided	1	-1	-1	1	1	1
17799-9	6PGL	6-phosphogluconolactonase	two-sided	9.31193e-46	0.483547	2.77427e-63	7.00109e-07	0.0339758	0.202262																	17799-9	6PGL	6-phosphogluconolactonase	two-sided	-1	-1	1	-1	1	1
17800-33	SCAND1	SCAN domain-containing protein 1	two-sided	1.44187e-15	8.87596e-05	1.67788e-35	1.66848e-07	1.91586e-05	1.37003e-13																	17800-33	SCAND1	SCAN domain-containing protein 1	two-sided	1	-1	-1	1	-1	1
17802-4	SIAS	Sialic acid synthase	two-sided	7.12145e-28	9.68419e-08	1.34303e-63	3.22208e-07	0.0234709	2.90878e-08																	17802-4	SIAS	Sialic acid synthase	two-sided	-1	1	1	-1	-1	-1
17804-102	PNPO	Pyridoxine-5'-phosphate oxidase	two-sided	6.09621e-08	1.81951e-07	1.62191e-31	0.374655	0.000218401	0.0270638																	17804-102	PNPO	Pyridoxine-5'-phosphate oxidase	two-sided	-1	-1	1	-1	-1	1
17805-35	SPF30	Survival of motor neuron-related-splicing factor 30	two-sided	3.40022e-09	0.412645	5.24426e-06	0.138942	0.260741	0.146703																	17805-35	SPF30	Survival of motor neuron-related-splicing factor 30	two-sided	1	-1	-1	-1	-1	-1
17806-6	Syntenin 1	Syntenin-1	two-sided	2.74484e-16	4.30469e-07	6.49147e-10	2.62839e-08	0.000878924	0.740568																	17806-6	Syntenin 1	Syntenin-1	two-sided	-1	1	1	-1	1	1
17808-37	NIT2	Omega-amidase NIT2	two-sided	3.33872e-30	2.21049e-07	1.10146e-41	9.32429e-08	0.073066	8.89371e-05																	17808-37	NIT2	Omega-amidase NIT2	two-sided	-1	1	1	-1	1	-1
17811-78	ST1C2	Sulfotransferase 1C2	two-sided	0.00169802	0.000324247	0.725147	0.00168027	9.08767e-05	2.99527e-16																	17811-78	ST1C2	Sulfotransferase 1C2	two-sided	-1	-1	-1	1	-1	1
17812-2	TP4A1	Protein tyrosine phosphatase type IVA 1	two-sided	0.0499956	0.00183905	0.00228251	0.259965	0.900725	1.49763e-15																	17812-2	TP4A1	Protein tyrosine phosphatase type IVA 1	two-sided	1	1	1	-1	-1	-1
17813-21	BPHL	Valacyclovir hydrolase	two-sided	1.51488e-07	0.0182663	0.000240272	0.210141	0.00283671	0.131573																	17813-21	BPHL	Valacyclovir hydrolase	two-sided	1	-1	-1	1	-1	1
17814-8	BPNT1	3'(2');5'-bisphosphate nucleotidase 1	two-sided	5.1167e-40	2.499e-06	6.80751e-37	1.9581e-10	6.09359e-07	0.0656314																	17814-8	BPNT1	3'(2');5'-bisphosphate nucleotidase 1	two-sided	-1	1	1	-1	1	-1
17816-58	NCALD	Neurocalcin-delta	two-sided	1.18997e-12	0.00111306	5.33039e-43	0.000231509	0.000147965	5.78068e-06																	17816-58	NCALD	Neurocalcin-delta	two-sided	-1	1	1	-1	-1	-1
17817-22	DDIT4	DNA damage-inducible transcript 4 protein	two-sided	0.702877	5.552e-07	0.235757	6.07418e-06	6.04007e-13	8.76385e-18																	17817-22	DDIT4	DNA damage-inducible transcript 4 protein	two-sided	-1	-1	1	1	-1	1
17818-22	SUGT1	Protein SGT1 homolog	two-sided	3.52631e-55	1.13839e-11	7.34863e-71	4.62427e-07	0.214714	2.01567e-07																	17818-22	SUGT1	Protein SGT1 homolog	two-sided	-1	1	1	-1	1	-1
17819-30	FAHD1	Acylpyruvase FAHD1; mitochondrial	two-sided	5.56047e-28	0.000685285	1.07908e-48	0.00302148	0.000608902	0.0481395																	17819-30	FAHD1	Acylpyruvase FAHD1; mitochondrial	two-sided	-1	1	1	-1	-1	-1
17820-170	MLF1	Myeloid leukemia factor 1	two-sided	2.94681e-24	0.000515474	0.304311	0.468448	8.58065e-07	1.84674e-05																	17820-170	MLF1	Myeloid leukemia factor 1	two-sided	1	-1	-1	1	-1	-1
17821-20	NMT2	Glycylpeptide N-tetradecanoyltransferase 2	two-sided	3.6398e-23	0.0423423	1.7138e-69	1.10592e-05	0.00571501	8.8382e-06																	17821-20	NMT2	Glycylpeptide N-tetradecanoyltransferase 2	two-sided	-1	1	1	-1	-1	-1
17822-57	RERG	Ras-related and estrogen-regulated growth inhibitor	two-sided	8.01673e-08	1.13911e-09	0.574324	3.54584e-10	1.73532e-12	6.42887e-41																	17822-57	RERG	Ras-related and estrogen-regulated growth inhibitor	two-sided	-1	-1	-1	1	-1	1
17823-40	SMD2	Small nuclear ribonucleoprotein Sm D2	two-sided	1.46438e-29	0.00118239	3.93888e-37	0.30311	0.00274277	2.61898e-08																	17823-40	SMD2	Small nuclear ribonucleoprotein Sm D2	two-sided	-1	-1	1	-1	-1	1
17826-341	EF1D	Elongation factor 1-delta	two-sided	7.6946e-57	4.41497e-10	1.85954e-61	0.000749604	0.934659	0.000884003																	17826-341	EF1D	Elongation factor 1-delta	two-sided	-1	1	1	-1	-1	-1
17827-53	DLRB2	Dynein light chain roadblock-type 2	two-sided	2.12322e-11	5.14242e-05	1.43564e-18	0.00140956	0.0725528	1.44838e-06																	17827-53	DLRB2	Dynein light chain roadblock-type 2	two-sided	1	-1	-1	1	-1	1
17828-3	S100A14	Protein S100-A14	two-sided	0.0109886	1.9361e-05	1.39813e-28	2.98866e-10	0.69132	4.72011e-51																	17828-3	S100A14	Protein S100-A14	two-sided	-1	-1	-1	1	1	1
17829-2	TREX2	Three prime repair exonuclease 2	two-sided	4.07468e-15	0.746744	1.1893e-23	0.00461866	0.158402	0.261222																	17829-2	TREX2	Three prime repair exonuclease 2	two-sided	1	1	-1	1	1	-1
17832-12	IDI2	Isopentenyl-diphosphate delta-isomerase 2	two-sided	5.77314e-09	0.527303	3.55401e-06	0.00833344	2.09913e-13	1.7322e-08																	17832-12	IDI2	Isopentenyl-diphosphate delta-isomerase 2	two-sided	1	1	-1	-1	1	-1
17835-28	ANX13	Annexin A13	two-sided	6.27765e-26	0.0759737	5.36163e-07	0.00374849	5.84258e-06	7.42882e-15																	17835-28	ANX13	Annexin A13	two-sided	1	1	-1	1	-1	-1
17836-17	S100A16	Protein S100-A16	two-sided	9.9192e-31	0.335393	3.493e-27	0.388474	0.484776	0.000139678																	17836-17	S100A16	Protein S100-A16	two-sided	1	1	-1	1	1	-1
17837-5	CLIC2	Chloride intracellular channel protein 2	two-sided	5.3255e-16	0.315011	1.9399e-11	0.965238	0.0395299	2.51307e-06																	17837-5	CLIC2	Chloride intracellular channel protein 2	two-sided	1	1	-1	-1	-1	-1
17843-30	PPCS	Phosphopantothenate--cysteine ligase	two-sided	1.03712e-51	4.33157e-09	6.25657e-67	2.91676e-08	0.982301	0.00338783																	17843-30	PPCS	Phosphopantothenate--cysteine ligase	two-sided	-1	1	1	-1	-1	-1
17849-6	DRG1	Developmentally-regulated GTP-binding protein 1	two-sided	6.82453e-43	2.21049e-07	2.22696e-74	0.000263865	0.00893531	4.08335e-06																	17849-6	DRG1	Developmentally-regulated GTP-binding protein 1	two-sided	-1	1	1	-1	-1	-1
17850-42	KLF4	Krueppel-like factor 4	two-sided	0.362035	8.66155e-07	7.32861e-19	5.06317e-09	4.43504e-06	2.92597e-36																	17850-42	KLF4	Krueppel-like factor 4	two-sided	-1	-1	-1	1	-1	1
17852-5	PPME1	Protein phosphatase methylesterase 1	two-sided	1.14279e-30	1.67374e-06	2.7317e-60	3.80807e-11	0.230563	3.07e-07																	17852-5	PPME1	Protein phosphatase methylesterase 1	two-sided	-1	1	1	-1	1	-1
17854-33	NAA10	N-alpha-acetyltransferase 10	two-sided	1.58647e-63	2.90313e-07	8.50605e-69	0.000382294	0.364758	0.159145																	17854-33	NAA10	N-alpha-acetyltransferase 10	two-sided	-1	1	1	-1	-1	-1
17855-28	RGS4	Regulator of G-protein signaling 4	two-sided	1.33766e-34	3.2547e-05	2.28064e-26	0.00142798	0.00137893	0.162269																	17855-28	RGS4	Regulator of G-protein signaling 4	two-sided	1	-1	-1	1	-1	1
17856-23	NT5M	5'(3')-deoxyribonucleotidase; mitochondrial	two-sided	2.91525e-44	9.21882e-08	3.56225e-54	0.00116887	0.186902	0.00679653																	17856-23	NT5M	5'(3')-deoxyribonucleotidase; mitochondrial	two-sided	-1	1	1	-1	-1	-1
17857-6	ACADL	Long-chain specific acyl-CoA dehydrogenase; mitochondrial	two-sided	1.82862e-37	0.0824716	9.482e-35	0.000265647	0.00483183	0.603659																	17857-6	ACADL	Long-chain specific acyl-CoA dehydrogenase; mitochondrial	two-sided	1	-1	-1	1	-1	-1
18156-7	ATG3	Ubiquitin-like-conjugating enzyme ATG3	two-sided	5.94129e-07	0.0510422	4.45208e-15	2.08696e-05	0.0165653	0.372062																	18156-7	ATG3	Ubiquitin-like-conjugating enzyme ATG3	two-sided	-1	-1	1	-1	1	-1
18158-45	Caspase-8	Caspase-8	two-sided	1.19706e-07	5.76981e-05	2.72927e-13	0.00282619	0.260332	8.08774e-06																	18158-45	Caspase-8	Caspase-8	two-sided	1	-1	-1	1	-1	1
18160-2	PIMT	Protein-L-isoaspartate(D-aspartate) O-methyltransferase	two-sided	5.6095e-28	1.15063e-06	6.90722e-06	0.268235	8.46696e-05	0.34564																	18160-2	PIMT	Protein-L-isoaspartate(D-aspartate) O-methyltransferase	two-sided	1	-1	-1	1	-1	-1
18162-167	IRAK4	Interleukin-1 receptor-associated kinase 4	two-sided	1.49464e-45	3.95712e-06	3.74627e-64	0.00223752	0.0123497	0.0102112																	18162-167	IRAK4	Interleukin-1 receptor-associated kinase 4	two-sided	-1	1	1	-1	-1	-1
18165-181	UB2V2	Ubiquitin-conjugating enzyme E2 variant 2	two-sided	6.36471e-40	1.33878e-05	7.17523e-64	1.87519e-10	0.748555	0.00628824																	18165-181	UB2V2	Ubiquitin-conjugating enzyme E2 variant 2	two-sided	-1	1	1	-1	1	-1
18166-4	RHOB	Rho-related GTP-binding protein RhoB	two-sided	1.90631e-18	0.00107589	3.83663e-44	0.262169	3.22572e-07	8.7111e-05																	18166-4	RHOB	Rho-related GTP-binding protein RhoB	two-sided	-1	1	1	-1	-1	-1
18170-46	P5CR1	Pyrroline-5-carboxylate reductase 1; mitochondrial	two-sided	2.4477e-21	0.262338	6.15098e-12	0.135886	0.743443	0.000110695																	18170-46	P5CR1	Pyrroline-5-carboxylate reductase 1; mitochondrial	two-sided	1	-1	-1	1	-1	-1
18172-71	ASF1A	Histone chaperone ASF1A	two-sided	4.82057e-19	6.93726e-08	0.000245303	0.543493	0.442817	2.91404e-28																	18172-71	ASF1A	Histone chaperone ASF1A	two-sided	-1	-1	1	1	1	1
18173-11	ARK73	Aflatoxin B1 aldehyde reductase member 3	two-sided	0.321245	0.0416719	0.297384	0.133106	0.0212802	0.483302																	18173-11	ARK73	Aflatoxin B1 aldehyde reductase member 3	two-sided	-1	1	-1	1	-1	1
18174-79	PDC6I	Programmed cell death 6-interacting protein	two-sided	5.13049e-37	0.0176552	3.93623e-70	8.24003e-06	0.000417301	0.344667																	18174-79	PDC6I	Programmed cell death 6-interacting protein	two-sided	-1	1	1	-1	-1	-1
18175-65	VAT1	Synaptic vesicle membrane protein VAT-1 homolog	two-sided	0.00110421	0.250534	0.078793	0.454924	0.103703	0.011282																	18175-65	VAT1	Synaptic vesicle membrane protein VAT-1 homolog	two-sided	-1	1	1	-1	-1	1
18177-49	ULA1	NEDD8-activating enzyme E1 regulatory subunit	two-sided	0.408189	0.0243902	3.75587e-28	1.36526e-10	0.753433	2.97237e-24																	18177-49	ULA1	NEDD8-activating enzyme E1 regulatory subunit	two-sided	-1	1	1	-1	-1	-1
18178-13	SYSC	Serine--tRNA ligase; cytoplasmic	two-sided	1.51118e-25	0.679144	3.85819e-65	0.0010103	3.38999e-05	0.609147																	18178-13	SYSC	Serine--tRNA ligase; cytoplasmic	two-sided	-1	-1	1	-1	-1	-1
18179-56	SPSY	Spermine synthase	two-sided	9.60415e-35	0.422512	1.28198e-23	0.00184997	0.605164	3.9988e-08																	18179-56	SPSY	Spermine synthase	two-sided	-1	-1	1	-1	-1	1
18180-58	RT4I1	Reticulon-4-interacting protein 1; mitochondrial	two-sided	7.75338e-19	3.108e-05	1.47206e-42	1.95283e-07	2.39321e-05	1.42164e-15																	18180-58	RT4I1	Reticulon-4-interacting protein 1; mitochondrial	two-sided	-1	1	1	-1	1	-1
18181-2	TSSC4	Protein TSSC4	two-sided	3.28703e-18	0.0400462	1.35326e-12	0.192341	6.94118e-08	0.108589																	18181-2	TSSC4	Protein TSSC4	two-sided	-1	-1	1	-1	1	1
18182-24	PCKGC	Phosphoenolpyruvate carboxykinase; cytosolic [GTP]	two-sided	0.0772313	1.70824e-07	0.926592	0.315748	0.0463274	1.147e-16																	18182-24	PCKGC	Phosphoenolpyruvate carboxykinase; cytosolic [GTP]	two-sided	-1	-1	-1	1	-1	1
18183-3	ARH	Low density lipoprotein receptor adapter protein 1	two-sided	1.56438e-45	2.79825e-11	1.51637e-61	0.000603096	0.0943635	4.22587e-06																	18183-3	ARH	Low density lipoprotein receptor adapter protein 1	two-sided	-1	1	1	-1	-1	-1
18184-28	GUAA	GMP synthase [glutamine-hydrolyzing]	two-sided	7.34097e-22	0.00110054	3.08865e-46	0.0120104	4.16332e-06	0.0117026																	18184-28	GUAA	GMP synthase [glutamine-hydrolyzing]	two-sided	-1	1	1	-1	-1	-1
18185-118	ALDOB	Fructose-bisphosphate aldolase B	two-sided	0.229703	0.330361	0.747501	0.00660403	1.60343e-06	0.000695796																	18185-118	ALDOB	Fructose-bisphosphate aldolase B	two-sided	-1	-1	1	1	-1	1
18186-15	SYTC	Threonine--tRNA ligase; cytoplasmic	two-sided	3.52764e-52	3.65475e-07	2.52535e-71	0.00304995	0.0137746	0.00270907																	18186-15	SYTC	Threonine--tRNA ligase; cytoplasmic	two-sided	-1	1	1	-1	-1	-1
18187-16	ACY2	Aspartoacylase	two-sided	8.92408e-32	0.0696526	6.63018e-08	0.171027	0.0382531	2.4326e-24																	18187-16	ACY2	Aspartoacylase	two-sided	1	1	-1	-1	1	-1
18188-12	GATM	Glycine amidinotransferase; mitochondrial	two-sided	1.6283e-27	0.00163211	1.56103e-23	0.0582373	0.360351	0.507079																	18188-12	GATM	Glycine amidinotransferase; mitochondrial	two-sided	-1	1	1	-1	-1	1
18189-12	VPS25	Vacuolar protein-sorting-associated protein 25	two-sided	0.267467	8.50409e-05	2.5902e-35	0.000678354	0.00589198	0.00022387																	18189-12	VPS25	Vacuolar protein-sorting-associated protein 25	two-sided	-1	-1	1	-1	-1	-1
18190-15	ICBR	Caspase recruitment domain-containing protein 18	two-sided	4.03565e-10	0.847977	0.000469706	0.00050656	0.0721444	1.07304e-23																	18190-15	ICBR	Caspase recruitment domain-containing protein 18	two-sided	1	-1	1	-1	1	-1
18191-23	RANG	Ran-specific GTPase-activating protein	two-sided	3.84637e-24	2.23039e-06	8.9592e-59	5.72171e-12	0.165934	1.58382e-05																	18191-23	RANG	Ran-specific GTPase-activating protein	two-sided	-1	1	1	-1	-1	-1
18192-69	MAGE-5	Melanoma-associated antigen 5	two-sided	0.451644	0.120681	0.936357	0.304331	0.0498544	0.0696722																	18192-69	MAGE-5	Melanoma-associated antigen 5	two-sided	-1	-1	-1	-1	1	1
18193-165	MO4L1	Mortality factor 4-like protein 1	two-sided	1.31392e-11	0.794371	0.0575918	0.745849	0.129621	2.06353e-05																	18193-165	MO4L1	Mortality factor 4-like protein 1	two-sided	1	-1	1	-1	-1	-1
18194-18	FABP9	Fatty acid-binding protein 9	two-sided	3.37437e-29	0.707716	8.40045e-17	0.954199	0.0647363	8.57644e-07																	18194-18	FABP9	Fatty acid-binding protein 9	two-sided	1	-1	-1	-1	1	-1
18195-3	ORAV1	Oral cancer-overexpressed protein 1	two-sided	0.0265939	0.0528387	2.98124e-06	0.000410925	0.143327	6.90914e-16																	18195-3	ORAV1	Oral cancer-overexpressed protein 1	two-sided	1	1	1	-1	1	-1
18197-97	KCRS	Creatine kinase S-type; mitochondrial	two-sided	2.36071e-25	0.193841	9.60683e-18	0.123404	0.275324	0.000522731																	18197-97	KCRS	Creatine kinase S-type; mitochondrial	two-sided	1	1	-1	1	1	-1
18198-51	HBAT	Hemoglobin subunit theta-1	two-sided	5.81336e-07	0.503494	0.446784	0.103261	0.752701	1.68803e-10																	18198-51	HBAT	Hemoglobin subunit theta-1	two-sided	1	-1	1	-1	1	-1
18202-22	CD37	Leukocyte antigen CD37	two-sided	1.82022e-32	0.0195444	2.42444e-35	0.000489915	0.0400256	0.370407																	18202-22	CD37	Leukocyte antigen CD37	two-sided	1	-1	-1	1	-1	1
18204-1	TCEA1	Transcription elongation factor A protein 1	two-sided	0.0604643	0.577523	2.1132e-11	0.0265531	0.00177758	4.67095e-07																	18204-1	TCEA1	Transcription elongation factor A protein 1	two-sided	1	-1	1	-1	-1	-1
18205-123	MAGE-6	Melanoma-associated antigen 6	two-sided	4.19205e-30	0.0199184	4.80173e-18	0.202167	0.871273	0.00964363																	18205-123	MAGE-6	Melanoma-associated antigen 6	two-sided	1	-1	-1	1	-1	1
18206-18	ADH6	Alcohol dehydrogenase 6	two-sided	2.34503e-49	0.000258902	4.21672e-57	0.000383974	0.0273924	0.658644																	18206-18	ADH6	Alcohol dehydrogenase 6	two-sided	-1	1	1	-1	-1	1
18208-3	CCNB2	G2/mitotic-specific cyclin-B2	two-sided	0.319687	4.30767e-09	0.0899073	0.00335779	0.00565895	1.11568e-18																	18208-3	CCNB2	G2/mitotic-specific cyclin-B2	two-sided	-1	-1	-1	1	-1	1
18210-12	SPIN1	Spindlin-1	two-sided	8.7962e-26	0.0380473	2.43345e-10	0.393574	0.182222	2.81922e-20																	18210-12	SPIN1	Spindlin-1	two-sided	1	1	-1	-1	1	-1
18213-30	UBE2F	NEDD8-conjugating enzyme UBE2F	two-sided	1.46183e-08	0.0198697	2.55611e-49	2.17113e-10	0.80124	5.24579e-13																	18213-30	UBE2F	NEDD8-conjugating enzyme UBE2F	two-sided	-1	-1	1	-1	1	-1
18214-2	GSH0	Glutamate--cysteine ligase regulatory subunit	two-sided	1.55116e-18	0.427698	2.49845e-52	8.67628e-05	0.00231671	0.737693																	18214-2	GSH0	Glutamate--cysteine ligase regulatory subunit	two-sided	-1	-1	1	-1	-1	-1
18215-5	THG1	Probable tRNA(His) guanylyltransferase	two-sided	0.120864	0.019437	3.56729e-16	0.209617	2.37898e-07	0.979111																	18215-5	THG1	Probable tRNA(His) guanylyltransferase	two-sided	1	-1	1	-1	-1	-1
18216-22	IL-11 RA	Interleukin-11 receptor subunit alpha	two-sided	3.423e-18	0.0163427	1.18936e-23	0.612692	0.00020972	9.39857e-05																	18216-22	IL-11 RA	Interleukin-11 receptor subunit alpha	two-sided	1	1	-1	-1	1	-1
18218-48	CB032	CB1 cannabinoid receptor-interacting protein 1	two-sided	8.51817e-07	0.185949	0.0740123	0.112685	0.849803	4.96052e-05																	18218-48	CB032	CB1 cannabinoid receptor-interacting protein 1	two-sided	1	1	-1	-1	-1	-1
18220-141	SRA1	Steroid receptor RNA activator 1	two-sided	4.97427e-12	0.00206349	7.93909e-07	0.134829	8.13492e-09	0.00455262																	18220-141	SRA1	Steroid receptor RNA activator 1	two-sided	-1	-1	1	-1	1	1
18222-34	SHLB2	Endophilin-B2	two-sided	1.27682e-07	8.80019e-09	8.86733e-31	4.88444e-11	0.951546	6.59451e-13																	18222-34	SHLB2	Endophilin-B2	two-sided	-1	1	1	-1	-1	-1
18225-13	HEBP1	Heme-binding protein 1	two-sided	0.0273542	0.464317	7.18056e-06	0.000539706	0.196974	6.47717e-11																	18225-13	HEBP1	Heme-binding protein 1	two-sided	1	1	1	-1	-1	-1
18226-148	COX5A	Cytochrome c oxidase subunit 5A; mitochondrial	two-sided	7.22274e-63	3.55396e-05	3.41669e-59	0.000461135	0.559962	0.87479																	18226-148	COX5A	Cytochrome c oxidase subunit 5A; mitochondrial	two-sided	-1	1	1	-1	1	1
18227-3	CDKA2	Cyclin-dependent kinase 2-associated protein 2	two-sided	8.871e-26	0.827577	8.17633e-25	0.00017023	0.958717	0.000164379																	18227-3	CDKA2	Cyclin-dependent kinase 2-associated protein 2	two-sided	1	1	-1	1	1	-1
18228-30	NOP16	Nucleolar protein 16	two-sided	6.94364e-05	7.08087e-13	2.36055e-13	2.41133e-10	0.910404	9.02218e-53																	18228-30	NOP16	Nucleolar protein 16	two-sided	-1	-1	-1	1	1	1
18231-147	PRND	Prion-like protein doppel	two-sided	3.12581e-39	1.80898e-05	9.99088e-12	0.904889	0.100467	1.59806e-29																	18231-147	PRND	Prion-like protein doppel	two-sided	1	1	-1	-1	-1	-1
18232-42	PI42B	Phosphatidylinositol 5-phosphate 4-kinase type-2 beta	two-sided	1.5726e-41	5.8932e-11	1.40062e-68	2.40739e-08	0.326629	3.79684e-07																	18232-42	PI42B	Phosphatidylinositol 5-phosphate 4-kinase type-2 beta	two-sided	-1	1	1	-1	-1	-1
18235-16	PGP	Glycerol-3-phosphate phosphatase	two-sided	9.08012e-42	0.00115605	1.88712e-12	0.00102176	0.000938515	3.77312e-07																	18235-16	PGP	Glycerol-3-phosphate phosphatase	two-sided	-1	1	1	-1	1	1
18236-3	LEGL	Galectin-related protein	two-sided	1.55941e-42	2.78086e-11	1.87471e-47	5.69575e-09	0.0402129	0.000283971																	18236-3	LEGL	Galectin-related protein	two-sided	-1	1	1	-1	1	-1
18237-29	NRIP3	Nuclear receptor-interacting protein 3	two-sided	0.00751144	1.89725e-09	2.98011e-18	1.37316e-06	0.000119951	1.03895e-31																	18237-29	NRIP3	Nuclear receptor-interacting protein 3	two-sided	1	-1	-1	1	-1	1
18240-6	OMP	Olfactory marker protein	two-sided	5.36927e-16	0.00553653	1.56364e-16	0.140567	0.0922302	0.0109268																	18240-6	OMP	Olfactory marker protein	two-sided	1	-1	-1	1	-1	1
18241-18	HEM6	Oxygen-dependent coproporphyrinogen-III oxidase; mitochondrial	two-sided	0.258006	2.04215e-06	1.5614e-06	0.0115092	0.529432	0.012343																	18241-18	HEM6	Oxygen-dependent coproporphyrinogen-III oxidase; mitochondrial	two-sided	1	1	-1	1	-1	-1
18242-8	Sperm protein 17	Sperm surface protein Sp17	two-sided	3.06977e-05	0.118019	4.09044e-11	2.96659e-07	0.966148	0.000613116																	18242-8	Sperm protein 17	Sperm surface protein Sp17	two-sided	1	1	-1	1	-1	-1
18243-9	Cytidylate kinase	UMP-CMP kinase	two-sided	4.10983e-20	0.00427431	1.08789e-54	2.47996e-10	0.120449	0.00151019																	18243-9	Cytidylate kinase	UMP-CMP kinase	two-sided	-1	1	1	-1	-1	-1
18244-1	ANXA7	Annexin A7	two-sided	6.11992e-18	3.79353e-08	3.07679e-62	2.83419e-05	0.000839221	1.85106e-16																	18244-1	ANXA7	Annexin A7	two-sided	-1	1	1	-1	-1	-1
18255-6	NB5R1	NADH-cytochrome b5 reductase 1	two-sided	5.67495e-14	8.00274e-09	0.166777	3.35386e-10	2.14169e-07	7.31027e-52																	18255-6	NB5R1	NADH-cytochrome b5 reductase 1	two-sided	-1	-1	-1	1	-1	1
18257-64	SRP19	Signal recognition particle 19 kDa protein	two-sided	0.000420357	0.901208	1.83504e-24	0.00466475	0.0130273	0.00295124																	18257-64	SRP19	Signal recognition particle 19 kDa protein	two-sided	-1	1	1	-1	-1	-1
18259-15	MEOX2	Homeobox protein MOX-2	two-sided	0.302491	0.00528836	8.05576e-06	1.34169e-06	0.0455227	2.88691e-05																	18259-15	MEOX2	Homeobox protein MOX-2	two-sided	1	-1	-1	1	-1	1
18261-34	NATD1	Protein NATD1	two-sided	1.04565e-36	0.5401	3.82847e-40	0.00345261	0.637632	0.0226581																	18261-34	NATD1	Protein NATD1	two-sided	1	-1	-1	1	1	-1
18264-12	CCD25	Coiled-coil domain-containing protein 25	two-sided	2.33482e-09	0.133632	6.5586e-09	0.39614	0.430872	0.042412																	18264-12	CCD25	Coiled-coil domain-containing protein 25	two-sided	1	1	-1	-1	1	1
18265-18	ZNF34	Zinc finger protein 34	two-sided	2.77547e-14	0.945038	0.192142	0.152937	0.0454532	6.80004e-15																	18265-18	ZNF34	Zinc finger protein 34	two-sided	1	1	1	-1	-1	-1
18267-74	CAR17	Caspase recruitment domain-containing protein 17	two-sided	0.0215938	1.42677e-05	0.053041	0.0317912	1.1577e-08	1.51363e-10																	18267-74	CAR17	Caspase recruitment domain-containing protein 17	two-sided	1	-1	-1	1	-1	1
18268-5	GAG2A	G antigen 2A	two-sided	5.87981e-06	0.0289754	1.40244e-32	1.58084e-15	3.12834e-07	9.35786e-14																	18268-5	GAG2A	G antigen 2A	two-sided	-1	1	1	-1	1	-1
18270-10	TAF10	Transcription initiation factor TFIID subunit 10	two-sided	2.57363e-15	0.737569	0.00121085	0.0905597	0.00825334	2.13485e-09																	18270-10	TAF10	Transcription initiation factor TFIID subunit 10	two-sided	1	-1	-1	-1	1	-1
18271-43	OXSM	3-oxoacyl-[acyl-carrier-protein] synthase; mitochondrial	two-sided	3.06556e-37	8.67178e-07	5.88549e-49	0.0119028	0.0204971	0.00745715																	18271-43	OXSM	3-oxoacyl-[acyl-carrier-protein] synthase; mitochondrial	two-sided	-1	1	1	-1	-1	-1
18273-14	GGE2D	G antigen 2D	two-sided	8.78811e-42	0.97643	9.82298e-30	0.146171	0.0532859	2.14424e-09																	18273-14	GGE2D	G antigen 2D	two-sided	-1	-1	1	-1	-1	1
18274-2	SERF2	Small EDRK-rich factor 2	two-sided	0.00590368	2.81951e-07	5.11787e-14	3.08553e-05	0.0106962	2.8343e-19																	18274-2	SERF2	Small EDRK-rich factor 2	two-sided	1	-1	-1	1	1	1
18275-5	CRIP1	Cysteine-rich protein 1	two-sided	0.57394	0.284602	0.224894	0.957648	0.233703	4.67066e-05																	18275-5	CRIP1	Cysteine-rich protein 1	two-sided	-1	-1	-1	-1	-1	1
18276-34	TCL1B	T-cell leukemia/lymphoma protein 1B	two-sided	8.13898e-15	2.98999e-10	0.0196935	2.70906e-12	1.38277e-06	3.83499e-59																	18276-34	TCL1B	T-cell leukemia/lymphoma protein 1B	two-sided	-1	-1	-1	1	-1	1
18277-28	TRIA1	TP53-regulated inhibitor of apoptosis 1	two-sided	1.97241e-22	0.367338	0.679288	0.0778728	0.445305	3.00714e-16																	18277-28	TRIA1	TP53-regulated inhibitor of apoptosis 1	two-sided	1	-1	-1	-1	-1	-1
18280-29	DTD2	Putative D-tyrosyl-tRNA(Tyr) deacylase 2	two-sided	5.1102e-24	0.000277523	7.49224e-51	6.34335e-05	0.043013	0.000139678																	18280-29	DTD2	Putative D-tyrosyl-tRNA(Tyr) deacylase 2	two-sided	-1	1	1	-1	-1	-1
18282-1	GBG11	Guanine nucleotide-binding protein G(I)/G(S)/G(O) subunit gamma-11	two-sided	1.12493e-05	2.53559e-07	4.58305e-14	0.00711003	0.0241087	7.70564e-16																	18282-1	GBG11	Guanine nucleotide-binding protein G(I)/G(S)/G(O) subunit gamma-11	two-sided	1	-1	-1	1	-1	1
18284-77	WWC1	Protein KIBRA	two-sided	0.595797	0.749695	0.110177	0.868419	0.37057	0.000372884																	18284-77	WWC1	Protein KIBRA	two-sided	1	-1	-1	1	1	-1
18285-6	SVIP	Small VCP/p97-interacting protein	two-sided	0.86594	0.194944	0.511586	0.0789986	0.0889223	0.317556																	18285-6	SVIP	Small VCP/p97-interacting protein	two-sided	1	-1	1	-1	1	-1
18286-3	ZWINT	ZW10 interactor	two-sided	0.000839769	4.18573e-06	2.71516e-41	0.000312355	0.00175633	1.83529e-26																	18286-3	ZWINT	ZW10 interactor	two-sided	-1	1	1	-1	-1	-1
18289-16	MIP-5	C-C motif chemokine 15	two-sided	0.700801	0.846901	5.69341e-12	0.0260845	1.02434e-10	0.168804																	18289-16	MIP-5	C-C motif chemokine 15	two-sided	-1	1	-1	1	1	1
18290-6	Annexin A8	Annexin A8	two-sided	4.90691e-05	1.08651e-08	3.4949e-09	7.82147e-11	1.47248e-06	6.0324e-55																	18290-6	Annexin A8	Annexin A8	two-sided	-1	-1	-1	1	-1	1
18291-8	p21	Cyclin-dependent kinase inhibitor 1	two-sided	1.54644e-20	8.38083e-09	0.00219396	1.01405e-06	7.09849e-07	5.20335e-40																	18291-8	p21	Cyclin-dependent kinase inhibitor 1	two-sided	-1	-1	1	1	-1	1
18294-26	SOX2	Transcription factor SOX-2	two-sided	1.29094e-18	0.00605196	1.60358e-28	7.33671e-06	0.000608169	0.000249444																	18294-26	SOX2	Transcription factor SOX-2	two-sided	1	-1	-1	1	-1	1
18295-102	GRHPR	Glyoxylate reductase/hydroxypyruvate reductase	two-sided	1.13919e-08	0.132863	6.05953e-28	2.57922e-05	0.624375	0.00115084																	18295-102	GRHPR	Glyoxylate reductase/hydroxypyruvate reductase	two-sided	-1	1	1	-1	-1	-1
18297-8	RASM	Ras-related protein M-Ras	two-sided	1.00111e-16	7.87387e-10	0.578372	2.01184e-11	3.29222e-07	7.91625e-52																	18297-8	RASM	Ras-related protein M-Ras	two-sided	-1	-1	-1	1	-1	1
18299-13	CPNS1	Calpain small subunit 1	two-sided	2.06569e-58	0.918457	7.02071e-44	0.587604	0.0029863	2.71469e-10																	18299-13	CPNS1	Calpain small subunit 1	two-sided	-1	1	1	1	-1	1
18300-39	PURB	Transcriptional activator protein Pur-beta	two-sided	8.64297e-34	8.05405e-05	1.1629e-68	2.58524e-06	0.00308139	0.000999942																	18300-39	PURB	Transcriptional activator protein Pur-beta	two-sided	-1	1	1	-1	-1	-1
18301-10	NAIF1	Nuclear apoptosis-inducing factor 1	two-sided	0.0627172	0.825793	3.76338e-41	3.19343e-08	2.92564e-09	0.00021665																	18301-10	NAIF1	Nuclear apoptosis-inducing factor 1	two-sided	-1	-1	1	-1	-1	-1
18302-204	ZWILC	Protein zwilch homolog	two-sided	0.00914815	0.950691	3.01603e-23	0.00099488	1.61247e-05	3.75348e-17																	18302-204	ZWILC	Protein zwilch homolog	two-sided	1	-1	1	-1	-1	-1
18303-39	NEUG	Neurogranin	two-sided	6.63142e-14	1.11398e-15	1.5334e-28	0.0254328	0.350975	1.06239e-20																	18303-39	NEUG	Neurogranin	two-sided	-1	1	1	-1	-1	-1
18304-19	BCCIP	BRCA2 and CDKN1A-interacting protein	two-sided	0.577352	2.22499e-12	3.37438e-10	2.6634e-08	3.90149e-06	1.30909e-43																	18304-19	BCCIP	BRCA2 and CDKN1A-interacting protein	two-sided	-1	-1	-1	1	-1	1
18306-1	PALM	Paralemmin-1	two-sided	0.0013472	1.38967e-10	1.16013e-08	0.000129223	0.115016	2.9974e-36																	18306-1	PALM	Paralemmin-1	two-sided	-1	-1	-1	1	1	1
18307-71	PPase 2	Inorganic pyrophosphatase 2; mitochondrial	two-sided	2.80991e-21	2.40528e-06	1.32487e-46	0.974903	6.91635e-08	5.6433e-05																	18307-71	PPase 2	Inorganic pyrophosphatase 2; mitochondrial	two-sided	-1	-1	1	-1	-1	1
18308-30	STXB6	Syntaxin-binding protein 6	two-sided	3.16031e-14	7.83382e-05	1.49673e-51	0.00325015	0.00833202	1.78388e-14																	18308-30	STXB6	Syntaxin-binding protein 6	two-sided	-1	1	1	-1	-1	-1
18309-18	CISY	Citrate synthase; mitochondrial	two-sided	2.6198e-50	8.92482e-11	2.55896e-64	0.00029184	0.858379	9.61318e-07																	18309-18	CISY	Citrate synthase; mitochondrial	two-sided	-1	1	1	-1	-1	-1
18310-26	SELW	Selenoprotein W	two-sided	1.72294e-15	0.00591823	2.37648e-14	1.59827e-09	3.90362e-14	0.00974409																	18310-26	SELW	Selenoprotein W	two-sided	-1	1	1	-1	1	-1
18311-44	DCTN6	Dynactin subunit 6	two-sided	1.53195e-18	0.115191	1.29516e-51	2.77711e-05	0.309337	7.58872e-05																	18311-44	DCTN6	Dynactin subunit 6	two-sided	-1	1	1	-1	-1	-1
18312-68	NDRG3	Protein NDRG3	two-sided	0.000236569	0.601376	2.59542e-21	4.47187e-06	0.11281	2.55843e-05																	18312-68	NDRG3	Protein NDRG3	two-sided	-1	-1	1	-1	1	-1
18313-4	Asparaginase-like protein 1	Isoaspartyl peptidase/L-asparaginase	two-sided	8.13701e-10	6.7131e-12	0.113954	7.85153e-11	3.44793e-09	2.21323e-52																	18313-4	Asparaginase-like protein 1	Isoaspartyl peptidase/L-asparaginase	two-sided	-1	-1	-1	1	-1	1
18315-38	RTP4	Receptor-transporting protein 4	two-sided	1.21349e-47	7.48894e-05	6.75397e-49	0.191555	0.524183	0.0675019																	18315-38	RTP4	Receptor-transporting protein 4	two-sided	-1	1	1	-1	-1	-1
18316-75	2022-09-03	Neuronal-specific septin-3	two-sided	0.0607662	3.73524e-11	2.1356e-14	4.52549e-08	0.472205	8.08209e-43																	18316-75	2022-09-03	Neuronal-specific septin-3	two-sided	-1	-1	-1	1	-1	1
18317-111	ZFAN5	AN1-type zinc finger protein 5	two-sided	8.92281e-20	0.315011	0.964861	0.00317519	0.0460111	5.37501e-28																	18317-111	ZFAN5	AN1-type zinc finger protein 5	two-sided	-1	-1	-1	1	-1	1
18318-98	SH3G3	Endophilin-A3	two-sided	9.18359e-51	9.51459e-08	2.51964e-69	0.00353025	0.127118	7.65705e-05																	18318-98	SH3G3	Endophilin-A3	two-sided	-1	1	1	-1	-1	-1
18319-7	ODPX	Pyruvate dehydrogenase protein X component; mitochondrial	two-sided	1.44785e-42	0.0653929	4.37215e-50	0.0252627	0.214002	0.149573																	18319-7	ODPX	Pyruvate dehydrogenase protein X component; mitochondrial	two-sided	-1	1	1	-1	1	-1
18321-38	MTDC	Bifunctional methylenetetrahydrofolate dehydrogenase/cyclohydrolase; mitochondrial	two-sided	4.07586e-33	0.000203838	1.11274e-36	0.130297	0.036089	0.312283																	18321-38	MTDC	Bifunctional methylenetetrahydrofolate dehydrogenase/cyclohydrolase; mitochondrial	two-sided	-1	1	1	-1	-1	-1
18322-15	JMJD6	Bifunctional arginine demethylase and lysyl-hydroxylase JMJD6	two-sided	4.64189e-27	0.929736	6.50837e-62	0.000256552	3.38201e-06	0.480188																	18322-15	JMJD6	Bifunctional arginine demethylase and lysyl-hydroxylase JMJD6	two-sided	-1	-1	1	-1	-1	-1
18323-39	DRP-1	Dihydropyrimidinase-related protein 1	two-sided	7.59027e-17	4.91753e-06	1.80925e-28	1.87941e-05	0.730593	6.61063e-05																	18323-39	DRP-1	Dihydropyrimidinase-related protein 1	two-sided	1	-1	-1	1	1	1
18324-61	SUOX	Sulfite oxidase; mitochondrial	two-sided	0.000321203	0.0472952	1.71963e-05	0.751099	4.90444e-08	0.243953																	18324-61	SUOX	Sulfite oxidase; mitochondrial	two-sided	1	-1	-1	-1	1	-1
18326-50	MAGA8	Melanoma-associated antigen 8	two-sided	0.0094848	2.14889e-07	1.36088e-09	0.00079231	0.33269	1.62826e-12																	18326-50	MAGA8	Melanoma-associated antigen 8	two-sided	1	-1	-1	1	-1	1
18327-6	SNX5	Sorting nexin-5	two-sided	1.1064e-43	1.14265e-12	1.05285e-63	1.33274e-05	0.525859	7.79963e-09																	18327-6	SNX5	Sorting nexin-5	two-sided	-1	1	1	-1	-1	-1
18328-36	P5CR2	Pyrroline-5-carboxylate reductase 2	two-sided	0.797622	2.70509e-07	0.00451987	0.347204	1.12735e-05	8.82186e-11																	18328-36	P5CR2	Pyrroline-5-carboxylate reductase 2	two-sided	1	-1	1	-1	-1	1
18329-4	PRPS2	Ribose-phosphate pyrophosphokinase 2	two-sided	0.0716107	0.729292	7.2163e-06	0.139251	1.68625e-07	2.99459e-05																	18329-4	PRPS2	Ribose-phosphate pyrophosphokinase 2	two-sided	1	-1	1	-1	-1	-1
18330-7	PGM2	Phosphoglucomutase-2	two-sided	0.00493435	0.803748	5.67461e-18	0.0174789	0.000486535	0.118353																	18330-7	PGM2	Phosphoglucomutase-2	two-sided	1	-1	1	-1	-1	-1
18332-17	CPLX1	Complexin-1	two-sided	0.00041593	0.0121687	0.0836324	8.07282e-05	5.18492e-15	1.34087e-13																	18332-17	CPLX1	Complexin-1	two-sided	1	1	-1	-1	1	-1
18337-4	GMDS	GDP-mannose 4;6 dehydratase	two-sided	0.143645	0.159037	1.04882e-08	0.265376	0.559746	0.0002042																	18337-4	GMDS	GDP-mannose 4;6 dehydratase	two-sided	-1	-1	1	1	1	-1
18338-26	IDH	Isocitrate dehydrogenase [NADP] cytoplasmic	two-sided	4.18526e-44	0.00234117	2.92446e-58	0.482911	0.000246202	0.168509																	18338-26	IDH	Isocitrate dehydrogenase [NADP] cytoplasmic	two-sided	-1	1	1	-1	-1	-1
18339-207	PSB3	Proteasome subunit beta type-3	two-sided	1.70935e-23	0.00999066	3.58165e-12	0.456145	1.51481e-09	2.69109e-26																	18339-207	PSB3	Proteasome subunit beta type-3	two-sided	1	1	-1	-1	1	-1
18340-2	Proteasome beta chain	Proteasome subunit beta type-4	two-sided	0.0897772	2.26543e-07	0.00385219	6.39771e-05	0.000187011	1.22137e-09																	18340-2	Proteasome beta chain	Proteasome subunit beta type-4	two-sided	1	-1	-1	1	-1	1
18342-2	SERC	Phosphoserine aminotransferase	two-sided	2.48101e-07	0.257205	0.0383404	0.00658104	2.57363e-05	0.00045091																	18342-2	SERC	Phosphoserine aminotransferase	two-sided	-1	1	1	1	-1	1
18343-10	DECR2	Peroxisomal 2;4-dienoyl-CoA reductase	two-sided	3.99415e-25	0.0339548	5.0242e-28	0.132585	0.518335	0.145909																	18343-10	DECR2	Peroxisomal 2;4-dienoyl-CoA reductase	two-sided	-1	1	1	-1	1	-1
18347-15	Laminin-2	Laminin-2	two-sided	0.00873977	0.84708	5.44959e-15	0.524703	0.000135279	0.0119583																	18347-15	Laminin-2	Laminin-2	two-sided	1	-1	-1	1	1	1
18348-89	HNRPD	Heterogeneous nuclear ribonucleoprotein D0	two-sided	0.000142039	0.0156895	0.173973	0.0408692	0.0658625	0.416289																	18348-89	HNRPD	Heterogeneous nuclear ribonucleoprotein D0	two-sided	1	-1	1	1	-1	-1
18373-13	Radixin	Radixin	two-sided	1.18521e-34	0.38613	2.13485e-48	0.26303	5.26158e-07	0.000198699																	18373-13	Radixin	Radixin	two-sided	-1	-1	1	-1	-1	1
18375-28	IL-1F5	Interleukin-36 receptor antagonist protein	two-sided	2.0899e-25	0.00410174	0.000193731	0.00077028	0.000106695	1.55536e-29																	18375-28	IL-1F5	Interleukin-36 receptor antagonist protein	two-sided	1	1	-1	-1	1	-1
18376-19	Myosin light chain 1	Myosin light chain 3	two-sided	1.47385e-10	0.0914178	0.00354471	0.493778	3.72032e-09	1.09522e-14																	18376-19	Myosin light chain 1	Myosin light chain 3	two-sided	-1	-1	-1	1	1	1
18380-78	Albumin	Serum albumin	two-sided	4.73274e-20	0.111384	1.07073e-13	0.00139136	0.0366633	0.0017745																	18380-78	Albumin	Serum albumin	two-sided	1	1	-1	-1	1	-1
18381-16	ALDH-E2	Aldehyde dehydrogenase; mitochondrial	two-sided	1.10754e-06	0.156075	0.527517	0.478063	0.199666	6.97828e-05																	18381-16	ALDH-E2	Aldehyde dehydrogenase; mitochondrial	two-sided	-1	1	-1	1	-1	1
18382-109	Catechol O-methyltransferase	Catechol O-methyltransferase	two-sided	9.48595e-10	0.0398689	5.92068e-05	0.01248	3.46194e-06	0.000420065																	18382-109	Catechol O-methyltransferase	Catechol O-methyltransferase	two-sided	1	1	-1	1	-1	-1
18383-9	FKBP3	Peptidyl-prolyl cis-trans isomerase FKBP3	two-sided	4.16089e-42	1.48047e-11	5.7685e-71	1.0847e-06	0.584455	1.3213e-10																	18383-9	FKBP3	Peptidyl-prolyl cis-trans isomerase FKBP3	two-sided	-1	1	1	-1	-1	-1
18385-4	PSD10	26S proteasome non-ATPase regulatory subunit 10	two-sided	0.00962367	3.56586e-14	7.8667e-06	0.786382	0.00420441	7.92485e-14																	18385-4	PSD10	26S proteasome non-ATPase regulatory subunit 10	two-sided	1	-1	-1	-1	1	1
18386-36	GLRX1	Glutaredoxin-1	two-sided	0.433462	0.00155453	2.8438e-09	0.899632	9.34772e-11	3.5853e-05																	18386-36	GLRX1	Glutaredoxin-1	two-sided	1	-1	-1	-1	1	1
18387-7	suppression of tumorigenicity 13	Hsc70-interacting protein	two-sided	1.57967e-24	0.0234067	1.23191e-22	1.32186e-09	2.55164e-11	0.257903																	18387-7	suppression of tumorigenicity 13	Hsc70-interacting protein	two-sided	-1	1	1	-1	1	-1
18389-11	IFNA1	Interferon alpha-1/13	two-sided	1.14871e-15	0.76625	3.5052e-16	0.743665	6.45833e-05	9.43557e-05																	18389-11	IFNA1	Interferon alpha-1/13	two-sided	1	1	-1	1	1	-1
18392-19	MAT2B	Methionine adenosyltransferase 2 subunit beta	two-sided	0.519273	0.0164967	0.378154	0.0955036	0.632361	0.0117263																	18392-19	MAT2B	Methionine adenosyltransferase 2 subunit beta	two-sided	-1	-1	-1	1	1	1
18395-5	ADPRH	[Protein ADP-ribosylarginine] hydrolase	two-sided	0.0308485	1.19715e-10	0.309021	0.000357499	1.09133e-06	1.74245e-28																	18395-5	ADPRH	[Protein ADP-ribosylarginine] hydrolase	two-sided	-1	-1	-1	1	-1	1
18396-10	AES	Amino-terminal enhancer of split	two-sided	0.0219151	1.76847e-07	0.0655638	0.00776964	0.443965	8.25259e-18																	18396-10	AES	Amino-terminal enhancer of split	two-sided	-1	-1	1	1	-1	1
18397-5	AK1C4	Aldo-keto reductase family 1 member C4	two-sided	0.0039806	0.246216	0.792344	0.195311	0.0594281	0.0242613																	18397-5	AK1C4	Aldo-keto reductase family 1 member C4	two-sided	-1	1	1	1	-1	1
18398-1	AK1D1	3-oxo-5-beta-steroid 4-dehydrogenase	two-sided	0.00268822	0.299496	5.4519e-14	1.35574e-05	0.0183759	3.85444e-05																	18398-1	AK1D1	3-oxo-5-beta-steroid 4-dehydrogenase	two-sided	1	-1	-1	1	-1	1
18399-1	AKA7A	A-kinase anchor protein 7 isoforms alpha and beta	two-sided	9.41469e-05	1.08797e-08	0.0543816	0.0143976	6.35194e-06	1.8404e-22																	18399-1	AKA7A	A-kinase anchor protein 7 isoforms alpha and beta	two-sided	-1	-1	1	1	-1	1
18400-52	ALKB2	DNA oxidative demethylase ALKBH2	two-sided	5.99997e-05	2.45389e-05	3.50712e-12	0.000255688	0.000900457	6.47141e-12																	18400-52	ALKB2	DNA oxidative demethylase ALKBH2	two-sided	1	-1	-1	1	-1	1
18401-18	ALKB3	Alpha-ketoglutarate-dependent dioxygenase alkB homolog 3	two-sided	1.03518e-33	5.62269e-06	1.04347e-29	0.0229823	6.27816e-08	1.48359e-17																	18401-18	ALKB3	Alpha-ketoglutarate-dependent dioxygenase alkB homolog 3	two-sided	-1	-1	1	1	-1	1
18402-1	AMERL	AMMECR1-like protein	two-sided	1.01432e-45	0.134286	9.40509e-49	0.0707119	0.932358	0.000450907																	18402-1	AMERL	AMMECR1-like protein	two-sided	-1	-1	1	-1	1	1
18403-25	AMPD2	AMP deaminase 2	two-sided	8.56935e-49	2.24183e-11	9.8643e-61	1.2493e-05	0.551337	9.10687e-05																	18403-25	AMPD2	AMP deaminase 2	two-sided	-1	1	1	-1	-1	-1
18404-22	ANR54	Ankyrin repeat domain-containing protein 54	two-sided	0.866884	4.83223e-08	0.810518	0.630222	0.000419332	1.77071e-15																	18404-22	ANR54	Ankyrin repeat domain-containing protein 54	two-sided	1	-1	1	-1	-1	1
18405-117	AP1S2	AP-1 complex subunit sigma-2	two-sided	0.24919	0.0815054	5.90584e-32	0.000363852	0.00148724	5.83746e-17																	18405-117	AP1S2	AP-1 complex subunit sigma-2	two-sided	-1	1	1	-1	-1	-1
18407-36	AR2BP	ADP-ribosylation factor-like protein 2-binding protein	two-sided	6.21476e-37	4.15583e-11	3.26777e-48	0.000300759	0.963073	2.90401e-07																	18407-36	AR2BP	ADP-ribosylation factor-like protein 2-binding protein	two-sided	-1	1	1	-1	1	-1
18408-26	ARF4	ADP-ribosylation factor 4	two-sided	1.1615e-30	1.00569e-11	6.95688e-57	6.20544e-07	0.987944	9.51371e-13																	18408-26	ARF4	ADP-ribosylation factor 4	two-sided	-1	1	1	-1	-1	-1
18409-61	ARF5	ADP-ribosylation factor 5	two-sided	0.00480102	0.032908	7.92998e-14	3.98788e-05	0.686821	1.42551e-27																	18409-61	ARF5	ADP-ribosylation factor 5	two-sided	1	1	1	-1	1	-1
18410-26	ARL14	ADP-ribosylation factor-like protein 14	two-sided	0.0408538	0.897039	0.0818691	0.737779	0.133239	0.62288																	18410-26	ARL14	ADP-ribosylation factor-like protein 14	two-sided	1	1	-1	1	-1	-1
18411-83	ARL15	ADP-ribosylation factor-like protein 15	two-sided	0.0473894	0.00995102	0.000844551	0.942479	0.00163723	0.246079																	18411-83	ARL15	ADP-ribosylation factor-like protein 15	two-sided	1	-1	1	1	-1	-1
18413-24	ARL4D	ADP-ribosylation factor-like protein 4D	two-sided	2.05424e-14	0.000102977	1.26225e-15	0.187175	4.2965e-08	1.51718e-20																	18413-24	ARL4D	ADP-ribosylation factor-like protein 4D	two-sided	1	1	-1	1	1	-1
18414-26	ARL5A	ADP-ribosylation factor-like protein 5A	two-sided	0.558373	3.32718e-05	1.72591e-09	0.0229823	0.0953168	0.176217																	18414-26	ARL5A	ADP-ribosylation factor-like protein 5A	two-sided	1	-1	1	-1	-1	1
18415-16	ARL6	ADP-ribosylation factor-like protein 6	two-sided	2.06308e-11	0.000317469	1.11683e-47	0.0143171	1.75809e-07	0.192743																	18415-16	ARL6	ADP-ribosylation factor-like protein 6	two-sided	-1	-1	1	-1	-1	1
18416-3	ARL9	ADP-ribosylation factor-like protein 9	two-sided	0.00327258	2.31381e-10	5.72338e-22	4.87124e-06	0.0509516	4.54322e-31																	18416-3	ARL9	ADP-ribosylation factor-like protein 9	two-sided	1	-1	-1	1	-1	1
18417-3	AS3MT	Arsenite methyltransferase	two-sided	1.22769e-10	0.188244	6.13692e-05	0.0851934	0.00314628	0.307519																	18417-3	AS3MT	Arsenite methyltransferase	two-sided	1	-1	-1	1	-1	-1
18419-20	p16-ARC	Actin-related protein 2/3 complex subunit 5	two-sided	0.0948854	0.21456	2.37257e-14	0.00512592	0.00854777	5.29459e-07																	18419-20	p16-ARC	Actin-related protein 2/3 complex subunit 5	two-sided	1	-1	1	-1	-1	-1
18422-41	ERG19	Diphosphomevalonate decarboxylase	two-sided	0.622401	0.00314327	5.95006e-14	0.000295774	0.00242293	0.46828																	18422-41	ERG19	Diphosphomevalonate decarboxylase	two-sided	1	-1	1	-1	-1	1
18429-10	Cadherin E	Cadherin-1	two-sided	1.11272e-08	0.000160215	2.32971e-07	0.0147354	2.4323e-09	2.5659e-13																	18429-10	Cadherin E	Cadherin-1	two-sided	1	1	-1	-1	1	-1
18432-32	RALB	Ras-related protein Ral-B	two-sided	6.21352e-41	1.34544e-07	7.94269e-56	8.01222e-07	0.400849	0.0112973																	18432-32	RALB	Ras-related protein Ral-B	two-sided	-1	1	1	-1	-1	-1
18434-141	TBPL1	TATA box-binding protein-like protein 1	two-sided	2.0472e-09	0.0257114	8.23834e-38	2.35821e-05	0.734464	3.82127e-09																	18434-141	TBPL1	TATA box-binding protein-like protein 1	two-sided	-1	1	1	-1	-1	-1
18435-40	UBX2B	UBX domain-containing protein 2B	two-sided	2.32719e-26	0.0961746	3.51597e-43	1.41929e-08	0.0284685	0.129755																	18435-40	UBX2B	UBX domain-containing protein 2B	two-sided	-1	1	1	-1	1	-1
18449-33	PPIG	Peptidyl-prolyl cis-trans isomerase G	two-sided	0.0860932	0.0137424	5.67307e-25	0.00166871	0.78686	1.12119e-20																	18449-33	PPIG	Peptidyl-prolyl cis-trans isomerase G	two-sided	-1	1	1	-1	-1	-1
18458-4	PGES2	Prostaglandin E synthase 2	two-sided	7.13011e-22	3.79155e-05	7.65818e-63	7.17189e-05	0.140275	3.32191e-13																	18458-4	PGES2	Prostaglandin E synthase 2	two-sided	-1	1	1	-1	-1	-1
18483-36	MSS4	Guanine nucleotide exchange factor MSS4	two-sided	7.21632e-12	4.94484e-05	3.69714e-15	0.000888257	0.00570937	2.59917e-05																	18483-36	MSS4	Guanine nucleotide exchange factor MSS4	two-sided	1	-1	-1	1	-1	1
18813-15	DD19A	ATP-dependent RNA helicase DDX19A	two-sided	2.21403e-44	3.6818e-08	4.49979e-64	7.42545e-09	0.200004	1.99863e-05																	18813-15	DD19A	ATP-dependent RNA helicase DDX19A	two-sided	-1	1	1	-1	1	-1
18814-21	Activin AC	Inhibin beta A chain:Inhibin beta C chain heterodimer	two-sided	3.565e-09	2.27357e-05	5.25331e-12	0.724537	0.318607	3.74842e-05																	18814-21	Activin AC	Inhibin beta A chain:Inhibin beta C chain heterodimer	two-sided	1	1	-1	-1	1	-1
18817-50	CBX1	Chromobox protein homolog 1	two-sided	0.0017749	0.109442	1.34678e-10	0.0146181	2.16023e-07	0.000253656																	18817-50	CBX1	Chromobox protein homolog 1	two-sided	-1	-1	1	-1	1	-1
18819-21	PPIC	Peptidyl-prolyl cis-trans isomerase C	two-sided	9.77672e-06	0.0679084	4.97269e-20	0.0146884	6.05398e-16	0.403174																	18819-21	PPIC	Peptidyl-prolyl cis-trans isomerase C	two-sided	1	1	-1	-1	1	-1
18821-9	C4a	C4a anaphylatoxin	two-sided	3.24966e-05	0.00871914	0.045064	0.038754	0.313332	0.00300664																	18821-9	C4a	C4a anaphylatoxin	two-sided	-1	-1	1	1	1	1
18823-52	H2B3B	Histone H2B type 3-B	two-sided	8.22938e-23	1.53936e-05	0.673557	2.99618e-12	4.48566e-05	1.47309e-38																	18823-52	H2B3B	Histone H2B type 3-B	two-sided	-1	-1	1	1	-1	1
18824-7	IF4A2	Eukaryotic initiation factor 4A-II	two-sided	2.5786e-13	0.0295528	3.88751e-57	7.92731e-11	0.517503	1.92901e-08																	18824-7	IF4A2	Eukaryotic initiation factor 4A-II	two-sided	-1	1	1	-1	-1	-1
18829-4	IF4A1	Eukaryotic initiation factor 4A-I	two-sided	8.4321e-26	0.000201817	2.06181e-64	4.14574e-09	0.994613	2.60117e-08																	18829-4	IF4A1	Eukaryotic initiation factor 4A-I	two-sided	-1	1	1	-1	-1	-1
18830-1	Omentin	Intelectin-1	two-sided	2.47145e-34	0.593112	1.06152e-25	0.102652	0.00252286	5.1898e-12																	18830-1	Omentin	Intelectin-1	two-sided	1	1	-1	1	1	-1
18831-6	LRIG1	Leucine-rich repeats and immunoglobulin-like domains protein 1	two-sided	0.00254693	0.870463	0.0307444	3.94328e-05	0.237768	0.054324																	18831-6	LRIG1	Leucine-rich repeats and immunoglobulin-like domains protein 1	two-sided	-1	-1	-1	1	1	1
18832-65	SAA2	Serum amyloid A-2 protein	two-sided	1.35737e-05	0.113562	0.87629	0.00029119	0.613043	0.00102303																	18832-65	SAA2	Serum amyloid A-2 protein	two-sided	-1	-1	1	1	1	1
18833-76	PEA15	Astrocytic phosphoprotein PEA-15	two-sided	0.359618	0.0447488	0.64519	7.09408e-05	9.76471e-15	0.215451																	18833-76	PEA15	Astrocytic phosphoprotein PEA-15	two-sided	-1	-1	-1	-1	1	1
18837-9	SGTB	Small glutamine-rich tetratricopeptide repeat-containing protein beta	two-sided	1.33523e-07	0.56213	0.00483227	0.00651246	0.393143	3.32903e-17																	18837-9	SGTB	Small glutamine-rich tetratricopeptide repeat-containing protein beta	two-sided	1	1	1	-1	1	-1
18839-24	Thyroglobulin	Thyroglobulin	two-sided	2.23217e-10	0.0207229	3.17747e-09	0.325592	0.00331754	0.140063																	18839-24	Thyroglobulin	Thyroglobulin	two-sided	1	-1	-1	1	1	-1
18840-205	SH21B	SH2 domain-containing protein 1B	two-sided	7.40665e-20	0.639028	0.00762445	0.399361	0.000170968	1.14112e-06																	18840-205	SH21B	SH2 domain-containing protein 1B	two-sided	1	-1	-1	1	-1	-1
18841-1	SPB13	Serpin B13	two-sided	1.872e-17	3.22663e-07	2.1423e-16	0.0119419	2.83949e-12	1.47372e-20																	18841-1	SPB13	Serpin B13	two-sided	1	1	-1	-1	1	-1
18842-24	UB2D2	Ubiquitin-conjugating enzyme E2 D2	two-sided	0.660774	3.56862e-08	1.40458e-19	0.0689757	4.12488e-06	0.953685																	18842-24	UB2D2	Ubiquitin-conjugating enzyme E2 D2	two-sided	1	-1	1	-1	-1	-1
18859-7	4EBP3	Eukaryotic translation initiation factor 4E-binding protein 3	two-sided	3.08882e-24	0.347714	5.82282e-09	0.00424529	2.51883e-15	1.24286e-23																	18859-7	4EBP3	Eukaryotic translation initiation factor 4E-binding protein 3	two-sided	1	1	-1	-1	1	-1
18860-2	CaMKK alpha	Calcium/calmodulin-dependent protein kinase kinase 1	two-sided	1.64159e-23	0.314129	6.33422e-28	0.0362156	0.446456	0.409092																	18860-2	CaMKK alpha	Calcium/calmodulin-dependent protein kinase kinase 1	two-sided	1	-1	-1	1	1	-1
18863-176	CHST2	Carbohydrate sulfotransferase 2	two-sided	9.63096e-08	1.35396e-06	9.62895e-22	0.00146257	0.310562	3.78404e-14																	18863-176	CHST2	Carbohydrate sulfotransferase 2	two-sided	1	-1	-1	1	-1	1
18864-7	TRY3	Trypsin-3	two-sided	0.0361874	0.0192945	5.03332e-05	0.736038	9.56925e-11	1.03369e-05																	18864-7	TRY3	Trypsin-3	two-sided	-1	-1	-1	-1	1	1
18866-8	CANB2	Calcineurin subunit B type 2	two-sided	4.86626e-20	0.961092	0.00181481	0.374345	0.105351	2.36125e-15																	18866-8	CANB2	Calcineurin subunit B type 2	two-sided	1	-1	-1	-1	1	-1
18868-7	CBX3	Chromobox protein homolog 3	two-sided	1.81723e-05	0.0594697	4.00523e-31	2.55616e-06	0.961536	0.0390207																	18868-7	CBX3	Chromobox protein homolog 3	two-sided	-1	-1	1	-1	-1	-1
18870-1	CD3E	T-cell surface glycoprotein CD3 epsilon chain	two-sided	2.41451e-24	0.0111738	4.10233e-37	0.0207714	9.22177e-05	0.98082																	18870-1	CD3E	T-cell surface glycoprotein CD3 epsilon chain	two-sided	1	-1	-1	1	1	-1
18871-24	AIF1L	Allograft inflammatory factor 1-like	two-sided	0.199937	0.872627	3.49473e-08	0.56984	1.99509e-10	0.550043																	18871-24	AIF1L	Allograft inflammatory factor 1-like	two-sided	1	-1	-1	-1	1	1
18873-8	CEAM8	Carcinoembryonic antigen-related cell adhesion molecule 8	two-sided	0.0705465	0.597715	3.21071e-06	0.139482	0.000130429	0.358075																	18873-8	CEAM8	Carcinoembryonic antigen-related cell adhesion molecule 8	two-sided	1	1	-1	-1	1	1
18874-66	CEBPA	CCAAT/enhancer-binding protein alpha	two-sided	0.759581	2.84362e-07	2.47046e-11	0.00782308	0.298748	1.33365e-24																	18874-66	CEBPA	CCAAT/enhancer-binding protein alpha	two-sided	-1	-1	-1	1	1	1
18875-125	Chondrocalcin	Chondrocalcin	two-sided	0.0875296	0.00353211	5.4403e-08	0.0252062	0.123474	2.65e-16																	18875-125	Chondrocalcin	Chondrocalcin	two-sided	1	1	1	-1	-1	-1
18876-77	CHST4	Carbohydrate sulfotransferase 4	two-sided	0.144359	3.79345e-11	2.13984e-21	8.54267e-11	0.201702	4.73528e-50																	18876-77	CHST4	Carbohydrate sulfotransferase 4	two-sided	-1	-1	-1	1	-1	1
18877-15	CNN2	Calponin-2	two-sided	3.09695e-10	0.330931	4.1688e-44	8.87099e-10	0.213292	0.00137725																	18877-15	CNN2	Calponin-2	two-sided	-1	-1	1	-1	-1	-1
18878-15	GREM1	Gremlin-1	two-sided	7.76628e-10	0.00175244	6.48946e-13	8.03409e-05	0.00011547	4.28749e-36																	18878-15	GREM1	Gremlin-1	two-sided	-1	-1	-1	1	1	1
18880-81	Collagen Type III	Collagen Type III	two-sided	0.460955	0.0642632	8.72732e-09	0.70044	0.635796	0.00272605																	18880-81	Collagen Type III	Collagen Type III	two-sided	1	1	-1	1	-1	1
18881-7	CD97	CD97 antigen	two-sided	3.4819e-10	4.70942e-07	0.328237	8.30685e-06	2.19383e-17	0.467404																	18881-7	CD97	CD97 antigen	two-sided	-1	1	-1	-1	1	-1
18882-7	CSTN2	Calsyntenin-2	two-sided	0.000604578	0.0017119	1.22304e-09	0.874101	0.000478984	0.000997405																	18882-7	CSTN2	Calsyntenin-2	two-sided	1	-1	-1	-1	1	1
18883-4	DEST	Destrin	two-sided	0.660919	0.000302698	1.21379e-21	0.09947	2.1752e-07	1.68719e-18																	18883-4	DEST	Destrin	two-sided	1	1	1	-1	-1	-1
18884-22	DNJB4	DnaJ homolog subfamily B member 4	two-sided	1.51779e-32	0.00511884	1.23507e-55	0.00163933	0.0066697	0.0678956																	18884-22	DNJB4	DnaJ homolog subfamily B member 4	two-sided	-1	1	1	-1	-1	-1
18886-28	DSCL1	Down syndrome cell adhesion molecule-like protein 1	two-sided	5.12294e-36	0.68553	5.77186e-20	0.0967145	0.935937	9.16213e-11																	18886-28	DSCL1	Down syndrome cell adhesion molecule-like protein 1	two-sided	1	1	-1	1	-1	-1
18887-7	ENTP2	Ectonucleoside triphosphate diphosphohydrolase 2	two-sided	1.57138e-08	0.0729948	4.67063e-07	0.176228	0.00110237	0.0357995																	18887-7	ENTP2	Ectonucleoside triphosphate diphosphohydrolase 2	two-sided	1	1	-1	1	-1	-1
18888-37	FBP12	Fatty acid-binding protein 12	two-sided	1.18769e-36	0.297261	3.01943e-18	0.109962	0.0056757	0.000569999																	18888-37	FBP12	Fatty acid-binding protein 12	two-sided	1	-1	-1	-1	-1	-1
18890-227	Fibrinogen B	Fibrinogen beta chain	two-sided	4.37026e-16	0.00019801	0.465602	0.128837	0.00373521	0.0012604																	18890-227	Fibrinogen B	Fibrinogen beta chain	two-sided	1	-1	-1	-1	1	-1
18891-98	GBP2	Guanylate-binding protein 2	two-sided	8.29187e-05	0.978805	0.860788	0.200234	0.312099	0.00797011																	18891-98	GBP2	Guanylate-binding protein 2	two-sided	-1	1	-1	1	1	1
18892-48	GPC4	Glypican-4	two-sided	1.76139e-13	0.0655602	6.64034e-07	0.71827	0.00191846	1.50643e-14																	18892-48	GPC4	Glypican-4	two-sided	1	1	-1	1	1	-1
18893-26	GPR56	Adhesion G-protein coupled receptor G1	two-sided	0.00111359	0.15408	2.08037e-10	0.375743	1.58379e-07	0.111128																	18893-26	GPR56	Adhesion G-protein coupled receptor G1	two-sided	1	-1	-1	-1	1	1
18894-1	GPX2	Glutathione peroxidase 2	two-sided	3.49696e-05	5.51375e-06	3.06487e-18	0.000483609	0.205705	2.09964e-14																	18894-1	GPX2	Glutathione peroxidase 2	two-sided	1	-1	-1	1	1	1
18895-54	GSTM4	Glutathione S-transferase Mu 4	two-sided	3.28681e-05	0.017062	1.46712e-23	5.12281e-07	0.0264388	3.34499e-10																	18895-54	GSTM4	Glutathione S-transferase Mu 4	two-sided	-1	1	1	-1	1	-1
18896-23	H6ST3	Heparan-sulfate 6-O-sulfotransferase 3	two-sided	2.9612e-13	0.616608	7.16471e-23	0.174206	0.288259	0.126768																	18896-23	H6ST3	Heparan-sulfate 6-O-sulfotransferase 3	two-sided	1	-1	-1	1	-1	1
18897-31	HDAC2	Histone deacetylase 2	two-sided	3.17569e-34	6.40702e-05	3.29635e-58	1.0075e-05	0.0572483	0.00771526																	18897-31	HDAC2	Histone deacetylase 2	two-sided	-1	1	1	-1	-1	-1
18898-36	HDGL1	Hepatoma-derived growth factor-like protein 1	two-sided	4.86981e-10	7.48491e-06	1.74065e-23	0.00828389	0.838983	8.00745e-10																	18898-36	HDGL1	Hepatoma-derived growth factor-like protein 1	two-sided	1	-1	-1	1	1	1
18899-82	HDGR3	Hepatoma-derived growth factor-related protein 3	two-sided	2.3293e-07	0.00273164	1.07296e-14	0.3907	9.14945e-08	0.324988																	18899-82	HDGR3	Hepatoma-derived growth factor-related protein 3	two-sided	1	-1	-1	-1	1	1
18900-37	H-ras (WT)	GTPase HRas	two-sided	3.64416e-16	0.138811	1.69872e-47	0.003721	3.53565e-07	0.258303																	18900-37	H-ras (WT)	GTPase HRas	two-sided	-1	-1	1	-1	-1	1
18901-26	HS71B	Heat shock 70 kDa protein 1B	two-sided	3.42109e-46	0.000610276	5.02578e-22	0.00775636	0.0342477	0.00135468																	18901-26	HS71B	Heat shock 70 kDa protein 1B	two-sided	-1	1	1	-1	1	1
18904-23	KCC4	Calcium/calmodulin-dependent protein kinase type IV	two-sided	1.11019e-22	0.876236	1.52259e-05	0.109449	0.0384934	7.24757e-12																	18904-23	KCC4	Calcium/calmodulin-dependent protein kinase type IV	two-sided	1	1	-1	1	1	-1
18905-5	Keratin-16	Keratin; type I cytoskeletal 16	two-sided	1.56135e-12	0.0374981	0.0190783	0.00684389	1.74623e-08	4.98936e-23																	18905-5	Keratin-16	Keratin; type I cytoskeletal 16	two-sided	1	1	-1	-1	1	-1
18907-97	KI3L1	Killer cell immunoglobulin-like receptor 3DL1	two-sided	2.54612e-11	0.272714	0.00313272	0.0283759	3.53265e-06	3.34465e-07																	18907-97	KI3L1	Killer cell immunoglobulin-like receptor 3DL1	two-sided	1	-1	-1	-1	1	-1
18909-11	EXOS8	Exosome complex component RRP43	two-sided	9.39364e-12	0.228316	3.93065e-35	0.024944	0.0196546	0.000533486																	18909-11	EXOS8	Exosome complex component RRP43	two-sided	-1	1	1	-1	-1	-1
18910-45	LIN7A	Protein lin-7 homolog A	two-sided	0.582281	0.476285	0.000169418	0.142994	0.00777283	0.336227																	18910-45	LIN7A	Protein lin-7 homolog A	two-sided	1	1	-1	1	1	1
18913-3	Cyclin H	Cyclin-H	two-sided	2.17495e-25	1.23117e-05	7.7705e-34	0.000886417	0.827943	0.00138066																	18913-3	Cyclin H	Cyclin-H	two-sided	1	-1	-1	1	1	1
18914-188	PAFA2	Platelet-activating factor acetylhydrolase 2; cytoplasmic	two-sided	1.0014e-11	0.00276673	2.22759e-41	6.35388e-11	0.00974865	2.44254e-11																	18914-188	PAFA2	Platelet-activating factor acetylhydrolase 2; cytoplasmic	two-sided	-1	1	1	-1	1	-1
18916-25	Inosine triphosphatase	Inosine triphosphate pyrophosphatase	two-sided	6.71585e-11	0.227256	9.02206e-35	0.000948928	0.920353	3.17039e-06																	18916-25	Inosine triphosphatase	Inosine triphosphate pyrophosphatase	two-sided	-1	1	1	-1	-1	-1
18917-53	Pancreatic alpha-amylase	Pancreatic alpha-amylase	two-sided	0.00394539	0.949779	1.49938e-05	0.31868	0.797018	0.626419																	18917-53	Pancreatic alpha-amylase	Pancreatic alpha-amylase	two-sided	1	1	-1	1	-1	1
18918-86	PDE4A	cAMP-specific 3';5'-cyclic phosphodiesterase 4A	two-sided	6.08121e-32	0.00909533	3.51678e-17	0.0848275	0.162231	0.0277136																	18918-86	PDE4A	cAMP-specific 3';5'-cyclic phosphodiesterase 4A	two-sided	1	-1	-1	1	-1	-1
18921-30	PHEX	Phosphate-regulating neutral endopeptidase	two-sided	6.55609e-35	0.682838	2.73851e-25	0.809111	0.0465391	3.59744e-07																	18921-30	PHEX	Phosphate-regulating neutral endopeptidase	two-sided	1	-1	-1	1	1	-1
18922-27	CD68	Macrosialin	two-sided	0.000171835	0.0515346	3.25095e-36	5.03123e-07	0.00400413	4.42681e-22																	18922-27	CD68	Macrosialin	two-sided	-1	1	1	-1	1	-1
18925-24	Proteasome subunit alpha type 5	Proteasome subunit alpha type-5	two-sided	0.00307536	5.65275e-12	0.226191	0.89187	0.799501	2.3443e-20																	18925-24	Proteasome subunit alpha type 5	Proteasome subunit alpha type-5	two-sided	1	1	-1	1	-1	-1
18926-7	PSA3	Proteasome subunit alpha type-3	two-sided	1.45816e-28	0.28419	1.0334e-29	0.00131803	0.946426	0.0397715																	18926-7	PSA3	Proteasome subunit alpha type-3	two-sided	1	-1	-1	1	1	-1
18927-14	RET1G	Retinoic acid early transcript 1G protein	two-sided	5.32403e-44	0.493756	1.353e-06	0.755044	0.567127	6.708e-29																	18927-14	RET1G	Retinoic acid early transcript 1G protein	two-sided	1	-1	-1	-1	-1	-1
18928-10	S100Z	Protein S100-Z	two-sided	4.17272e-30	0.145341	1.65235e-24	0.275538	0.681625	0.243953																	18928-10	S100Z	Protein S100-Z	two-sided	1	-1	-1	1	-1	1
18930-28	SLIT2	Slit homolog 2 protein	two-sided	1.78502e-12	0.0122003	9.3357e-27	0.995625	6.88302e-05	0.0558018																	18930-28	SLIT2	Slit homolog 2 protein	two-sided	1	1	-1	1	1	-1
18931-40	SLIT3	Slit homolog 3 protein	two-sided	0.0386765	0.153222	0.0403421	0.218017	0.0199776	6.69077e-05																	18931-40	SLIT3	Slit homolog 3 protein	two-sided	1	-1	1	1	1	-1
18932-84	NMNA1	Nicotinamide/nicotinic acid mononucleotide adenylyltransferase 1	two-sided	3.80612e-09	0.0281276	3.12269e-18	0.0671883	0.0302611	0.0522985																	18932-84	NMNA1	Nicotinamide/nicotinic acid mononucleotide adenylyltransferase 1	two-sided	1	-1	-1	1	1	-1
18933-4	TGM4	Protein-glutamine gamma-glutamyltransferase 4	two-sided	1.92838e-30	0.0846388	1.85335e-16	0.131105	0.0116928	1.40286e-20																	18933-4	TGM4	Protein-glutamine gamma-glutamyltransferase 4	two-sided	1	1	-1	1	1	-1
18934-50	Tissue transglutaminase	Protein-glutamine gamma-glutamyltransferase 2	two-sided	0.0102564	4.77788e-05	0.838547	0.855264	0.00642783	0.00108611																	18934-50	Tissue transglutaminase	Protein-glutamine gamma-glutamyltransferase 2	two-sided	1	-1	1	-1	-1	1
18935-14	TLR5	Toll-like receptor 5	two-sided	0.0223578	0.287914	0.454796	0.00255602	0.839486	0.907715																	18935-14	TLR5	Toll-like receptor 5	two-sided	-1	1	-1	1	-1	1
18938-3	VLDLR	Very low-density lipoprotein receptor	two-sided	1.21851e-05	0.000327686	0.00334773	0.737561	0.757099	0.0197512																	18938-3	VLDLR	Very low-density lipoprotein receptor	two-sided	1	-1	-1	-1	1	1
18942-11	PSB9	Proteasome subunit beta type-9	two-sided	1.38479e-34	0.857677	0.65235	0.0150562	0.0446272	4.01883e-32																	18942-11	PSB9	Proteasome subunit beta type-9	two-sided	1	1	1	-1	-1	-1
18943-4	PTGR2	Prostaglandin reductase 2	two-sided	0.056547	1.5779e-07	2.69417e-05	0.00838325	0.135161	8.50158e-12																	18943-4	PTGR2	Prostaglandin reductase 2	two-sided	-1	1	1	-1	-1	-1
18945-11	RGS1	Regulator of G-protein signaling 1	two-sided	7.3528e-21	2.49024e-08	0.00178247	3.19755e-14	5.17948e-12	1.16299e-34																	18945-11	RGS1	Regulator of G-protein signaling 1	two-sided	-1	-1	1	1	-1	1
18947-3	LRC3B	Leucine-rich repeat-containing protein 3B	two-sided	3.54572e-18	0.59851	0.000125527	0.0454874	0.000147773	3.00051e-11																	18947-3	LRC3B	Leucine-rich repeat-containing protein 3B	two-sided	1	-1	-1	-1	1	-1
18950-13	RAC2	Ras-related C3 botulinum toxin substrate 2	two-sided	1.03654e-35	4.0269e-08	8.87431e-73	1.04026e-05	0.0233923	5.73233e-09																	18950-13	RAC2	Ras-related C3 botulinum toxin substrate 2	two-sided	-1	1	1	-1	-1	-1
19108-50	MECP2	Methyl-CpG-binding protein 2	two-sided	2.2514e-44	0.613709	2.00044e-36	0.0966566	0.295471	2.83859e-07																	19108-50	MECP2	Methyl-CpG-binding protein 2	two-sided	1	1	-1	-1	1	-1
19109-32	TCAL8	Transcription elongation factor A protein-like 8	two-sided	8.31124e-22	0.301099	1.36135e-15	0.000846886	0.000365327	0.000283967																	19109-32	TCAL8	Transcription elongation factor A protein-like 8	two-sided	1	1	-1	1	-1	-1
19110-6	MEMO1	Protein MEMO1	two-sided	1.88605e-15	1.65096e-06	5.87058e-43	6.08197e-09	0.551981	1.02634e-08																	19110-6	MEMO1	Protein MEMO1	two-sided	-1	1	1	-1	-1	-1
19111-10	UBC12	NEDD8-conjugating enzyme Ubc12	two-sided	0.78837	0.00616704	3.44015e-05	0.00113959	0.07078	9.4263e-11																	19111-10	UBC12	NEDD8-conjugating enzyme Ubc12	two-sided	1	1	1	-1	1	-1
19112-2	TCAL3	Transcription elongation factor A protein-like 3	two-sided	7.69885e-14	0.132509	4.48776e-10	1.78267e-06	3.2986e-14	0.0760555																	19112-2	TCAL3	Transcription elongation factor A protein-like 3	two-sided	-1	-1	1	-1	1	1
19113-66	SH3L2	SH3 domain-binding glutamic acid-rich-like protein 2	two-sided	4.35592e-53	3.19436e-08	2.42769e-66	0.00013322	0.0655794	0.0204392																	19113-66	SH3L2	SH3 domain-binding glutamic acid-rich-like protein 2	two-sided	-1	1	1	-1	-1	-1
19114-8	KITM	Thymidine kinase 2; mitochondrial	two-sided	0.0991539	0.000117333	2.75117e-16	0.000229941	0.963586	5.1464e-34																	19114-8	KITM	Thymidine kinase 2; mitochondrial	two-sided	1	1	1	-1	-1	-1
19115-13	CMBL	Carboxymethylenebutenolidase homolog	two-sided	1.04911e-13	0.192665	2.01009e-27	0.0974705	0.601578	0.000199824																	19115-13	CMBL	Carboxymethylenebutenolidase homolog	two-sided	1	-1	-1	-1	-1	1
19116-1	MUTED	Biogenesis of lysosome-related organelles complex 1 subunit 5	two-sided	0.0711709	2.27289e-10	4.95978e-10	2.28815e-10	5.08507e-08	7.40931e-48																	19116-1	MUTED	Biogenesis of lysosome-related organelles complex 1 subunit 5	two-sided	-1	-1	-1	1	-1	1
19117-3	PP14A	Protein phosphatase 1 regulatory subunit 14A	two-sided	4.48523e-22	3.15831e-05	2.36329e-49	0.00760471	0.000125908	1.15222e-05																	19117-3	PP14A	Protein phosphatase 1 regulatory subunit 14A	two-sided	-1	1	1	-1	-1	-1
19118-47	OSTF1	Osteoclast-stimulating factor 1	two-sided	1.47964e-25	0.00154842	4.11094e-23	0.00350096	0.0220519	0.0339538																	19118-47	OSTF1	Osteoclast-stimulating factor 1	two-sided	-1	1	1	-1	-1	1
19119-10	DDIT3	DNA damage-inducible transcript 3 protein	two-sided	1.21715e-23	0.0951711	6.75254e-19	0.0296933	0.145804	5.63907e-11																	19119-10	DDIT3	DNA damage-inducible transcript 3 protein	two-sided	1	1	-1	1	1	-1
19120-33	OXDA	D-amino-acid oxidase	two-sided	2.21966e-07	0.31822	3.82707e-28	0.00072182	0.123709	2.31884e-08																	19120-33	OXDA	D-amino-acid oxidase	two-sided	1	-1	-1	1	-1	1
19121-3	UBQL2	Ubiquilin-2	two-sided	1.09012e-54	0.107577	6.99738e-53	0.0197448	0.129215	0.646289																	19121-3	UBQL2	Ubiquilin-2	two-sided	-1	1	1	-1	1	1
19122-47	ML12B	Myosin regulatory light chain 12B	two-sided	3.72699e-31	1.05619e-08	1.50973e-58	1.70997e-06	0.107371	3.0048e-07																	19122-47	ML12B	Myosin regulatory light chain 12B	two-sided	-1	1	1	-1	-1	-1
19123-6	IKBD	NF-kappa-B inhibitor delta	two-sided	1.68758e-41	0.911734	5.02723e-10	0.840569	0.889281	3.2279e-21																	19123-6	IKBD	NF-kappa-B inhibitor delta	two-sided	1	-1	-1	1	-1	-1
19124-9	UBCP1	Ubiquitin-like domain-containing CTD phosphatase 1	two-sided	3.93003e-19	0.0155323	6.54048e-47	5.18478e-07	0.91729	0.00013056																	19124-9	UBCP1	Ubiquitin-like domain-containing CTD phosphatase 1	two-sided	-1	1	1	-1	-1	-1
19125-26	KAP2	cAMP-dependent protein kinase type II-alpha regulatory subunit	two-sided	3.50644e-29	0.963099	1.02739e-11	0.967999	0.409557	4.7216e-10																	19125-26	KAP2	cAMP-dependent protein kinase type II-alpha regulatory subunit	two-sided	1	-1	-1	-1	-1	-1
19126-4	C20orf77	Regulation of nuclear pre-mRNA domain-containing protein 1B	two-sided	9.40335e-21	4.61887e-08	0.645038	2.01028e-05	0.0325917	1.12634e-46																	19126-4	C20orf77	Regulation of nuclear pre-mRNA domain-containing protein 1B	two-sided	-1	-1	-1	1	-1	1
19127-1	HSPB6	Heat shock protein beta-6	two-sided	0.000574548	0.947956	8.44456e-18	0.444197	1.61617e-14	0.66123																	19127-1	HSPB6	Heat shock protein beta-6	two-sided	1	1	-1	-1	1	1
19129-15	MTHFSD	Methenyltetrahydrofolate synthase domain-containing protein	two-sided	9.08515e-14	0.192666	5.3922e-53	0.000588508	7.02993e-06	0.000395462																	19129-15	MTHFSD	Methenyltetrahydrofolate synthase domain-containing protein	two-sided	-1	1	1	-1	-1	-1
19130-81	SPB8	Serpin B8	two-sided	0.000250865	0.000538367	1.17397e-09	0.000172803	0.101671	0.0772042																	19130-81	SPB8	Serpin B8	two-sided	1	-1	-1	1	1	1
19131-184	TIAR	Nucleolysin TIAR	two-sided	8.60791e-30	0.00317137	7.36527e-45	4.02369e-07	0.70751	0.362324																	19131-184	TIAR	Nucleolysin TIAR	two-sided	-1	1	1	-1	-1	-1
19132-1	RM02	39S ribosomal protein L2; mitochondrial	two-sided	0.000110636	0.934834	1.03233e-26	0.0580077	0.0728603	3.90942e-06																	19132-1	RM02	39S ribosomal protein L2; mitochondrial	two-sided	-1	1	1	-1	-1	-1
19134-66	RPAB4	DNA-directed RNA polymerases I; II; and III subunit RPABC4	two-sided	7.37942e-20	5.357e-18	2.29277e-45	3.10514e-05	0.203297	5.5189e-22																	19134-66	RPAB4	DNA-directed RNA polymerases I; II; and III subunit RPABC4	two-sided	-1	1	1	-1	1	-1
19135-5	Cytosolic 5'-nucleotidase III-like protein	7-methylguanosine phosphate-specific 5'-nucleotidase	two-sided	2.14118e-05	0.0231282	0.0260126	0.366635	0.0298465	3.82607e-14																	19135-5	Cytosolic 5'-nucleotidase III-like protein	7-methylguanosine phosphate-specific 5'-nucleotidase	two-sided	1	1	1	-1	-1	-1
19136-22	MMSA	Methylmalonate-semialdehyde dehydrogenase [acylating]; mitochondrial	two-sided	4.64162e-32	1.13214e-06	5.17671e-49	0.00359282	0.0833927	0.00010157																	19136-22	MMSA	Methylmalonate-semialdehyde dehydrogenase [acylating]; mitochondrial	two-sided	-1	1	1	-1	-1	-1
19139-3	HSF2B	Heat shock factor 2-binding protein	two-sided	9.7125e-12	0.0783501	1.01389e-11	0.240819	0.839234	0.000660975																	19139-3	HSF2B	Heat shock factor 2-binding protein	two-sided	1	1	-1	1	-1	-1
19141-22	DAP1	Death-associated protein 1	two-sided	0.884067	0.00223304	0.139026	0.227211	0.424318	4.03226e-06																	19141-22	DAP1	Death-associated protein 1	two-sided	1	-1	-1	1	-1	1
19142-39	DNM3L	DNA (cytosine-5)-methyltransferase 3-like	two-sided	3.71097e-16	0.0105953	7.65136e-16	0.0016969	0.00237433	0.0930915																	19142-39	DNM3L	DNA (cytosine-5)-methyltransferase 3-like	two-sided	1	-1	-1	1	-1	1
19143-38	NB5R2	NADH-cytochrome b5 reductase 2	two-sided	0.0111024	0.918639	2.11224e-08	0.00272648	0.0406528	0.0269979																	19143-38	NB5R2	NADH-cytochrome b5 reductase 2	two-sided	-1	-1	1	-1	1	-1
19144-9	ITF2	Transcription factor 4	two-sided	1.19874e-31	0.0601849	3.08054e-51	4.35692e-05	0.339799	0.3856																	19144-9	ITF2	Transcription factor 4	two-sided	-1	1	1	-1	-1	-1
19145-4	MREG	Melanoregulin	two-sided	3.92723e-22	0.743451	1.89576e-12	8.18106e-08	2.01256e-07	0.000127565																	19145-4	MREG	Melanoregulin	two-sided	1	-1	-1	1	-1	-1
19147-6	PP13	Galactoside-binding soluble lectin 13	two-sided	2.78917e-05	2.6373e-11	1.78756e-24	3.54879e-09	8.37687e-05	2.12964e-30																	19147-6	PP13	Galactoside-binding soluble lectin 13	two-sided	1	-1	-1	1	-1	1
19148-58	TIM8A	Mitochondrial import inner membrane translocase subunit Tim8 A	two-sided	3.48713e-19	0.0684973	3.13322e-32	2.07469e-07	4.38747e-06	0.00027317																	19148-58	TIM8A	Mitochondrial import inner membrane translocase subunit Tim8 A	two-sided	-1	1	1	-1	1	-1
19150-20	KPRB	Phosphoribosyl pyrophosphate synthase-associated protein 2	two-sided	1.84511e-14	4.02819e-05	1.09923e-57	1.09714e-05	4.38741e-05	8.56109e-11																	19150-20	KPRB	Phosphoribosyl pyrophosphate synthase-associated protein 2	two-sided	-1	1	1	-1	-1	-1
19152-4	IPP2	Protein phosphatase inhibitor 2	two-sided	1.22695e-20	0.677132	9.87253e-42	0.150547	7.79594e-08	0.545604																	19152-4	IPP2	Protein phosphatase inhibitor 2	two-sided	-1	1	1	-1	-1	1
19153-53	MPPD2	Metallophosphoesterase MPPED2	two-sided	0.722862	3.88361e-06	5.66046e-25	4.00435e-08	0.00838746	6.08769e-41																	19153-53	MPPD2	Metallophosphoesterase MPPED2	two-sided	-1	-1	-1	1	-1	1
19154-41	Protease nexin I	Glia-derived nexin	two-sided	3.23395e-23	0.511121	1.65131e-49	0.118697	1.3345e-06	0.529429																	19154-41	Protease nexin I	Glia-derived nexin	two-sided	-1	-1	1	-1	-1	-1
19158-1	PAF	PCNA-associated factor	two-sided	0.00325782	0.82009	2.91132e-06	0.15755	0.664027	0.500396																	19158-1	PAF	PCNA-associated factor	two-sided	1	1	-1	1	-1	-1
19159-9	DNA polymerase subunit delta 4	DNA polymerase delta subunit 4	two-sided	1.64512e-28	0.0391011	5.44716e-26	0.0467481	0.00785486	0.253918																	19159-9	DNA polymerase subunit delta 4	DNA polymerase delta subunit 4	two-sided	1	1	-1	-1	-1	1
19161-1	UBP15	Ubiquitin carboxyl-terminal hydrolase 15	two-sided	3.37564e-32	8.33958e-06	9.54371e-50	2.49734e-13	2.74738e-05	1.64643e-05																	19161-1	UBP15	Ubiquitin carboxyl-terminal hydrolase 15	two-sided	-1	1	1	-1	1	-1
19163-26	LRC59	Leucine-rich repeat-containing protein 59	two-sided	1.73703e-50	2.87346e-05	1.34948e-68	0.00197492	0.0902584	0.0150963																	19163-26	LRC59	Leucine-rich repeat-containing protein 59	two-sided	-1	1	1	-1	-1	-1
19166-15	RS19	40S ribosomal protein S19	two-sided	0.00100495	0.15342	6.08164e-30	0.0480057	0.000259848	0.00235354																	19166-15	RS19	40S ribosomal protein S19	two-sided	-1	-1	1	-1	-1	-1
19168-71	PPIP1	Proline-serine-threonine phosphatase-interacting protein 1	two-sided	7.73618e-07	0.467118	0.519383	0.00822066	0.781178	0.0439115																	19168-71	PPIP1	Proline-serine-threonine phosphatase-interacting protein 1	two-sided	1	-1	1	-1	-1	-1
19169-88	FIBP	Acidic fibroblast growth factor intracellular-binding protein	two-sided	1.13093e-21	2.04315e-08	2.63366e-64	7.6098e-05	0.00473596	4.627e-16																	19169-88	FIBP	Acidic fibroblast growth factor intracellular-binding protein	two-sided	-1	1	1	-1	-1	-1
19170-25	DPOE3	DNA polymerase epsilon subunit 3	two-sided	0.350461	1.81053e-07	2.96967e-07	0.00515808	0.0171557	1.98825e-16																	19170-25	DPOE3	DNA polymerase epsilon subunit 3	two-sided	-1	-1	-1	1	1	1
19173-5	ZFAN1	AN1-type zinc finger protein 1	two-sided	1.96341e-29	1.49015e-14	1.60357e-59	4.49615e-08	0.261423	5.18162e-14																	19173-5	ZFAN1	AN1-type zinc finger protein 1	two-sided	-1	1	1	-1	-1	-1
19174-141	GOGA7	Golgin subfamily A member 7	two-sided	3.3878e-09	9.29802e-11	9.31814e-38	9.51906e-08	0.106951	8.76142e-28																	19174-141	GOGA7	Golgin subfamily A member 7	two-sided	1	-1	-1	1	-1	1
19175-18	MARCKSL1	MARCKS-related protein	two-sided	0.0112878	0.339546	2.2365e-07	0.0489922	0.00204953	8.29043e-05																	19175-18	MARCKSL1	MARCKS-related protein	two-sided	-1	1	-1	1	1	1
19176-27	FA49B	Protein FAM49B	two-sided	1.06815e-27	1.58639e-05	6.89997e-27	0.00806779	6.32817e-05	3.7772e-06																	19176-27	FA49B	Protein FAM49B	two-sided	-1	-1	1	-1	1	1
19177-7	MOL1A	MOB kinase activator 1B	two-sided	1.2126e-53	1.62467e-05	1.77603e-75	0.000347779	0.0024152	0.110755																	19177-7	MOL1A	MOB kinase activator 1B	two-sided	-1	1	1	-1	-1	-1
19180-38	GULP1	PTB domain-containing engulfment adapter protein 1	two-sided	0.00053388	0.00141843	6.15558e-14	0.101804	0.0001734	0.000466487																	19180-38	GULP1	PTB domain-containing engulfment adapter protein 1	two-sided	1	1	1	-1	-1	-1
19183-164	RL12	60S ribosomal protein L12	two-sided	4.42671e-06	1.86286e-06	1.20581e-06	0.10913	0.982814	0.000255785																	19183-164	RL12	60S ribosomal protein L12	two-sided	-1	-1	1	1	-1	1
19187-21	STABP	STAM-binding protein	two-sided	6.4948e-39	0.858396	7.47398e-48	1.30837e-05	0.0105394	6.86482e-06																	19187-21	STABP	STAM-binding protein	two-sided	-1	-1	1	-1	-1	1
19188-21	NAP2L	nucleosome assembly protein 1-like 4	two-sided	6.5732e-51	9.81391e-05	9.50815e-73	6.16777e-05	0.0183601	0.15788																	19188-21	NAP2L	nucleosome assembly protein 1-like 4	two-sided	-1	1	1	-1	-1	-1
19189-2	UBP14	Ubiquitin carboxyl-terminal hydrolase 14	two-sided	6.01011e-27	3.71452e-09	2.07891e-55	1.47213e-07	0.116132	4.76244e-08																	19189-2	UBP14	Ubiquitin carboxyl-terminal hydrolase 14	two-sided	-1	1	1	-1	-1	-1
19190-4	UB2L6	Ubiquitin/ISG15-conjugating enzyme E2 L6	two-sided	1.46835e-06	3.2494e-06	0.926592	0.147861	0.538522	0.390048																	19190-4	UB2L6	Ubiquitin/ISG15-conjugating enzyme E2 L6	two-sided	1	-1	-1	-1	1	-1
19193-18	PFD3	Prefoldin subunit 3	two-sided	6.56834e-07	3.84101e-06	0.663381	0.0591629	1.94933e-05	7.66617e-22																	19193-18	PFD3	Prefoldin subunit 3	two-sided	1	1	1	1	-1	-1
19194-9	Histidyl-tRNA synthetase-related	D-tyrosyl-tRNA(Tyr) deacylase 1	two-sided	1.52493e-40	1.40717e-14	1.34254e-62	3.78622e-06	0.433322	7.66367e-11																	19194-9	Histidyl-tRNA synthetase-related	D-tyrosyl-tRNA(Tyr) deacylase 1	two-sided	-1	1	1	-1	-1	-1
19195-85	RS5	40S ribosomal protein S5	two-sided	3.81094e-19	0.082189	5.97482e-43	0.000118182	0.152603	0.0177844																	19195-85	RS5	40S ribosomal protein S5	two-sided	-1	1	1	-1	-1	-1
19196-73	HOP	Homeodomain-only protein	two-sided	6.64426e-12	0.0145254	0.0647308	0.00663287	4.01792e-06	9.79772e-13																	19196-73	HOP	Homeodomain-only protein	two-sided	-1	-1	-1	1	1	1
19197-95	THIL	Acetyl-CoA acetyltransferase; mitochondrial	two-sided	3.91033e-39	0.00168931	3.50962e-32	4.38955e-05	0.0829923	0.260616																	19197-95	THIL	Acetyl-CoA acetyltransferase; mitochondrial	two-sided	-1	1	1	-1	1	1
19199-3	RPB11	DNA-directed RNA polymerase II subunit RPB11-a	two-sided	0.000195173	2.82733e-09	3.91326e-18	0.00579972	0.247883	5.92043e-17																	19199-3	RPB11	DNA-directed RNA polymerase II subunit RPB11-a	two-sided	1	-1	-1	1	1	1
19200-16	NDUA5	NADH dehydrogenase [ubiquinone] 1 alpha subcomplex subunit 5	two-sided	0.380981	0.000605146	0.000140597	0.00324106	3.63432e-09	2.59516e-27																	19200-16	NDUA5	NADH dehydrogenase [ubiquinone] 1 alpha subcomplex subunit 5	two-sided	1	-1	-1	1	-1	1
19202-10	BTK	Tyrosine-protein kinase BTK	two-sided	4.56164e-48	6.65596e-20	4.64022e-51	0.000434882	0.900979	1.40593e-09																	19202-10	BTK	Tyrosine-protein kinase BTK	two-sided	-1	1	1	-1	1	-1
19206-20	8ODP	7;8-dihydro-8-oxoguanine triphosphatase	two-sided	3.93567e-05	7.37871e-12	1.99279e-21	0.00209534	0.60786	5.792e-27																	19206-20	8ODP	7;8-dihydro-8-oxoguanine triphosphatase	two-sided	1	-1	-1	1	1	1
19207-119	ADK	Adenosine kinase	two-sided	1.70078e-15	0.000270698	2.55274e-34	7.37674e-06	0.150037	6.36231e-08																	19207-119	ADK	Adenosine kinase	two-sided	-1	1	1	-1	1	-1
19208-8	Activin RIIA	Activin receptor type-2A	two-sided	6.5731e-06	1.62615e-09	3.03527e-23	0.00643331	0.192987	4.14987e-27																	19208-8	Activin RIIA	Activin receptor type-2A	two-sided	1	-1	-1	1	1	1
19209-6	IKB-alpha	NF-kappa-B inhibitor alpha	two-sided	2.4504e-31	0.0230728	1.92458e-08	0.252351	0.339473	4.1477e-22																	19209-6	IKB-alpha	NF-kappa-B inhibitor alpha	two-sided	1	1	-1	-1	1	-1
19212-4	DMBT1	Deleted in malignant brain tumors 1 protein	two-sided	7.78882e-08	7.48672e-09	2.53488e-32	9.78969e-07	0.465299	4.55846e-21																	19212-4	DMBT1	Deleted in malignant brain tumors 1 protein	two-sided	1	-1	-1	1	1	1
19213-1	ISK4	Serine protease inhibitor Kazal-type 4	two-sided	0.00253686	0.383999	2.26554e-13	0.722806	8.86615e-14	5.91795e-14																	19213-1	ISK4	Serine protease inhibitor Kazal-type 4	two-sided	-1	-1	-1	-1	1	1
19215-7	NDRG1	Protein NDRG1	two-sided	0.0648356	0.0708596	9.36768e-17	0.805088	2.22687e-06	2.73314e-22																	19215-7	NDRG1	Protein NDRG1	two-sided	-1	-1	-1	-1	1	1
19219-71	NTF-2	Nuclear transport factor 2	two-sided	0.000229262	0.000282746	1.98432e-31	5.69854e-12	0.0724506	3.77943e-16																	19219-71	NTF-2	Nuclear transport factor 2	two-sided	-1	1	1	-1	1	-1
19222-124	RAB5B	Ras-related protein Rab-5B	two-sided	4.24526e-37	2.22789e-09	1.7087e-66	2.04697e-05	0.261696	1.16297e-09																	19222-124	RAB5B	Ras-related protein Rab-5B	two-sided	-1	1	1	-1	-1	-1
19223-6	RAB1A	Ras-related protein Rab-1A	two-sided	9.25611e-44	2.14163e-19	1.34118e-46	1.02923e-05	0.954619	1.29683e-07																	19223-6	RAB1A	Ras-related protein Rab-1A	two-sided	-1	1	1	-1	1	-1
19224-5	IF1AY	Eukaryotic translation initiation factor 1A; Y-chromosomal	two-sided	8.95709e-17	6.67236e-05	1.57082e-55	1.07977e-05	0.105628	1.66782e-12																	19224-5	IF1AY	Eukaryotic translation initiation factor 1A; Y-chromosomal	two-sided	-1	1	1	-1	-1	-1
19225-11	BLNK	B-cell linker protein	two-sided	0.663966	1.80543e-13	1.21998e-17	3.54877e-09	0.0906254	1.5553e-45																	19225-11	BLNK	B-cell linker protein	two-sided	-1	-1	-1	1	-1	1
19227-18	BATF	Basic leucine zipper transcriptional factor ATF-like	two-sided	0.00109876	1.70088e-14	1.94676e-28	9.10617e-14	0.000282529	5.55078e-39																	19227-18	BATF	Basic leucine zipper transcriptional factor ATF-like	two-sided	1	-1	-1	1	-1	1
19228-11	BAG-2	BAG family molecular chaperone regulator 2	two-sided	1.18455e-16	0.00485987	3.3786e-45	0.0116041	0.271242	1.67327e-09																	19228-11	BAG-2	BAG family molecular chaperone regulator 2	two-sided	-1	1	1	-1	-1	-1
19229-92	HOME1	Homer protein homolog 1	two-sided	8.44232e-37	1.54083e-09	1.65216e-43	2.14366e-06	0.346016	0.000415182																	19229-92	HOME1	Homer protein homolog 1	two-sided	-1	1	1	-1	1	-1
19230-12	GSTT1	Glutathione S-transferase theta-1	two-sided	9.79478e-06	7.5414e-06	5.45241e-17	0.00313684	0.0177335	4.47515e-16																	19230-12	GSTT1	Glutathione S-transferase theta-1	two-sided	1	-1	-1	1	-1	1
19231-22	PRL-3	Protein tyrosine phosphatase type IVA 3	two-sided	2.2367e-21	0.604889	1.31054e-24	0.0127467	0.479366	0.0673592																	19231-22	PRL-3	Protein tyrosine phosphatase type IVA 3	two-sided	-1	-1	1	-1	-1	1
19233-75	ATOX1	Copper transport protein ATOX1	two-sided	6.4697e-22	0.246683	5.39923e-14	6.67507e-09	4.84301e-17	0.716607																	19233-75	ATOX1	Copper transport protein ATOX1	two-sided	-1	1	1	-1	1	-1
19236-24	TCP4	Activated RNA polymerase II transcriptional coactivator p15	two-sided	0.375245	1.08056e-05	0.303713	0.0341124	0.0846033	2.71469e-10																	19236-24	TCP4	Activated RNA polymerase II transcriptional coactivator p15	two-sided	-1	-1	1	1	-1	1
19237-17	D-dopachrome decarboxylase	D-dopachrome decarboxylase	two-sided	2.02525e-06	1.14627e-07	3.86079e-10	0.0303717	0.0620802	8.76627e-11																	19237-17	D-dopachrome decarboxylase	D-dopachrome decarboxylase	two-sided	1	-1	-1	1	-1	1
19238-12	GLNA	Glutamine synthetase	two-sided	2.02415e-16	0.919912	0.000321374	0.100005	0.587552	2.86971e-06																	19238-12	GLNA	Glutamine synthetase	two-sided	-1	1	1	1	-1	1
19239-5	ARF1	ADP-ribosylation factor 1	two-sided	0.655131	0.476285	4.2382e-19	1.05843e-05	0.199779	6.39259e-18																	19239-5	ARF1	ADP-ribosylation factor 1	two-sided	1	-1	1	-1	1	-1
19240-265	HAP28	28 kDa heat- and acid-stable phosphoprotein	two-sided	2.74962e-22	0.0181988	5.45363e-57	1.02103e-05	0.506743	3.34726e-06																	19240-265	HAP28	28 kDa heat- and acid-stable phosphoprotein	two-sided	-1	1	1	-1	-1	-1
19241-31	RBP-III	Retinol-binding protein 5	two-sided	0.983882	0.000425634	4.18456e-08	0.0290283	8.22523e-10	0.824805																	19241-31	RBP-III	Retinol-binding protein 5	two-sided	-1	1	-1	-1	1	1
19242-21	PFD1	Prefoldin subunit 1	two-sided	0.564305	5.79081e-12	6.25587e-14	1.34338e-09	0.00482701	4.10868e-33																	19242-21	PFD1	Prefoldin subunit 1	two-sided	1	-1	-1	1	-1	1
19243-2	PFD2	Prefoldin subunit 2	two-sided	2.48604e-30	0.0021003	3.11258e-08	0.254751	0.000521595	1.36207e-12																	19243-2	PFD2	Prefoldin subunit 2	two-sided	-1	-1	1	1	1	1
19247-1	UB2D1	Ubiquitin-conjugating enzyme E2 D1	two-sided	2.65781e-12	1.58439e-06	1.385e-06	0.0410401	0.211405	0.183479																	19247-1	UB2D1	Ubiquitin-conjugating enzyme E2 D1	two-sided	1	-1	-1	1	-1	-1
19249-18	SYK	Lysine--tRNA ligase	two-sided	1.14464e-39	0.00571851	1.69513e-72	0.00666183	0.0799003	9.99886e-05																	19249-18	SYK	Lysine--tRNA ligase	two-sided	-1	1	1	-1	-1	-1
19250-50	MYCBP	C-Myc-binding protein	two-sided	5.80274e-47	3.68925e-13	1.26167e-65	0.000855733	0.375054	4.19982e-10																	19250-50	MYCBP	C-Myc-binding protein	two-sided	-1	1	1	-1	-1	-1
19251-56	Platelet proteoglycan	Serglycin	two-sided	9.17971e-42	5.01133e-07	1.1222e-40	0.000681941	0.490017	0.0674305																	19251-56	Platelet proteoglycan	Serglycin	two-sided	-1	1	1	-1	-1	-1
19252-67	PSB2	Proteasome subunit beta type-2	two-sided	8.41005e-05	3.99209e-09	0.000100976	0.0851937	0.0378057	3.14426e-09																	19252-67	PSB2	Proteasome subunit beta type-2	two-sided	1	-1	-1	1	-1	1
19253-82	RAB2B	Ras-related protein Rab-2B	two-sided	0.0014864	2.22938e-10	1.90971e-05	0.193031	0.00483185	4.60338e-11																	19253-82	RAB2B	Ras-related protein Rab-2B	two-sided	-1	-1	1	1	-1	1
19254-125	GMPR1	GMP reductase 1	two-sided	6.62712e-15	0.0525311	2.42602e-20	0.764274	0.0119409	0.307633																	19254-125	GMPR1	GMP reductase 1	two-sided	-1	1	1	1	-1	-1
19255-124	NXT2	NTF2-related export protein 2	two-sided	4.84502e-10	0.289162	2.64937e-08	0.0610905	2.80063e-12	0.00023218																	19255-124	NXT2	NTF2-related export protein 2	two-sided	1	-1	-1	-1	1	-1
19257-11	CLCA	Clathrin light chain A	two-sided	1.55466e-23	0.763279	2.57644e-08	0.150056	0.000129074	0.000233487																	19257-11	CLCA	Clathrin light chain A	two-sided	-1	1	1	-1	1	1
19258-24	GCDH	Glutaryl-CoA dehydrogenase; mitochondrial	two-sided	2.0298e-42	0.668774	6.74338e-27	0.0179353	0.926736	8.86789e-09																	19258-24	GCDH	Glutaryl-CoA dehydrogenase; mitochondrial	two-sided	-1	-1	1	-1	1	1
19259-176	IF2A	Eukaryotic translation initiation factor 2 subunit 1	two-sided	2.53116e-39	5.45603e-10	2.90425e-69	1.48828e-05	0.103908	5.56325e-09																	19259-176	IF2A	Eukaryotic translation initiation factor 2 subunit 1	two-sided	-1	1	1	-1	-1	-1
19260-4	GIPC1	PDZ domain-containing protein GIPC1	two-sided	0.00949582	0.000407603	1.0378e-12	0.00358285	0.267756	2.32274e-12																	19260-4	GIPC1	PDZ domain-containing protein GIPC1	two-sided	1	-1	-1	1	-1	1
19261-12	SDCB2	Syntenin-2	two-sided	1.20407e-05	1.02277e-05	1.77168e-09	0.201861	0.00442712	5.95306e-10																	19261-12	SDCB2	Syntenin-2	two-sided	-1	-1	1	-1	-1	1
19262-219	ACADV	Very long-chain specific acyl-CoA dehydrogenase; mitochondrial	two-sided	6.20169e-52	8.85079e-05	6.83433e-63	0.0713893	0.0292933	0.0818158																	19262-219	ACADV	Very long-chain specific acyl-CoA dehydrogenase; mitochondrial	two-sided	-1	1	1	-1	-1	-1
19263-147	IF4E	Eukaryotic translation initiation factor 4E	two-sided	4.15729e-21	5.08247e-12	4.76326e-57	1.42587e-06	0.49346	8.00209e-21																	19263-147	IF4E	Eukaryotic translation initiation factor 4E	two-sided	-1	1	1	-1	-1	-1
19264-6	RFA2	Replication protein A 32 kDa subunit	two-sided	0.0578023	1.54492e-07	0.0684689	0.00695168	5.21982e-05	1.83032e-09																	19264-6	RFA2	Replication protein A 32 kDa subunit	two-sided	1	-1	-1	1	-1	1
19265-9	TCPA	T-complex protein 1 subunit alpha	two-sided	4.03547e-31	0.286152	1.01893e-56	3.06143e-06	0.0883205	0.978731																	19265-9	TCPA	T-complex protein 1 subunit alpha	two-sided	-1	-1	1	-1	-1	-1
19266-35	G3BP1	Ras GTPase-activating protein-binding protein 1	two-sided	1.34563e-55	0.0441186	2.8374e-54	0.000334215	0.00123421	0.789231																	19266-35	G3BP1	Ras GTPase-activating protein-binding protein 1	two-sided	-1	1	1	-1	1	1
19267-14	GLO2	Hydroxyacylglutathione hydrolase; mitochondrial	two-sided	0.552739	0.010057	8.92139e-10	0.110928	0.0133843	1.06271e-12																	19267-14	GLO2	Hydroxyacylglutathione hydrolase; mitochondrial	two-sided	1	1	1	-1	-1	-1
19270-26	SYYC	Tyrosine--tRNA ligase; cytoplasmic	two-sided	3.6858e-18	2.35689e-11	9.31905e-38	0.0428735	0.0128636	5.16276e-14																	19270-26	SYYC	Tyrosine--tRNA ligase; cytoplasmic	two-sided	-1	1	1	-1	-1	-1
19271-64	GNAI1	Guanine nucleotide-binding protein G(i) subunit alpha-1	two-sided	5.85105e-14	0.00011387	7.24387e-29	0.00119642	0.425811	3.40487e-08																	19271-64	GNAI1	Guanine nucleotide-binding protein G(i) subunit alpha-1	two-sided	-1	1	1	-1	1	-1
19272-9	PEF1	Peflin	two-sided	1.82354e-18	0.619836	0.00740151	0.895293	0.00138664	9.35084e-06																	19272-9	PEF1	Peflin	two-sided	1	-1	-1	-1	-1	-1
19273-3	Glutathione reductase	Glutathione reductase; mitochondrial	two-sided	0.00733422	0.00196569	0.937368	2.4778e-06	0.000266767	2.83506e-07																	19273-3	Glutathione reductase	Glutathione reductase; mitochondrial	two-sided	-1	-1	1	1	-1	1
19274-80	Alpha-1-syntrophin	Alpha-1-syntrophin	two-sided	3.37743e-28	3.40804e-09	7.00655e-60	9.96557e-05	0.00411152	1.47401e-09																	19274-80	Alpha-1-syntrophin	Alpha-1-syntrophin	two-sided	-1	1	1	-1	-1	-1
19275-68	IDH3G	Isocitrate dehydrogenase [NAD] subunit gamma; mitochondrial	two-sided	2.43445e-22	5.52248e-05	3.41962e-45	9.83575e-06	0.0162199	3.84611e-11																	19275-68	IDH3G	Isocitrate dehydrogenase [NAD] subunit gamma; mitochondrial	two-sided	-1	1	1	-1	1	-1
19276-124	RUXG	Small nuclear ribonucleoprotein G	two-sided	1.04164e-40	0.660124	1.0622e-42	0.0028182	0.000501971	0.948567																	19276-124	RUXG	Small nuclear ribonucleoprotein G	two-sided	-1	1	1	-1	1	1
19277-4	KAT	Thiosulfate sulfurtransferase/rhodanese-like domain-containing protein 1	two-sided	5.90165e-10	0.542527	2.95894e-23	0.000365056	0.0317642	0.00208575																	19277-4	KAT	Thiosulfate sulfurtransferase/rhodanese-like domain-containing protein 1	two-sided	-1	1	1	-1	1	-1
19278-19	RAB1B	Ras-related protein Rab-1B	two-sided	1.38874e-55	1.69684e-05	5.95707e-65	0.00150093	0.0211	0.561217																	19278-19	RAB1B	Ras-related protein Rab-1B	two-sided	-1	1	1	-1	-1	-1
19279-42	CRBP	Retinol-binding protein 1	two-sided	0.0934306	3.975e-08	3.36787e-20	0.000385239	0.0314586	1.03448e-41																	19279-42	CRBP	Retinol-binding protein 1	two-sided	-1	-1	-1	1	1	1
19280-29	UB2D3	Ubiquitin-conjugating enzyme E2 D3	two-sided	0.878228	7.28885e-07	2.28172e-11	0.455796	6.12225e-08	0.0146752																	19280-29	UB2D3	Ubiquitin-conjugating enzyme E2 D3	two-sided	1	-1	1	-1	-1	1
19281-86	MAFG	Transcription factor MafG	two-sided	4.94251e-23	0.000621698	1.47805e-14	0.016966	0.775999	8.77692e-07																	19281-86	MAFG	Transcription factor MafG	two-sided	-1	-1	1	1	-1	1
19282-3	RAB13	Ras-related protein Rab-13	two-sided	1.09969e-09	1.18279e-10	9.18923e-45	2.4194e-08	0.232318	2.19396e-22																	19282-3	RAB13	Ras-related protein Rab-13	two-sided	-1	1	1	-1	-1	-1
19286-30	MLR5	Myosin light chain 5	two-sided	2.25041e-09	1.09894e-05	0.0358405	0.702365	0.623465	0.622375																	19286-30	MLR5	Myosin light chain 5	two-sided	1	-1	-1	-1	1	-1
19287-59	DENR	Density-regulated protein	two-sided	9.74822e-35	0.000145711	7.74747e-66	1.80064e-05	0.000292913	0.018318																	19287-59	DENR	Density-regulated protein	two-sided	-1	1	1	-1	-1	-1
19289-29	DCUP	Uroporphyrinogen decarboxylase	two-sided	4.69232e-29	1.83035e-08	9.90574e-33	1.27401e-08	0.215905	0.0316199																	19289-29	DCUP	Uroporphyrinogen decarboxylase	two-sided	-1	1	1	-1	1	-1
19290-5	HPRT	Hypoxanthine-guanine phosphoribosyltransferase	two-sided	3.04107e-15	0.00587697	7.28931e-13	0.149974	9.82071e-06	3.50219e-10																	19290-5	HPRT	Hypoxanthine-guanine phosphoribosyltransferase	two-sided	-1	-1	1	1	-1	1
19291-2	CASQ2	Calsequestrin-2	two-sided	8.08302e-13	5.68864e-09	1.01686e-23	0.00401918	0.114129	2.63974e-14																	19291-2	CASQ2	Calsequestrin-2	two-sided	1	-1	-1	1	-1	1
19293-6	VP26A	Vacuolar protein sorting-associated protein 26A	two-sided	1.59616e-54	2.63974e-05	1.47255e-45	0.000904014	0.00175249	0.172668																	19293-6	VP26A	Vacuolar protein sorting-associated protein 26A	two-sided	-1	1	1	-1	1	-1
19294-26	CRIPT	Cysteine-rich PDZ-binding protein	two-sided	2.84505e-14	3.34464e-06	0.464438	0.00326837	0.0204446	4.88488e-35																	19294-26	CRIPT	Cysteine-rich PDZ-binding protein	two-sided	-1	-1	1	1	-1	1
19295-32	PP1G	Serine/threonine-protein phosphatase PP1-gamma catalytic subunit	two-sided	1.37984e-51	1.35277e-14	3.52444e-59	0.000765463	0.265541	3.28222e-06																	19295-32	PP1G	Serine/threonine-protein phosphatase PP1-gamma catalytic subunit	two-sided	-1	1	1	-1	-1	-1
19296-51	MLRA	Myosin regulatory light chain 2; atrial isoform	two-sided	4.02881e-05	1.40636e-06	0.964861	0.333177	1.74832e-06	5.65565e-13																	19296-51	MLRA	Myosin regulatory light chain 2; atrial isoform	two-sided	1	1	-1	1	-1	-1
19297-4	G6PD	Glucose-6-phosphate 1-dehydrogenase	two-sided	1.25423e-44	0.0049472	8.94464e-61	0.000184937	0.00661169	0.711989																	19297-4	G6PD	Glucose-6-phosphate 1-dehydrogenase	two-sided	-1	1	1	-1	-1	1
19302-7	GIMA6	GTPase IMAP family member 6	two-sided	1.11116e-13	0.0016709	5.1025e-25	0.00201759	0.00666966	0.137965																	19302-7	GIMA6	GTPase IMAP family member 6	two-sided	1	-1	-1	1	1	1
19303-64	PT117	Protein PET117 homolog; mitochondrial	two-sided	0.0428254	3.61827e-05	9.19836e-07	0.00177018	7.4759e-19	2.29029e-07																	19303-64	PT117	Protein PET117 homolog; mitochondrial	two-sided	-1	1	-1	-1	1	-1
19310-81	COPE	Coatomer subunit epsilon	two-sided	3.95975e-20	0.0139546	5.23369e-06	0.378393	0.00680682	5.00647e-22																	19310-81	COPE	Coatomer subunit epsilon	two-sided	1	1	-1	1	1	-1
19311-15	CRBS	Beta-crystallin S	two-sided	9.95106e-48	0.987757	5.41698e-36	0.104735	0.027823	6.49738e-10																	19311-15	CRBS	Beta-crystallin S	two-sided	1	1	-1	1	1	-1
19316-2	HSC20	Iron-sulfur cluster co-chaperone protein HscB; mitochondrial	two-sided	3.34289e-09	2.39717e-06	2.26669e-05	0.371403	0.532805	0.0187453																	19316-2	HSC20	Iron-sulfur cluster co-chaperone protein HscB; mitochondrial	two-sided	1	-1	-1	-1	-1	1
19317-114	Prostatic acid phosphatase	Prostatic acid phosphatase	two-sided	3.13855e-36	0.00112298	5.98293e-46	0.0304601	5.83168e-05	0.733925																	19317-114	Prostatic acid phosphatase	Prostatic acid phosphatase	two-sided	1	-1	-1	1	1	-1
19323-1	RCAS1	Receptor-binding cancer antigen expressed on SiSo cells	two-sided	0.0889478	1.27155e-09	3.11353e-10	0.0215142	0.870008	9.62381e-21																	19323-1	RCAS1	Receptor-binding cancer antigen expressed on SiSo cells	two-sided	-1	1	1	-1	-1	-1
19325-21	ABHEB	Protein ABHD14B	two-sided	0.0129895	2.78289e-06	2.51837e-19	0.000266544	0.0633509	2.95812e-25																	19325-21	ABHEB	Protein ABHD14B	two-sided	1	-1	-1	1	-1	1
19327-31	Hat1	Histone acetyltransferase type B catalytic subunit	two-sided	7.05546e-08	0.464876	0.0100588	0.95144	0.968199	0.00448855																	19327-31	Hat1	Histone acetyltransferase type B catalytic subunit	two-sided	1	-1	-1	-1	1	-1
19328-51	Chk2	Serine/threonine-protein kinase Chk2	two-sided	4.46849e-12	4.83032e-09	3.72002e-17	0.00016558	0.267478	5.03229e-07																	19328-51	Chk2	Serine/threonine-protein kinase Chk2	two-sided	1	-1	-1	1	-1	1
19329-31	HIPK3	Homeodomain-interacting protein kinase 3	two-sided	0.0115745	0.443065	2.88765e-08	0.0220444	0.0108353	0.800615																	19329-31	HIPK3	Homeodomain-interacting protein kinase 3	two-sided	-1	1	1	-1	-1	1
19331-18	BAIP2	Brain-specific angiogenesis inhibitor 1-associated protein 2	two-sided	2.02716e-09	0.707716	5.03187e-06	0.114463	0.9882	0.00339562																	19331-18	BAIP2	Brain-specific angiogenesis inhibitor 1-associated protein 2	two-sided	1	-1	-1	1	1	-1
19332-1	MOBL3	MOB-like protein phocein	two-sided	0.525255	0.000380902	1.24377e-18	0.022913	0.00254437	0.0043141																	19332-1	MOBL3	MOB-like protein phocein	two-sided	1	-1	1	-1	-1	-1
19333-4	hnRNP K	Heterogeneous nuclear ribonucleoprotein K	two-sided	1.77306e-45	0.00100171	1.03147e-58	1.72272e-09	0.263339	0.552269																	19333-4	hnRNP K	Heterogeneous nuclear ribonucleoprotein K	two-sided	-1	1	1	-1	1	-1
19334-62	TXD12	Thioredoxin domain-containing protein 12	two-sided	7.68533e-50	1.87561e-06	6.33042e-50	3.65972e-08	1.54281e-06	0.00267959																	19334-62	TXD12	Thioredoxin domain-containing protein 12	two-sided	-1	1	1	-1	1	-1
19335-2	HN1	Hematological and neurological expressed 1 protein	two-sided	0.175373	7.55385e-05	0.26534	0.349132	0.000205242	0.0756626																	19335-2	HN1	Hematological and neurological expressed 1 protein	two-sided	1	1	1	1	-1	-1
19338-3	LZIC	Protein LZIC	two-sided	0.0891357	0.0590071	2.01895e-34	5.12e-13	7.19088e-06	2.04868e-28																	19338-3	LZIC	Protein LZIC	two-sided	-1	1	1	-1	1	-1
19341-36	ACBD6	Acyl-CoA-binding domain-containing protein 6	two-sided	0.653398	1.292e-05	0.0280502	0.00431538	1.27697e-08	8.42288e-17																	19341-36	ACBD6	Acyl-CoA-binding domain-containing protein 6	two-sided	1	1	1	-1	1	-1
19347-37	Carbonic Anhydrase XII	Carbonic anhydrase 12	two-sided	1.49598e-23	4.90132e-05	2.99426e-52	8.05336e-05	0.698445	1.14025e-10																	19347-37	Carbonic Anhydrase XII	Carbonic anhydrase 12	two-sided	1	-1	-1	1	1	1
19353-25	OSTM1	Osteopetrosis-associated transmembrane protein 1	two-sided	8.20838e-44	0.102325	1.07563e-26	0.0232264	0.518127	2.57137e-07																	19353-25	OSTM1	Osteopetrosis-associated transmembrane protein 1	two-sided	1	-1	-1	1	-1	-1
19356-20	TM1L2	TOM1-like protein 2	two-sided	3.0103e-10	0.437232	2.80488e-08	0.000132908	0.596886	4.70803e-32																	19356-20	TM1L2	TOM1-like protein 2	two-sided	1	-1	1	-1	1	-1
19357-11	VAMP7	Vesicle-associated membrane protein 7	two-sided	3.30936e-12	0.723105	4.81115e-15	0.783941	0.000575872	0.00855624																	19357-11	VAMP7	Vesicle-associated membrane protein 7	two-sided	1	-1	-1	-1	1	-1
19360-22	LRRT1	Leucine-rich repeat transmembrane neuronal protein 1	two-sided	1.10813e-20	1.77997e-06	1.6829e-30	0.000178464	0.00119859	1.23776e-09																	19360-22	LRRT1	Leucine-rich repeat transmembrane neuronal protein 1	two-sided	1	-1	-1	1	-1	1
19361-78	MATN3	Matrilin-3	two-sided	1.99337e-08	0.00106721	0.14801	0.120273	1.66865e-11	0.22971																	19361-78	MATN3	Matrilin-3	two-sided	-1	1	-1	-1	1	1
19364-163	PCNA	Proliferating cell nuclear antigen	two-sided	0.470987	0.389528	0.0111015	0.165061	0.000251514	0.643044																	19364-163	PCNA	Proliferating cell nuclear antigen	two-sided	-1	-1	1	1	-1	1
19365-11	BCAT2	Branched-chain-amino-acid aminotransferase; mitochondrial	two-sided	2.31499e-47	8.43153e-07	8.11419e-51	0.00018515	0.428994	0.272604																	19365-11	BCAT2	Branched-chain-amino-acid aminotransferase; mitochondrial	two-sided	-1	1	1	-1	-1	-1
19366-8	PEX26	Peroxisome assembly protein 26	two-sided	1.00057e-10	0.0204102	7.46456e-17	0.00548014	0.061141	0.00146261																	19366-8	PEX26	Peroxisome assembly protein 26	two-sided	1	-1	-1	1	-1	1
19367-34	D3D2	Enoyl-CoA delta isomerase 1; mitochondrial	two-sided	1.96142e-05	0.259424	1.48433e-09	0.0346282	3.74534e-07	0.386122																	19367-34	D3D2	Enoyl-CoA delta isomerase 1; mitochondrial	two-sided	-1	1	1	1	-1	-1
19369-17	GCNL2	Histone acetyltransferase KAT2A	two-sided	2.20092e-26	0.890699	2.27786e-12	0.141503	0.624374	9.10455e-11																	19369-17	GCNL2	Histone acetyltransferase KAT2A	two-sided	1	1	-1	1	1	-1
19370-30	HS3S4	Heparan sulfate glucosamine 3-O-sulfotransferase 4	two-sided	2.55381e-12	0.00612849	0.00218158	0.0197144	0.00202969	0.093696																	19370-30	HS3S4	Heparan sulfate glucosamine 3-O-sulfotransferase 4	two-sided	1	-1	-1	1	-1	-1
19372-7	MDGA2	MAM domain-containing glycosylphosphatidylinositol anchor protein 2	two-sided	1.80867e-22	1.58518e-09	8.24822e-12	0.05311	0.180019	8.40804e-22																	19372-7	MDGA2	MAM domain-containing glycosylphosphatidylinositol anchor protein 2	two-sided	1	1	-1	-1	1	-1
19373-3	MLRM	Myosin regulatory light chain 12A	two-sided	2.08723e-44	2.271e-07	3.0988e-63	4.15556e-05	0.384473	0.000339253																	19373-3	MLRM	Myosin regulatory light chain 12A	two-sided	-1	1	1	-1	-1	-1
19374-72	MTCP1	Protein p13 MTCP-1	two-sided	1.36405e-19	0.505102	0.000372433	0.760973	0.909385	9.79766e-13																	19374-72	MTCP1	Protein p13 MTCP-1	two-sided	1	1	-1	-1	-1	-1
19376-74	NNMT	Nicotinamide N-methyltransferase	two-sided	0.000142845	0.0770397	0.209278	0.0112193	0.286802	0.000262514																	19376-74	NNMT	Nicotinamide N-methyltransferase	two-sided	-1	-1	1	1	-1	1
19377-14	NOE2	Noelin-2	two-sided	0.0137683	6.05078e-08	6.63738e-06	0.0565341	0.242011	2.61014e-05																	19377-14	NOE2	Noelin-2	two-sided	-1	1	-1	1	-1	-1
19379-154	RAB3D	Ras-related protein Rab-3D	two-sided	1.0756e-42	4.58909e-05	2.2066e-57	0.0239547	0.113835	0.00440877																	19379-154	RAB3D	Ras-related protein Rab-3D	two-sided	-1	1	1	-1	-1	-1
19381-7	RGS21	Regulator of G-protein signaling 21	two-sided	0.05746	0.508621	0.253971	0.69873	0.858379	0.457401																	19381-7	RGS21	Regulator of G-protein signaling 21	two-sided	1	-1	-1	-1	1	-1
19383-131	CINP	Cyclin-dependent kinase 2-interacting protein	two-sided	2.02385e-07	0.0229487	3.01879e-41	3.4616e-07	0.186152	9.72669e-10																	19383-131	CINP	Cyclin-dependent kinase 2-interacting protein	two-sided	-1	1	1	-1	-1	-1
19388-2	Cadherin-12	Cadherin-12	two-sided	5.48544e-16	0.237101	1.85054e-08	0.00536924	0.656342	7.37764e-11																	19388-2	Cadherin-12	Cadherin-12	two-sided	1	1	-1	1	-1	-1
19392-6	DDAH1	N(G);N(G)-dimethylarginine dimethylaminohydrolase 1	two-sided	2.13925e-18	0.00440882	4.105e-47	0.000573024	0.188734	8.05012e-07																	19392-6	DDAH1	N(G);N(G)-dimethylarginine dimethylaminohydrolase 1	two-sided	-1	1	1	-1	-1	-1
19437-61	L-VEGF165	Isoform L-VEGF165	two-sided	0.000992875	5.42147e-07	7.80788e-21	0.726052	0.0014692	0.502821																	19437-61	L-VEGF165	Isoform L-VEGF165	two-sided	-1	-1	1	-1	-1	-1
19438-68	SYF2	Pre-mRNA-splicing factor SYF2	two-sided	0.842247	0.0513701	1.35362e-22	1.98649e-07	8.53497e-06	4.53832e-32																	19438-68	SYF2	Pre-mRNA-splicing factor SYF2	two-sided	-1	1	1	-1	1	-1
19446-1	GMPR2	GMP reductase 2	two-sided	4.19209e-08	0.780802	6.49555e-45	2.53098e-06	3.35214e-05	0.00889763																	19446-1	GMPR2	GMP reductase 2	two-sided	-1	-1	1	-1	-1	-1
19448-104	UPP1	Uridine phosphorylase 1	two-sided	8.38211e-05	1.87333e-09	0.145357	2.48856e-05	1.48609e-05	1.91467e-19																	19448-104	UPP1	Uridine phosphorylase 1	two-sided	-1	-1	1	1	-1	1
19467-3	RBSK	Ribokinase	two-sided	0.000302708	4.47577e-06	9.60968e-13	0.000282852	0.000587623	9.05537e-16																	19467-3	RBSK	Ribokinase	two-sided	1	-1	-1	1	-1	1
19482-11	HDHD3	Haloacid dehalogenase-like hydrolase domain-containing protein 3	two-sided	0.0184609	0.000318028	0.317149	0.00510306	0.048082	8.84683e-12																	19482-11	HDHD3	Haloacid dehalogenase-like hydrolase domain-containing protein 3	two-sided	-1	-1	-1	1	-1	1
19483-16	KDSR	3-ketodihydrosphingosine reductase	two-sided	0.209722	0.00153991	0.897033	0.293988	0.0343843	0.00816902																	19483-16	KDSR	3-ketodihydrosphingosine reductase	two-sided	1	-1	-1	1	-1	1
19488-1	PDCD6	Programmed cell death protein 6	two-sided	0.000134651	0.362731	2.63189e-05	0.170036	0.372636	0.0105384																	19488-1	PDCD6	Programmed cell death protein 6	two-sided	-1	-1	1	-1	1	1
19491-11	DHB8	Estradiol 17-beta-dehydrogenase 8	two-sided	0.000172936	0.000154144	5.90977e-19	1.03335e-05	0.966148	0.0378839																	19491-11	DHB8	Estradiol 17-beta-dehydrogenase 8	two-sided	-1	-1	1	-1	1	1
19492-5	KAAG1	Kidney-associated antigen 1	two-sided	0.00181146	1.21352e-06	0.578951	0.0988196	1.27602e-05	0.000130686																	19492-5	KAAG1	Kidney-associated antigen 1	two-sided	-1	1	1	-1	1	-1
19496-1	NPL	N-acetylneuraminate lyase	two-sided	2.89428e-05	2.46226e-07	6.71689e-08	0.00340491	0.374362	2.64536e-06																	19496-1	NPL	N-acetylneuraminate lyase	two-sided	1	-1	-1	1	-1	1
19503-2	SNX3	Sorting nexin-3	two-sided	3.77917e-16	0.0979275	9.76266e-38	0.00198261	0.308878	0.773698																	19503-2	SNX3	Sorting nexin-3	two-sided	-1	-1	1	-1	1	-1
19504-22	KTHY	Thymidylate kinase	two-sided	6.17956e-23	1.86734e-07	7.55009e-63	9.41807e-09	0.069092	1.48559e-10																	19504-22	KTHY	Thymidylate kinase	two-sided	-1	1	1	-1	-1	-1
19506-6	GLYAT	Glycine N-acyltransferase	two-sided	0.00124254	0.45597	0.000877981	0.0838416	0.026724	0.375772																	19506-6	GLYAT	Glycine N-acyltransferase	two-sided	1	-1	-1	1	-1	1
19511-8	DCNL2	DCN1-like protein 2	two-sided	5.40051e-19	1.45228e-06	3.50921e-32	0.00011529	0.0335982	1.23409e-09																	19511-8	DCNL2	DCN1-like protein 2	two-sided	1	-1	-1	1	-1	1
19516-10	HMGA2	High mobility group protein HMGI-C	two-sided	0.042315	1.43897e-11	8.8741e-08	1.64286e-08	0.000741908	2.71406e-40																	19516-10	HMGA2	High mobility group protein HMGI-C	two-sided	-1	-1	-1	1	-1	1
19518-12	HXK3	Hexokinase-3	two-sided	0.287551	0.00315964	2.57083e-09	0.00102385	0.220593	2.7821e-20																	19518-12	HXK3	Hexokinase-3	two-sided	-1	-1	-1	1	-1	1
19523-215	PARK7	Protein DJ-1	two-sided	6.43891e-44	0.0396703	2.55684e-68	1.78524e-06	0.0844295	0.991264																	19523-215	PARK7	Protein DJ-1	two-sided	-1	1	1	-1	-1	1
19545-145	Oxidized PARK7	Oxidized Protein deglycase DJ-1	two-sided	0.367539	0.0095115	0.282899	0.440084	0.0509134	0.0124932																	19545-145	Oxidized PARK7	Oxidized Protein deglycase DJ-1	two-sided	1	-1	-1	-1	1	1
19553-14	STX1a	Syntaxin-1A	two-sided	0.504984	7.58399e-08	3.90985e-05	4.2086e-12	1.49518e-07	4.40115e-20																	19553-14	STX1a	Syntaxin-1A	two-sided	1	1	1	-1	1	-1
19555-1	SUMO2	Small ubiquitin-related modifier 2	two-sided	2.07999e-14	0.0274457	3.72682e-10	0.00427634	1.21248e-11	0.0916174																	19555-1	SUMO2	Small ubiquitin-related modifier 2	two-sided	-1	-1	1	-1	1	1
19556-12	Complement receptor type 1	Complement receptor type 1	two-sided	9.71744e-09	0.0170939	1.68875e-10	0.120411	0.000467019	0.000591972																	19556-12	Complement receptor type 1	Complement receptor type 1	two-sided	1	1	-1	-1	1	-1
19557-3	KLOTB	Beta-klotho	two-sided	4.36936e-07	0.0164041	0.452243	2.53887e-11	0.00450825	2.02221e-05																	19557-3	KLOTB	Beta-klotho	two-sided	-1	-1	1	1	-1	1
19558-10	LRP4	Low-density lipoprotein receptor-related protein 4	two-sided	9.50868e-06	0.0131229	6.68343e-16	0.181735	0.49346	0.704021																	19558-10	LRP4	Low-density lipoprotein receptor-related protein 4	two-sided	1	1	-1	1	1	-1
19560-23	PLXA4	Plexin-A4	two-sided	1.32339e-10	1.43722e-09	1.85916e-41	4.5562e-05	0.907601	4.08918e-25																	19560-23	PLXA4	Plexin-A4	two-sided	-1	1	1	-1	-1	-1
19561-216	PLXD1	Plexin-D1	two-sided	1.66991e-14	0.00610291	5.95726e-15	0.414545	0.000129242	7.80196e-08																	19561-216	PLXD1	Plexin-D1	two-sided	1	1	-1	-1	1	-1
19562-8	UBP28	Ubiquitin carboxyl-terminal hydrolase 28	two-sided	0.00990105	4.88351e-10	8.59274e-07	0.0047667	0.000175864	6.69601e-21																	19562-8	UBP28	Ubiquitin carboxyl-terminal hydrolase 28	two-sided	1	-1	-1	1	-1	1
19563-3	SEZ6L	Seizure 6-like protein	two-sided	1.72614e-11	0.0389275	7.56544e-26	0.612084	5.19121e-12	0.00246182																	19563-3	SEZ6L	Seizure 6-like protein	two-sided	1	1	-1	-1	1	-1
19564-61	IRF4	Interferon regulatory factor 4	two-sided	0.825075	2.02553e-05	2.66909e-05	3.96313e-07	0.0174425	2.72516e-12																	19564-61	IRF4	Interferon regulatory factor 4	two-sided	-1	-1	-1	1	-1	1
19567-1	EGFRvIII	Epidermal growth factor receptor variant III	two-sided	1.58794e-08	0.431443	1.45153e-09	0.0105184	0.0293411	0.693624																	19567-1	EGFRvIII	Epidermal growth factor receptor variant III	two-sided	1	-1	-1	1	-1	1
19568-17	IL-15	Interleukin-15	two-sided	0.0335684	0.939935	6.09637e-30	1.18662e-08	0.0280751	4.23558e-13																	19568-17	IL-15	Interleukin-15	two-sided	-1	-1	1	-1	1	-1
19570-12	FGF-8	Fibroblast growth factor 8	two-sided	8.69565e-19	3.65863e-06	1.34562e-13	2.16084e-05	7.14542e-07	0.00570105																	19570-12	FGF-8	Fibroblast growth factor 8	two-sided	1	-1	-1	1	-1	1
19572-10	CEBPG	CCAAT/enhancer-binding protein gamma	two-sided	0.478403	1.32708e-09	2.01541e-10	5.01406e-06	0.0123049	1.06613e-26																	19572-10	CEBPG	CCAAT/enhancer-binding protein gamma	two-sided	-1	-1	-1	1	-1	1
19574-5	gpIIbIIIa	Integrin alpha-IIb: beta-3 complex	two-sided	1.75237e-36	7.30584e-15	5.79415e-50	1.29293e-05	0.942332	9.08088e-10																	19574-5	gpIIbIIIa	Integrin alpha-IIb: beta-3 complex	two-sided	-1	1	1	-1	1	-1
19575-4	EPO-R	Erythropoietin receptor	two-sided	5.34048e-09	0.000880284	1.20265e-47	0.010963	9.08446e-17	5.29906e-06																	19575-4	EPO-R	Erythropoietin receptor	two-sided	1	-1	-1	1	1	1
19578-19	DOK2	Docking protein 2	two-sided	5.89211e-40	6.81385e-10	7.99774e-61	0.00204322	0.252785	7.98922e-09																	19578-19	DOK2	Docking protein 2	two-sided	-1	1	1	-1	-1	-1
19579-5	HNP-1	Neutrophil defensin 1	two-sided	5.44128e-05	1.65472e-06	1.82156e-35	1.09981e-07	0.37783	2.02343e-25																	19579-5	HNP-1	Neutrophil defensin 1	two-sided	1	-1	-1	1	1	1
19581-15	IGFBP-5	Insulin-like growth factor-binding protein 5	two-sided	0.109695	1.27841e-08	0.351705	1.28952e-05	0.0077432	2.695e-07																	19581-15	IGFBP-5	Insulin-like growth factor-binding protein 5	two-sided	1	1	-1	-1	1	-1
19584-33	FGF9	Fibroblast growth factor 9	two-sided	7.58623e-48	0.0339934	2.15676e-14	0.0378382	1.40577e-05	5.09363e-21																	19584-33	FGF9	Fibroblast growth factor 9	two-sided	1	1	-1	1	-1	-1
19586-89	RAB3C	Ras-related protein Rab-3C	two-sided	4.05828e-44	2.48344e-07	1.13217e-62	0.000105628	0.214476	0.000575042																	19586-89	RAB3C	Ras-related protein Rab-3C	two-sided	-1	1	1	-1	-1	-1
19587-12	IMA5	Importin subunit alpha-5	two-sided	2.78461e-18	7.03201e-09	1.98618e-57	7.98717e-08	0.00525931	1.26493e-12																	19587-12	IMA5	Importin subunit alpha-5	two-sided	-1	1	1	-1	-1	-1
19590-46	SP-D	Pulmonary surfactant-associated protein D	two-sided	0.106492	1.40758e-05	0.717851	0.15738	0.880143	7.19537e-09																	19590-46	SP-D	Pulmonary surfactant-associated protein D	two-sided	-1	-1	-1	1	-1	1
19596-18	BRF-1	Transcription factor IIIB 90 kDa subunit	two-sided	0.00034601	0.606328	1.08665e-15	0.000186214	0.0596889	0.417792																	19596-18	BRF-1	Transcription factor IIIB 90 kDa subunit	two-sided	1	-1	-1	1	1	1
19601-15	ASB9	Ankyrin repeat and SOCS box protein 9	two-sided	0.000262062	0.928098	2.83801e-15	0.104365	1.48997e-07	0.037928																	19601-15	ASB9	Ankyrin repeat and SOCS box protein 9	two-sided	1	-1	-1	-1	1	1
19602-36	jun-D	Transcription factor jun-D	two-sided	0.601912	0.302063	0.0291274	0.525832	2.21631e-06	0.243953																	19602-36	jun-D	Transcription factor jun-D	two-sided	-1	-1	-1	-1	1	1
19606-28	ihh	Indian hedgehog protein	two-sided	1.17707e-10	0.000109368	2.33215e-18	0.0147354	0.677856	0.000358618																	19606-28	ihh	Indian hedgehog protein	two-sided	1	1	-1	1	-1	-1
19612-3	CD81	CD81 antigen	two-sided	2.57601e-43	0.182919	1.11678e-24	0.0268297	0.261832	6.59336e-06																	19612-3	CD81	CD81 antigen	two-sided	1	-1	-1	1	-1	-1
19614-8	Holo-TC I	Transcobalamin-1	two-sided	0.28412	0.14834	0.0965555	0.723239	0.167413	0.362826																	19614-8	Holo-TC I	Transcobalamin-1	two-sided	-1	1	-1	-1	1	1
19615-213	5NT3	Cytosolic 5'-nucleotidase 3A	two-sided	8.78675e-30	1.55568e-06	1.44937e-51	7.81175e-10	0.753922	0.00148196																	19615-213	5NT3	Cytosolic 5'-nucleotidase 3A	two-sided	-1	1	1	-1	-1	-1
19616-100	EFHD1	EF-hand domain-containing protein D1	two-sided	4.8098e-32	4.75893e-06	1.78144e-08	0.712452	0.702973	0.000426148																	19616-100	EFHD1	EF-hand domain-containing protein D1	two-sided	1	-1	-1	-1	1	-1
19617-5	LTB4DH	Prostaglandin reductase 1	two-sided	3.1792e-19	0.000515915	7.39372e-18	0.0566464	0.766164	0.205396																	19617-5	LTB4DH	Prostaglandin reductase 1	two-sided	-1	1	1	-1	1	-1
19620-16	DLG2	Disks large homolog 2	two-sided	4.23078e-51	8.96043e-07	1.15464e-66	0.00244864	0.137019	0.00273031																	19620-16	DLG2	Disks large homolog 2	two-sided	-1	1	1	-1	-1	-1
19622-7	Activin A	Activin A	two-sided	4.82723e-08	2.40302e-13	0.100747	4.83817e-07	1.83417e-06	0.019108																	19622-7	Activin A	Activin A	two-sided	-1	1	1	-1	1	-1
19623-26	40S ribosomal protein SA	40S ribosomal protein SA	two-sided	2.91673e-24	0.0340321	3.72185e-09	0.222799	6.14447e-07	3.90038e-25																	19623-26	40S ribosomal protein SA	40S ribosomal protein SA	two-sided	1	1	-1	-1	1	-1
19631-13	Kininostatin	Kininostatin	two-sided	0.554748	0.0203606	0.120492	0.0913321	0.188626	0.0737998																	19631-13	Kininostatin	Kininostatin	two-sided	1	1	-1	1	-1	-1
19635-69	FGL2	Fibroleukin	two-sided	0.151473	0.000661594	0.0679243	0.860476	0.0981585	0.390179																	19635-69	FGL2	Fibroleukin	two-sided	1	-1	1	-1	1	1
19636-23	HLA-G	HLA class I histocompatibility antigen; alpha chain G	two-sided	6.86177e-08	0.00229526	0.687842	0.00341758	0.240462	3.14994e-14																	19636-23	HLA-G	HLA class I histocompatibility antigen; alpha chain G	two-sided	-1	-1	-1	1	-1	1
19637-9	CRH	Corticoliberin	two-sided	0.417203	0.242596	0.558125	0.41405	0.606736	0.230265																	19637-9	CRH	Corticoliberin	two-sided	1	-1	-1	-1	1	1
19638-9	Dynorphin A (1-17)	Dynorphin A (1-17)	two-sided	1.94403e-09	0.410949	1.86354e-22	0.00251976	0.000151454	1.8209e-42																	19638-9	Dynorphin A (1-17)	Dynorphin A (1-17)	two-sided	1	1	1	-1	-1	-1
19639-53	IAPP	Islet amyloid polypeptide	two-sided	6.63903e-35	0.0306134	2.01871e-15	0.213415	0.000119168	9.86758e-23																	19639-53	IAPP	Islet amyloid polypeptide	two-sided	1	1	-1	-1	1	-1
19640-2	Parathyroid Hormone1-34	Parathyroid Hormone1-34	two-sided	1.98694e-25	0.000135433	1.1983e-32	0.184583	4.04134e-07	0.927172																	19640-2	Parathyroid Hormone1-34	Parathyroid Hormone1-34	two-sided	1	-1	-1	1	1	1
2182-54	C4b	Complement C4b	two-sided	4.83965e-14	0.168885	0.00173933	0.0161959	0.0554626	4.56674e-06																	2182-54	C4b	Complement C4b	two-sided	1	-1	-1	1	-1	-1
2190-55	Coagulation Factor XI	Coagulation Factor XI	two-sided	1.47865e-05	0.589473	0.00575071	0.000386932	5.23416e-05	0.00736237																	2190-55	Coagulation Factor XI	Coagulation Factor XI	two-sided	-1	-1	1	1	-1	1
2192-63	CTACK	C-C motif chemokine 27	two-sided	3.84977e-28	9.69634e-08	0.0799171	4.45336e-06	0.0269008	9.4491e-48																	2192-63	CTACK	C-C motif chemokine 27	two-sided	-1	-1	1	1	-1	1
2201-17	Endostatin	Endostatin	two-sided	0.696655	0.165087	1.42e-08	0.19561	4.24582e-14	0.953685																	2201-17	Endostatin	Endostatin	two-sided	-1	1	-1	-1	1	1
2211-09-01	TIMP-1	Metalloproteinase inhibitor 1	two-sided	1.04855e-06	0.00707725	1.87589e-10	0.438718	8.49587e-10	8.6696e-08																	2211-09-01	TIMP-1	Metalloproteinase inhibitor 1	two-sided	1	1	-1	-1	1	-1
2212-69	tPA	Tissue-type plasminogen activator	two-sided	0.00136986	0.402015	8.36945e-08	0.107103	0.604267	4.23559e-13																	2212-69	tPA	Tissue-type plasminogen activator	two-sided	-1	1	-1	1	-1	1
2247-20	EG-VEGF	Prokineticin-1	two-sided	2.1303e-29	2.53742e-05	5.57839e-35	0.00130091	0.360351	0.00407157																	2247-20	EG-VEGF	Prokineticin-1	two-sided	1	-1	-1	1	1	1
2278-61	TIMP-2	Metalloproteinase inhibitor 2	two-sided	5.97188e-18	0.00431147	1.27495e-17	0.0136982	0.000490058	2.86583e-05																	2278-61	TIMP-2	Metalloproteinase inhibitor 2	two-sided	1	1	-1	-1	1	-1
2333-72	TGF-b1	Transforming growth factor beta-1	two-sided	1.18034e-32	1.10113e-07	0.278179	1.07078e-09	0.0026855	3.149e-55																	2333-72	TGF-b1	Transforming growth factor beta-1	two-sided	-1	-1	-1	1	-1	1
2381-52	C5	Complement C5	two-sided	9.11206e-07	0.120681	0.000578397	3.24676e-07	2.5134e-07	0.00140943																	2381-52	C5	Complement C5	two-sided	-1	-1	1	1	-1	1
2418-55	Apo E	Apolipoprotein E	two-sided	0.1419	0.337119	0.279119	0.30651	0.176289	0.168068																	2418-55	Apo E	Apolipoprotein E	two-sided	-1	1	1	-1	-1	1
2421-07-01	BDNF	Brain-derived neurotrophic factor	two-sided	1.27795e-45	1.82512e-06	7.08985e-07	5.92678e-06	9.3329e-05	1.30452e-53																	2421-07-01	BDNF	Brain-derived neurotrophic factor	two-sided	-1	-1	1	1	-1	1
2429-27	C8	Complement component C8	two-sided	2.66134e-08	1.51241e-05	5.03789e-05	0.307604	0.726969	0.18254																	2429-27	C8	Complement component C8	two-sided	-1	1	1	-1	-1	-1
2431-17	Cathepsin G	Cathepsin G	two-sided	3.43794e-28	3.70423e-09	0.388439	4.70779e-12	0.0120831	3.9524e-60																	2431-17	Cathepsin G	Cathepsin G	two-sided	-1	-1	-1	1	-1	1
2436-49	CXCL16; soluble	C-X-C motif chemokine 16	two-sided	0.334595	0.0342453	9.0528e-15	0.00998931	1.70019e-09	4.35275e-08																	2436-49	CXCL16; soluble	C-X-C motif chemokine 16	two-sided	-1	-1	-1	1	1	1
2441-02-01	FGF-10	Fibroblast growth factor 10	two-sided	9.17442e-21	0.00137519	1.47119e-18	0.000253964	0.0180756	0.413156																	2441-02-01	FGF-10	Fibroblast growth factor 10	two-sided	1	-1	-1	1	-1	1
2443-10-01	FGF-8B	Fibroblast growth factor 8 isoform B	two-sided	4.13295e-28	1.38169e-08	0.88197	2.44571e-11	0.0164495	1.24809e-53																	2443-10-01	FGF-8B	Fibroblast growth factor 8 isoform B	two-sided	-1	-1	-1	1	-1	1
2447-07-01	GIIE	Group IIE secretory phospholipase A2	two-sided	0.0278333	4.24256e-09	2.7924e-28	1.06304e-09	0.148495	9.2163e-33																	2447-07-01	GIIE	Group IIE secretory phospholipase A2	two-sided	1	-1	-1	1	1	1
2449-01-01	GV	Calcium-dependent phospholipase A2	two-sided	1.37805e-09	1.34017e-11	5.80998e-05	3.03546e-11	0.0020451	1.34375e-54																	2449-01-01	GV	Calcium-dependent phospholipase A2	two-sided	-1	-1	-1	1	-1	1
2468-62	MIP-3a	C-C motif chemokine 20	two-sided	0.999042	1.85289e-14	2.42461e-13	4.50169e-11	0.00267696	1.57204e-38																	2468-62	MIP-3a	C-C motif chemokine 20	two-sided	-1	-1	-1	1	-1	1
2474-54	SAP	Serum amyloid P-component	two-sided	7.23483e-06	0.250723	0.00361513	2.7168e-08	4.00236e-08	0.00608233																	2474-54	SAP	Serum amyloid P-component	two-sided	-1	-1	1	1	-1	1
2475-01-01	SCF sR	Mast/stem cell growth factor receptor Kit	two-sided	2.71234e-06	0.00493665	0.000278981	0.632891	0.898943	8.42291e-05																	2475-01-01	SCF sR	Mast/stem cell growth factor receptor Kit	two-sided	1	1	-1	-1	-1	-1
2480-58	TIMP-3	Metalloproteinase inhibitor 3	two-sided	3.29199e-11	0.882921	5.88073e-38	0.302162	0.000311271	0.00365382																	2480-58	TIMP-3	Metalloproteinase inhibitor 3	two-sided	-1	-1	1	-1	-1	-1
2500-02-01	Angiopoietin-4	Angiopoietin-4	two-sided	4.54677e-22	3.38481e-12	0.0063803	1.68555e-06	0.00131278	4.22918e-45																	2500-02-01	Angiopoietin-4	Angiopoietin-4	two-sided	-1	-1	1	1	-1	1
2505-49	GFRa-3	GDNF family receptor alpha-3	two-sided	1.2419e-25	1.24791e-08	0.768774	9.36916e-14	0.000177223	4.51758e-53																	2505-49	GFRa-3	GDNF family receptor alpha-3	two-sided	-1	-1	-1	1	-1	1
2514-65	Ephrin-B3	Ephrin-B3	two-sided	2.5313e-29	2.3625e-08	0.490565	4.3472e-11	0.0243924	6.29445e-59																	2514-65	Ephrin-B3	Ephrin-B3	two-sided	-1	-1	-1	1	-1	1
2515-14	GFRa-2	GDNF family receptor alpha-2	two-sided	0.0219152	0.0876564	8.90407e-09	0.81426	2.56997e-05	0.00965033																	2515-14	GFRa-2	GDNF family receptor alpha-2	two-sided	1	-1	-1	-1	1	1
2516-57	6Ckine	C-C motif chemokine 21	two-sided	0.0241439	0.0801916	2.21946e-13	0.343809	0.0770637	0.0987418																	2516-57	6Ckine	C-C motif chemokine 21	two-sided	1	1	-1	1	1	1
2524-56	HMG-1	High mobility group protein B1	two-sided	3.33691e-11	6.74509e-10	0.0516519	0.000310624	0.000236487	1.77569e-32																	2524-56	HMG-1	High mobility group protein B1	two-sided	-1	-1	1	1	-1	1
2558-51	b-Endorphin	Beta-endorphin	two-sided	7.02356e-07	1.71953e-08	1.958e-36	5.26347e-08	0.000678704	5.68188e-34																	2558-51	b-Endorphin	Beta-endorphin	two-sided	1	-1	-1	1	-1	1
2567-05-01	Factor I	Complement factor I	two-sided	0.0316167	0.330133	0.000392117	1.14626e-05	1.34346e-10	0.470618																	2567-05-01	Factor I	Complement factor I	two-sided	-1	-1	1	1	-1	1
2571-12-01	IGFBP-3	Insulin-like growth factor-binding protein 3	two-sided	1.92193e-10	1.4311e-09	0.00158654	0.159168	0.000237681	1.23333e-10																	2571-12-01	IGFBP-3	Insulin-like growth factor-binding protein 3	two-sided	1	1	-1	-1	-1	-1
2578-67	MCP-1	C-C motif chemokine 2	two-sided	7.86853e-16	0.000860246	2.29312e-18	0.0125004	0.657271	0.0488991																	2578-67	MCP-1	C-C motif chemokine 2	two-sided	1	-1	-1	1	-1	1
2579-17	MMP-9	Matrix metalloproteinase-9	two-sided	0.894183	0.000162886	0.936021	0.00325015	0.00799844	0.000212224																	2579-17	MMP-9	Matrix metalloproteinase-9	two-sided	1	-1	-1	1	-1	1
2580-83	Myeloperoxidase	Myeloperoxidase	two-sided	7.69402e-17	7.15157e-05	0.339145	0.00396079	0.128405	9.79505e-32																	2580-83	Myeloperoxidase	Myeloperoxidase	two-sided	-1	-1	1	1	-1	1
2585-02-01	PRL	Prolactin	two-sided	2.55056e-20	0.939935	8.1489e-15	0.0390269	0.480766	0.00076267																	2585-02-01	PRL	Prolactin	two-sided	1	-1	-1	1	-1	-1
2590-69	ROR1	Inactive tyrosine-protein kinase transmembrane receptor ROR1	two-sided	2.38645e-29	0.000263562	1.18194e-25	0.0258528	2.43711e-09	1.36519e-15																	2590-69	ROR1	Inactive tyrosine-protein kinase transmembrane receptor ROR1	two-sided	1	1	-1	-1	1	-1
2597-08-01	VEGF	Vascular endothelial growth factor A	two-sided	0.010758	0.000952326	0.121712	0.0911109	1.15342e-12	0.0113974																	2597-08-01	VEGF	Vascular endothelial growth factor A	two-sided	-1	1	-1	-1	1	-1
2599-51	4-1BB ligand	Tumor necrosis factor ligand superfamily member 9	two-sided	2.08288e-11	0.0331717	1.05479e-22	0.000732504	0.690845	0.00559385																	2599-51	4-1BB ligand	Tumor necrosis factor ligand superfamily member 9	two-sided	1	-1	-1	1	1	1
2602-02-01	Angiopoietin-2	Angiopoietin-2	two-sided	8.55679e-12	1.09975e-07	0.497117	1.80751e-08	3.02581e-22	0.488367																	2602-02-01	Angiopoietin-2	Angiopoietin-2	two-sided	-1	1	1	-1	1	-1
2605-49	CD30	Tumor necrosis factor receptor superfamily member 8	two-sided	5.14799e-34	2.33328e-06	0.326668	1.60399e-09	0.695117	3.41726e-56																	2605-49	CD30	Tumor necrosis factor receptor superfamily member 8	two-sided	-1	-1	-1	1	-1	1
2607-54	CLF-1/CLC Complex	Cytokine receptor-like factor 1:Cardiotrophin-like cytokine factor 1 Complex	two-sided	2.43897e-39	0.356127	1.41674e-18	0.346316	0.0497045	4.65337e-19																	2607-54	CLF-1/CLC Complex	Cytokine receptor-like factor 1:Cardiotrophin-like cytokine factor 1 Complex	two-sided	1	1	-1	-1	1	-1
2609-59	Cystatin C	Cystatin-C	two-sided	0.0016054	0.0169666	1.12955e-07	0.0791465	2.02299e-21	3.85849e-11																	2609-59	Cystatin C	Cystatin-C	two-sided	-1	-1	-1	-1	1	1
2611-72	Dtk	Tyrosine-protein kinase receptor TYRO3	two-sided	2.00863e-07	0.0493501	1.0283e-15	0.711592	1.53679e-05	0.00656147																	2611-72	Dtk	Tyrosine-protein kinase receptor TYRO3	two-sided	1	1	-1	1	1	-1
2612-05-01	eIF-5	Eukaryotic translation initiation factor 5	two-sided	4.91212e-37	0.00394412	5.56136e-65	7.05436e-06	0.0503438	0.0654571																	2612-05-01	eIF-5	Eukaryotic translation initiation factor 5	two-sided	-1	1	1	-1	-1	-1
2614-28	Ephrin-A4	Ephrin-A4	two-sided	0.00019394	0.169524	4.05819e-37	0.677907	4.08685e-17	0.0610591																	2614-28	Ephrin-A4	Ephrin-A4	two-sided	1	1	-1	-1	1	1
2615-60	Ephrin-A5	Ephrin-A5	two-sided	6.06223e-08	6.56812e-09	1.13659e-19	0.000401605	4.73221e-19	2.50676e-09																	2615-60	Ephrin-A5	Ephrin-A5	two-sided	1	1	-1	-1	1	-1
2616-23	ERBB2	Receptor tyrosine-protein kinase erbB-2	two-sided	0.000247941	1.62824e-08	4.08766e-06	3.05202e-12	0.000593932	3.18899e-34																	2616-23	ERBB2	Receptor tyrosine-protein kinase erbB-2	two-sided	-1	-1	-1	1	-1	1
2617-56	ERBB3	Receptor tyrosine-protein kinase erbB-3	two-sided	2.80945e-06	3.42362e-12	0.00132419	0.728436	0.877607	8.02868e-22																	2617-56	ERBB3	Receptor tyrosine-protein kinase erbB-3	two-sided	1	1	-1	1	-1	-1
2618-10-01	ERBB4	Receptor tyrosine-protein kinase erbB-4	two-sided	1.54673e-49	0.53904	7.74271e-31	0.00167363	0.114942	6.01644e-08																	2618-10-01	ERBB4	Receptor tyrosine-protein kinase erbB-4	two-sided	1	-1	-1	1	-1	-1
2619-72	GA733-1 protein	Tumor-associated calcium signal transducer 2	two-sided	1.01257e-11	0.061732	0.620466	0.998388	0.0390391	2.18747e-07																	2619-72	GA733-1 protein	Tumor-associated calcium signal transducer 2	two-sided	1	-1	1	-1	-1	-1
2620-04-01	gp130; soluble	Interleukin-6 receptor subunit beta	two-sided	1.16092e-16	0.0280949	1.0639e-25	0.585816	6.25974e-05	0.00015732																	2620-04-01	gp130; soluble	Interleukin-6 receptor subunit beta	two-sided	1	1	-1	1	1	-1
2622-18	HO-2	Heme oxygenase 2	two-sided	4.38781e-25	2.98834e-08	0.630216	5.06915e-07	0.0150464	4.30491e-52																	2622-18	HO-2	Heme oxygenase 2	two-sided	-1	-1	-1	1	-1	1
2625-53	HSP 90a	Hsp90alpha	two-sided	4.35156e-59	0.169595	4.61064e-51	0.955578	0.0029552	1.26752e-09																	2625-53	HSP 90a	Hsp90alpha	two-sided	-1	-1	1	1	-1	1
2631-50	IL-10 Rb	Interleukin-10 receptor subunit beta	two-sided	2.8523e-26	1.61627e-05	0.267801	4.83991e-09	0.0347141	2.08503e-51																	2631-50	IL-10 Rb	Interleukin-10 receptor subunit beta	two-sided	-1	-1	-1	1	-1	1
2632-05-01	IL-12 Rb1	Interleukin-12 receptor subunit beta-1	two-sided	6.072e-07	2.80374e-09	9.31452e-09	3.64942e-13	0.000181589	3.83022e-53																	2632-05-01	IL-12 Rb1	Interleukin-12 receptor subunit beta-1	two-sided	-1	-1	-1	1	-1	1
2633-52	IL-13 Ra1	Interleukin-13 receptor subunit alpha-1	two-sided	1.03953e-17	0.000376286	3.44558e-19	0.96961	2.43691e-07	2.4932e-14																	2633-52	IL-13 Ra1	Interleukin-13 receptor subunit alpha-1	two-sided	1	1	-1	-1	1	-1
2634-02-01	IL-2 sRg	Cytokine receptor common subunit gamma	two-sided	2.09146e-38	0.14789	8.89166e-63	4.04305e-05	0.000473252	0.272708																	2634-02-01	IL-2 sRg	Cytokine receptor common subunit gamma	two-sided	-1	1	1	-1	-1	1
2635-61	Layilin	Layilin	two-sided	1.38205e-28	8.30164e-09	6.67539e-05	4.41284e-07	3.62047e-08	1.09703e-53																	2635-61	Layilin	Layilin	two-sided	-1	-1	-1	1	1	1
2636-10-01	Lymphotoxin b R	Tumor necrosis factor receptor superfamily member 3	two-sided	5.78735e-24	0.527602	0.00378269	0.426028	0.572584	7.34616e-17																	2636-10-01	Lymphotoxin b R	Tumor necrosis factor receptor superfamily member 3	two-sided	-1	-1	1	-1	1	1
2637-77	Macrophage mannose receptor	Macrophage mannose receptor 1	two-sided	0.0289458	0.0105467	3.01315e-05	0.0928369	0.509628	6.90916e-16																	2637-77	Macrophage mannose receptor	Macrophage mannose receptor 1	two-sided	-1	-1	-1	1	1	1
2640-03-01	MSP R	Macrophage-stimulating protein receptor	two-sided	1.09702e-17	3.36096e-09	0.00808341	2.3844e-09	0.109707	1.09104e-54																	2640-03-01	MSP R	Macrophage-stimulating protein receptor	two-sided	-1	-1	-1	1	-1	1
2642-04-01	PAFAH beta subunit	Platelet-activating factor acetylhydrolase IB subunit beta	two-sided	5.89812e-32	0.649706	8.45148e-45	1.42175e-06	3.93791e-06	0.0903881																	2642-04-01	PAFAH beta subunit	Platelet-activating factor acetylhydrolase IB subunit beta	two-sided	-1	1	1	-1	1	-1
2643-57	P-Cadherin	Cadherin-3	two-sided	4.45224e-06	0.000323678	0.656172	0.4394	9.4006e-09	1.50829e-06																	2643-57	P-Cadherin	Cadherin-3	two-sided	1	1	1	-1	-1	-1
2644-11-01	PKC-A	Protein kinase C alpha type	two-sided	2.65358e-47	1.84516e-12	8.42796e-58	0.000749604	0.413586	1.97368e-06																	2644-11-01	PKC-A	Protein kinase C alpha type	two-sided	-1	1	1	-1	-1	-1
2645-54	PKC-Z	Protein kinase C zeta type	two-sided	1.9462e-32	6.04237e-09	0.326354	1.57558e-09	0.00311695	1.80656e-59																	2645-54	PKC-Z	Protein kinase C zeta type	two-sided	-1	-1	1	1	-1	1
2647-66	Rab GDP dissociation inhibitor beta	Rab GDP dissociation inhibitor beta	two-sided	3.08724e-26	0.952698	3.43779e-55	0.00192366	2.08999e-06	0.24705																	2647-66	Rab GDP dissociation inhibitor beta	Rab GDP dissociation inhibitor beta	two-sided	-1	1	1	-1	-1	1
2649-77	sICAM-3	Intercellular adhesion molecule 3	two-sided	9.80029e-26	1.00997e-09	0.72102	1.2752e-09	0.0211359	3.84959e-57																	2649-77	sICAM-3	Intercellular adhesion molecule 3	two-sided	-1	-1	-1	1	-1	1
2652-15	suPAR	Urokinase plasminogen activator surface receptor	two-sided	0.272243	0.0681851	2.36227e-12	0.923892	2.94544e-12	0.0276971																	2652-15	suPAR	Urokinase plasminogen activator surface receptor	two-sided	-1	1	-1	-1	1	1
2654-19	TNF sR-I	Tumor necrosis factor receptor superfamily member 1A	two-sided	6.82391e-07	0.0425055	4.48885e-05	0.0247027	9.33055e-20	0.000455368																	2654-19	TNF sR-I	Tumor necrosis factor receptor superfamily member 1A	two-sided	-1	1	-1	-1	1	1
2658-27	TrkC	NT-3 growth factor receptor	two-sided	5.18233e-06	2.72742e-06	6.50622e-06	0.006201	7.52262e-08	9.94991e-05																	2658-27	TrkC	NT-3 growth factor receptor	two-sided	-1	1	-1	-1	1	1
2665-26	BCMA	Tumor necrosis factor receptor superfamily member 17	two-sided	0.000288546	0.982276	7.13637e-07	0.0316079	0.00551007	0.01086																	2665-26	BCMA	Tumor necrosis factor receptor superfamily member 17	two-sided	1	-1	-1	1	1	-1
2666-53	Bone proteoglycan II	Decorin	two-sided	1.46778e-32	8.5742e-06	0.106086	2.32519e-05	0.0134326	8.95679e-53																	2666-53	Bone proteoglycan II	Decorin	two-sided	-1	-1	1	1	-1	1
2668-70	Calpain I	Calpain I	two-sided	1.48477e-58	0.158495	4.76703e-67	0.00903982	0.00116657	0.00438575																	2668-70	Calpain I	Calpain I	two-sided	-1	1	1	-1	-1	1
2677-01-01	ERBB1	Epidermal growth factor receptor	two-sided	2.29192e-19	0.000302698	2.10769e-05	0.00314272	3.89561e-11	4.94272e-13																	2677-01-01	ERBB1	Epidermal growth factor receptor	two-sided	1	1	-1	1	-1	-1
2681-23	HGF	Hepatocyte growth factor	two-sided	1.00003e-11	9.12056e-06	0.0926278	2.88139e-05	0.442053	9.90575e-32																	2681-23	HGF	Hepatocyte growth factor	two-sided	-1	-1	-1	1	-1	1
2682-68	HSP 60	60 kDa heat shock protein; mitochondrial	two-sided	1.38512e-59	3.04292e-06	1.61026e-49	2.37036e-05	0.223147	0.631658																	2682-68	HSP 60	60 kDa heat shock protein; mitochondrial	two-sided	-1	1	1	-1	1	1
2683-01-01	iC3b	Complement C3b; inactivated	two-sided	2.84409e-10	4.81044e-09	0.952204	0.0961365	0.00673469	0.392283																	2683-01-01	iC3b	Complement C3b; inactivated	two-sided	1	-1	-1	1	-1	-1
2687-02-01	MIA	Melanoma-derived growth regulatory protein	two-sided	8.34524e-19	0.00294842	8.66836e-15	0.0794923	4.18011e-07	5.58686e-13																	2687-02-01	MIA	Melanoma-derived growth regulatory protein	two-sided	1	1	-1	-1	1	-1
2692-74	NPS-PLA2	Phospholipase A2; membrane associated	two-sided	9.63734e-07	0.00632785	0.437227	0.00119885	0.107863	1.35714e-08																	2692-74	NPS-PLA2	Phospholipase A2; membrane associated	two-sided	-1	-1	-1	1	1	1
2693-20	OSM	Oncostatin-M	two-sided	3.0494e-10	0.309091	0.00168614	0.823681	0.530696	1.23159e-05																	2693-20	OSM	Oncostatin-M	two-sided	-1	-1	1	-1	1	1
2695-25	PECAM-1	Platelet endothelial cell adhesion molecule	two-sided	1.02613e-28	1.378e-08	0.920368	1.18579e-11	0.000283588	2.11422e-58																	2695-25	PECAM-1	Platelet endothelial cell adhesion molecule	two-sided	-1	-1	-1	1	-1	1
2696-87	Persephin	Persephin	two-sided	0.0011042	0.00101401	1.11436e-24	0.000263863	0.331568	1.80142e-18																	2696-87	Persephin	Persephin	two-sided	1	-1	-1	1	-1	1
2697-07-01	PF-4	Platelet factor 4	two-sided	3.75187e-06	0.871004	5.13845e-56	0.00612526	0.000100531	4.91871e-12																	2697-07-01	PF-4	Platelet factor 4	two-sided	-1	-1	1	-1	-1	-1
2700-56	Protein S	Vitamin K-dependent protein S	two-sided	0.00194491	0.426764	0.064823	0.00124452	0.000655166	0.518269																	2700-56	Protein S	Vitamin K-dependent protein S	two-sided	-1	1	1	1	-1	1
2704-74	TACI	Tumor necrosis factor receptor superfamily member 13B	two-sided	1.54482e-27	1.37615e-08	0.889664	2.00415e-09	0.213883	1.16531e-50																	2704-74	TACI	Tumor necrosis factor receptor superfamily member 13B	two-sided	-1	-1	-1	1	-1	1
2705-05-01	TECK	C-C motif chemokine 25	two-sided	0.310342	0.0145623	0.00142935	0.451795	7.43347e-05	0.951789																	2705-05-01	TECK	C-C motif chemokine 25	two-sided	-1	1	-1	-1	1	1
2706-69	Thyroxine-Binding Globulin	Thyroxine-binding globulin	two-sided	2.22956e-08	0.00606895	0.0155644	0.081139	0.00551007	6.70644e-10																	2706-69	Thyroxine-Binding Globulin	Thyroxine-binding globulin	two-sided	1	1	-1	1	-1	-1
2708-54	TNFSF18	Tumor necrosis factor ligand superfamily member 18	two-sided	2.47228e-15	5.21503e-10	0.0154469	9.43719e-12	0.000841165	7.61311e-54																	2708-54	TNFSF18	Tumor necrosis factor ligand superfamily member 18	two-sided	-1	-1	-1	1	-1	1
2714-78	EMAP-2	Endothelial monocyte-activating polypeptide 2	two-sided	8.69991e-23	0.208117	0.465214	0.501279	1.30831e-05	1.93629e-21																	2714-78	EMAP-2	Endothelial monocyte-activating polypeptide 2	two-sided	1	1	-1	1	-1	-1
2719-03-01	G-CSF-R	Granulocyte colony-stimulating factor receptor	two-sided	9.70702e-05	0.0135244	0.279401	5.65601e-07	1.5698e-08	2.22708e-17																	2719-03-01	G-CSF-R	Granulocyte colony-stimulating factor receptor	two-sided	-1	-1	-1	1	-1	1
2723-09-01	IL-1F7	Interleukin-37	two-sided	1.3225e-21	0.393325	3.61588e-05	0.254992	0.0806783	1.69736e-15																	2723-09-01	IL-1F7	Interleukin-37	two-sided	-1	-1	1	1	-1	1
2728-62	Tenascin	Tenascin	two-sided	0.000136298	1.02603e-05	0.431376	0.553688	0.37783	0.273959																	2728-62	Tenascin	Tenascin	two-sided	1	-1	-1	1	-1	1
2730-58	MICA	MHC class I polypeptide-related sequence A	two-sided	1.92117e-11	0.0815052	2.0411e-08	0.35226	0.000186532	3.92929e-08																	2730-58	MICA	MHC class I polypeptide-related sequence A	two-sided	1	1	-1	-1	1	-1
2731-29	NADPH-P450 Oxidoreductase	NADPH--cytochrome P450 reductase	two-sided	5.21961e-27	0.593112	6.7909e-22	0.39791	0.00107763	0.0015427																	2731-29	NADPH-P450 Oxidoreductase	NADPH--cytochrome P450 reductase	two-sided	-1	1	1	1	-1	1
2732-58	NANOG	Homeobox protein NANOG	two-sided	0.236919	1.57176e-10	1.87852e-21	5.19683e-11	0.0287959	1.52911e-50																	2732-58	NANOG	Homeobox protein NANOG	two-sided	-1	-1	-1	1	-1	1
2734-49	NKp44	Natural cytotoxicity triggering receptor 2	two-sided	0.200569	2.43397e-05	0.174711	0.000517012	0.000369828	5.6552e-13																	2734-49	NKp44	Natural cytotoxicity triggering receptor 2	two-sided	-1	-1	-1	1	-1	1
2737-22	NovH	Protein NOV homolog	two-sided	5.80691e-12	1.00089e-11	0.244659	3.25376e-05	6.17516e-05	1.60596e-41																	2737-22	NovH	Protein NOV homolog	two-sided	-1	-1	-1	1	-1	1
2741-22	Siglec-6	Sialic acid-binding Ig-like lectin 6	two-sided	9.72879e-09	0.0148325	3.4369e-27	0.189112	0.440337	2.25407e-13																	2741-22	Siglec-6	Sialic acid-binding Ig-like lectin 6	two-sided	1	-1	-1	-1	-1	1
2742-68	Siglec-7	Sialic acid-binding Ig-like lectin 7	two-sided	0.000633732	0.849413	2.82835e-15	0.0143745	0.00834782	0.300354																	2742-68	Siglec-7	Sialic acid-binding Ig-like lectin 7	two-sided	1	-1	-1	1	1	1
2743-05-01	Sonic Hedgehog	Sonic hedgehog protein	two-sided	2.02167e-07	7.50329e-11	2.99451e-12	0.731691	0.000964708	4.66053e-15																	2743-05-01	Sonic Hedgehog	Sonic hedgehog protein	two-sided	1	1	-1	1	1	-1
2744-57	IgG	Immunoglobulin G	two-sided	0.00199002	0.153882	0.508865	0.677063	0.777971	0.112039																	2744-57	IgG	Immunoglobulin G	two-sided	1	-1	1	1	-1	-1
2747-03-01	ULBP-3	NKG2D ligand 3	two-sided	1.3906e-36	4.826e-08	5.41617e-25	0.391816	0.00340454	4.39534e-26																	2747-03-01	ULBP-3	NKG2D ligand 3	two-sided	-1	-1	1	1	-1	1
2750-03-01	Apo A-I	Apolipoprotein A-I	two-sided	2.07372e-13	1.88393e-09	0.0056361	0.107481	0.40121	3.32092e-23																	2750-03-01	Apo A-I	Apolipoprotein A-I	two-sided	1	1	-1	-1	-1	-1
2752-62	BMP-14	Growth/differentiation factor 5	two-sided	0.0866434	0.328204	1.19699e-07	0.555235	5.30998e-12	0.00695904																	2752-62	BMP-14	Growth/differentiation factor 5	two-sided	-1	-1	1	-1	-1	1
2753-02-01	C1q	Complement C1q subcomponent	two-sided	0.183935	0.472324	0.804448	0.143546	0.854846	0.479152																	2753-02-01	C1q	Complement C1q subcomponent	two-sided	-1	-1	1	1	1	-1
2754-50	C3	Complement C3	two-sided	1.72159e-05	3.20618e-05	0.934842	0.589195	0.523345	0.0713																	2754-50	C3	Complement C3	two-sided	1	-1	-1	1	-1	-1
2755-08-01	C3adesArg	C3a anaphylatoxin des Arginine	two-sided	2.84126e-05	0.00061079	0.388439	0.677485	0.61214	0.015457																	2755-08-01	C3adesArg	C3a anaphylatoxin des Arginine	two-sided	1	-1	1	-1	-1	-1
2760-02-01	DRR1	Protein FAM107A	two-sided	2.36695e-07	5.90181e-10	1.37375e-27	1.71347e-09	0.000434343	3.12086e-24																	2760-02-01	DRR1	Protein FAM107A	two-sided	1	-1	-1	1	-1	1
2761-49	FGF-18	Fibroblast growth factor 18	two-sided	0.0172448	2.0813e-08	5.15127e-20	1.97058e-06	0.0673408	8.35124e-27																	2761-49	FGF-18	Fibroblast growth factor 18	two-sided	1	-1	-1	1	-1	1
2763-66	FGF-20	Fibroblast growth factor 20	two-sided	0.0440086	7.88847e-08	8.75282e-25	7.11326e-09	0.000304401	1.33452e-36																	2763-66	FGF-20	Fibroblast growth factor 20	two-sided	1	-1	-1	1	-1	1
2765-04-01	GDF-11/8	Growth/differentiation factor 11/8	two-sided	4.84838e-05	0.0137161	0.0142058	0.178825	0.0175798	3.20663e-13																	2765-04-01	GDF-11/8	Growth/differentiation factor 11/8	two-sided	1	1	1	-1	-1	-1
2770-51	I-309	C-C motif chemokine 1	two-sided	0.630481	0.0443843	0.613904	0.673687	0.000587623	1.85665e-05																	2770-51	I-309	C-C motif chemokine 1	two-sided	1	1	-1	-1	1	-1
2771-35	IGFBP-1	Insulin-like growth factor-binding protein 1	two-sided	0.224777	0.000173197	0.000293052	0.0432603	6.4206e-10	2.84191e-05																	2771-35	IGFBP-1	Insulin-like growth factor-binding protein 1	two-sided	1	1	-1	-1	1	-1
2773-50	IL-10	Interleukin-10	two-sided	4.32789e-31	0.646413	1.8011e-23	0.00736627	0.602026	8.62522e-05																	2773-50	IL-10	Interleukin-10	two-sided	1	-1	-1	1	1	-1
2774-10-01	IL-16	Interleukin-16	two-sided	8.58704e-17	2.3544e-06	0.00960638	2.34089e-07	1.72241e-16	0.801719																	2774-10-01	IL-16	Interleukin-16	two-sided	-1	1	1	-1	1	1
2778-10-01	IL-22	Interleukin-22	two-sided	0.497981	0.0158581	6.3609e-05	0.895521	1.21376e-07	0.000155674																	2778-10-01	IL-22	Interleukin-22	two-sided	-1	-1	-1	-1	1	1
2780-35	Lactoferrin	Lactotransferrin	two-sided	0.246326	0.0014388	0.997803	0.865922	0.611689	2.92036e-05																	2780-35	Lactoferrin	Lactotransferrin	two-sided	-1	-1	1	1	1	1
2781-63	LAG-1	C-C motif chemokine 4-like	two-sided	0.0311131	4.023e-06	1.47209e-16	0.00297081	0.289428	1.30868e-16																	2781-63	LAG-1	C-C motif chemokine 4-like	two-sided	1	-1	-1	1	1	1
2783-18	LD78-beta	C-C motif chemokine 3-like 1	two-sided	5.70963e-15	0.0111957	0.00104924	0.158912	0.699636	1.68607e-13																	2783-18	LD78-beta	C-C motif chemokine 3-like 1	two-sided	-1	-1	1	1	-1	1
2788-55	MMP-3	Stromelysin-1	two-sided	2.31174e-05	0.135902	0.873787	0.560083	0.00278938	4.84234e-07																	2788-55	MMP-3	Stromelysin-1	two-sided	-1	-1	-1	-1	1	1
2789-26	MMP-7	Matrilysin	two-sided	2.6229e-09	0.00133213	9.00695e-17	0.916102	4.75831e-07	2.42653e-06																	2789-26	MMP-7	Matrilysin	two-sided	1	1	-1	1	1	-1
2790-54	NAP-2	Neutrophil-activating peptide 2	two-sided	9.03085e-34	0.190562	1.31867e-64	0.00190685	0.0102127	0.119367																	2790-54	NAP-2	Neutrophil-activating peptide 2	two-sided	-1	1	1	-1	-1	-1
2794-60	SOD	Superoxide dismutase [Cu-Zn]	two-sided	5.50378e-41	1.242e-07	0.000665472	4.29559e-08	0.000281126	3.32813e-56																	2794-60	SOD	Superoxide dismutase [Cu-Zn]	two-sided	-1	-1	1	1	-1	1
2796-62	Fibrinogen	Fibrinogen	two-sided	0.213747	5.67207e-07	0.080429	3.561e-06	0.209182	0.0687247																	2796-62	Fibrinogen	Fibrinogen	two-sided	-1	-1	1	1	-1	1
2797-56	Apo B	Apolipoprotein B	two-sided	3.7497e-26	0.16108	7.29532e-12	0.205868	0.0257479	0.00474633																	2797-56	Apo B	Apolipoprotein B	two-sided	1	-1	-1	1	-1	-1
2805-06-01	ACE2	Angiotensin-converting enzyme 2	two-sided	0.0645458	6.59542e-05	4.31798e-26	0.401625	2.47988e-11	0.914887																	2805-06-01	ACE2	Angiotensin-converting enzyme 2	two-sided	-1	-1	1	-1	-1	-1
2806-49	Activin RIB	Activin receptor type-1B	two-sided	4.29976e-14	0.000360842	5.59861e-13	0.00551912	0.121527	0.0927206																	2806-49	Activin RIB	Activin receptor type-1B	two-sided	1	-1	-1	1	1	1
2809-25	ADAMTS-4	A disintegrin and metalloproteinase with thrombospondin motifs 4	two-sided	4.63472e-40	0.0745461	7.95743e-24	0.107228	0.335908	3.44102e-06																	2809-25	ADAMTS-4	A disintegrin and metalloproteinase with thrombospondin motifs 4	two-sided	1	-1	-1	1	1	-1
2811-27	Angiopoietin-1	Angiopoietin-1	two-sided	4.46833e-37	1.00884e-08	8.63187e-54	2.63993e-07	0.283903	2.39833e-06																	2811-27	Angiopoietin-1	Angiopoietin-1	two-sided	-1	1	1	-1	1	-1
2813-11-01	ART	Agouti-related protein	two-sided	0.11596	2.7626e-05	1.09975e-06	0.206904	4.92699e-18	0.0174889																	2813-11-01	ART	Agouti-related protein	two-sided	-1	1	-1	-1	1	-1
2816-50	BCAM	Basal Cell Adhesion Molecule	two-sided	2.95984e-09	0.00885486	4.68368e-26	0.332889	2.6358e-08	0.215892																	2816-50	BCAM	Basal Cell Adhesion Molecule	two-sided	1	1	-1	1	1	-1
2819-23	Cadherin-5	Cadherin-5	two-sided	1.58626e-25	5.80925e-05	2.20706e-14	0.0140666	0.0333309	3.68167e-14																	2819-23	Cadherin-5	Cadherin-5	two-sided	1	1	-1	-1	1	-1
2823-07-01	COMMD7	COMM domain-containing protein 7	two-sided	2.97269e-71	9.19847e-06	8.72249e-62	9.01525e-05	0.891568	0.186715																	2823-07-01	COMMD7	COMM domain-containing protein 7	two-sided	-1	1	1	-1	1	1
2826-53	EDA	Ectodysplasin-A; secreted form	two-sided	0.0652722	0.116358	3.21186e-08	0.188336	0.526069	7.25221e-10																	2826-53	EDA	Ectodysplasin-A; secreted form	two-sided	-1	1	-1	1	-1	1
2827-23	Fractalkine/CX3CL-1	Fractalkine	two-sided	0.248944	0.360321	3.58882e-07	0.729737	4.7446e-10	0.330518																	2827-23	Fractalkine/CX3CL-1	Fractalkine	two-sided	1	-1	-1	-1	1	1
2828-82	HAI-1	Kunitz-type protease inhibitor 1	two-sided	2.47373e-06	5.61956e-11	1.19935e-05	0.00437853	0.00120537	4.57711e-14																	2828-82	HAI-1	Kunitz-type protease inhibitor 1	two-sided	1	1	-1	-1	1	-1
2829-19	IL-27	Interleukin-27	two-sided	0.48676	0.626476	0.00542013	0.384674	0.000679501	0.830369																	2829-19	IL-27	Interleukin-27	two-sided	1	-1	-1	1	1	-1
2831-29	Kallikrein 11	Kallikrein-11	two-sided	1.18198e-17	0.000619606	2.82921e-11	0.0977627	5.96011e-17	1.81494e-42																	2831-29	Kallikrein 11	Kallikrein-11	two-sided	-1	-1	-1	1	1	1
2833-20	Kallikrein 4	Kallikrein-4	two-sided	0.780837	2.12513e-12	1.01271e-25	3.06267e-09	0.431625	2.59784e-47																	2833-20	Kallikrein 4	Kallikrein-4	two-sided	-1	-1	-1	1	1	1
2834-54	kallikrein 8	Kallikrein-8	two-sided	3.29348e-21	0.0882531	7.97657e-10	0.0186033	6.74877e-06	1.27171e-48																	2834-54	kallikrein 8	Kallikrein-8	two-sided	-1	-1	-1	1	1	1
2835-01-01	Ku70	X-ray repair cross-complementing protein 6	two-sided	6.87883e-20	0.00137191	0.000277378	0.843503	0.906836	6.52327e-23																	2835-01-01	Ku70	X-ray repair cross-complementing protein 6	two-sided	-1	-1	1	-1	1	1
2836-68	Lipocalin 2	Neutrophil gelatinase-associated lipocalin	two-sided	0.00123993	9.07632e-07	0.146708	0.0361131	8.00953e-13	0.000182152																	2836-68	Lipocalin 2	Neutrophil gelatinase-associated lipocalin	two-sided	-1	-1	1	-1	1	1
2837-03-01	Met	Hepatocyte growth factor receptor	two-sided	1.34968e-06	0.485264	1.97147e-10	0.000955792	0.851315	0.461301																	2837-03-01	Met	Hepatocyte growth factor receptor	two-sided	1	-1	-1	1	-1	-1
2838-53	MMP-17	Matrix metalloproteinase-17	two-sided	7.7923e-33	1.24331e-06	0.978709	2.16438e-11	0.00138819	1.89814e-58																	2838-53	MMP-17	Matrix metalloproteinase-17	two-sided	-1	-1	-1	1	-1	1
2839-02-01	OX40 Ligand	Tumor necrosis factor ligand superfamily member 4	two-sided	0.433932	1.22194e-06	2.22467e-23	9.04011e-09	0.439195	1.17729e-38																	2839-02-01	OX40 Ligand	Tumor necrosis factor ligand superfamily member 4	two-sided	-1	-1	-1	1	1	1
2843-13	SPINT2	Kunitz-type protease inhibitor 2	two-sided	0.839744	0.119698	4.10929e-21	6.33895e-09	7.55451e-05	4.74505e-24																	2843-13	SPINT2	Kunitz-type protease inhibitor 2	two-sided	-1	1	1	-1	1	-1
2844-53	sTie-1	Tyrosine-protein kinase receptor Tie-1; soluble	two-sided	1.27871e-13	0.00217571	1.34133e-09	0.256441	0.725522	6.54468e-05																	2844-53	sTie-1	Tyrosine-protein kinase receptor Tie-1; soluble	two-sided	1	1	-1	-1	-1	-1
2846-24	Ubiquitin+1	Ubiquitin+1; truncated mutation for UbB	two-sided	1.42818e-29	2.75327e-09	2.77515e-21	0.169229	0.439766	1.48781e-21																	2846-24	Ubiquitin+1	Ubiquitin+1; truncated mutation for UbB	two-sided	-1	-1	1	-1	1	1
2849-49	AIF1	Allograft inflammatory factor 1	two-sided	1.303e-06	0.023295	2.71085e-06	0.00414597	0.0371577	0.293739																	2849-49	AIF1	Allograft inflammatory factor 1	two-sided	-1	1	1	-1	1	-1
2851-63	C5a	C5a anaphylatoxin	two-sided	0.023869	0.478984	0.0345169	7.68501e-13	2.38718e-07	0.000203242																	2851-63	C5a	C5a anaphylatoxin	two-sided	-1	-1	-1	1	-1	1
2853-68	CHK1	Serine/threonine-protein kinase Chk1	two-sided	2.89572e-06	5.10116e-11	0.00210708	1.34473e-08	9.57708e-07	1.64452e-49																	2853-68	CHK1	Serine/threonine-protein kinase Chk1	two-sided	-1	-1	-1	1	-1	1
2855-49	ERK-1	Mitogen-activated protein kinase 3	two-sided	2.52752e-35	5.52722e-09	1.8648e-73	2.29258e-05	0.0190387	1.14748e-10																	2855-49	ERK-1	Mitogen-activated protein kinase 3	two-sided	-1	1	1	-1	-1	-1
2859-69	HDAC8	Histone deacetylase 8	two-sided	9.95352e-22	1.1374e-06	2.02515e-19	0.70044	0.000411259	2.04189e-20																	2859-69	HDAC8	Histone deacetylase 8	two-sided	-1	-1	1	-1	-1	1
2860-19	Karyopherin-a2	Importin subunit alpha-1	two-sided	0.0330217	0.00145024	1.27741e-05	0.139019	3.66377e-07	0.000488184																	2860-19	Karyopherin-a2	Importin subunit alpha-1	two-sided	1	1	-1	-1	1	-1
2864-02-01	MEK1	Dual specificity mitogen-activated protein kinase kinase 1	two-sided	4.33252e-13	0.17376	1.52971e-54	2.98938e-07	0.121528	0.0384376																	2864-02-01	MEK1	Dual specificity mitogen-activated protein kinase kinase 1	two-sided	-1	-1	1	-1	-1	-1
2870-29	RAC1	Ras-related C3 botulinum toxin substrate 1	two-sided	1.36152e-49	2.11456e-05	7.10987e-74	0.000547862	0.00227251	0.0335946																	2870-29	RAC1	Ras-related C3 botulinum toxin substrate 1	two-sided	-1	1	1	-1	-1	-1
2871-73	RAD51	DNA repair protein RAD51 homolog 1	two-sided	0.124059	0.175871	0.0535897	0.0144553	0.0693382	0.283144																	2871-73	RAD51	DNA repair protein RAD51 homolog 1	two-sided	1	1	1	-1	1	-1
2875-15	TBP	TATA-box-binding protein	two-sided	1.06007e-11	0.000152449	2.76179e-15	0.000144227	1.34314e-06	2.3494e-07																	2875-15	TBP	TATA-box-binding protein	two-sided	1	-1	-1	1	-1	1
2876-74	Topoisomerase I	DNA topoisomerase 1	two-sided	0.00184745	5.21374e-08	2.95368e-06	5.64739e-05	2.55916e-08	1.17414e-15																	2876-74	Topoisomerase I	DNA topoisomerase 1	two-sided	1	-1	-1	1	-1	1
2877-03-01	UBC9	SUMO-conjugating enzyme UBC9	two-sided	5.11034e-34	1.71802e-05	6.24109e-56	7.19712e-10	0.141838	0.000206713																	2877-03-01	UBC9	SUMO-conjugating enzyme UBC9	two-sided	-1	1	1	-1	1	-1
2878-66	YES	Tyrosine-protein kinase Yes	two-sided	0.0154843	2.38371e-06	0.0487947	0.0228956	0.724316	7.67227e-05																	2878-66	YES	Tyrosine-protein kinase Yes	two-sided	-1	-1	1	1	-1	1
2879-09-01	a1-Antichymotrypsin	Alpha-1-antichymotrypsin	two-sided	1.60327e-09	0.0005476	0.00506679	0.446952	0.247751	0.834269																	2879-09-01	a1-Antichymotrypsin	Alpha-1-antichymotrypsin	two-sided	1	-1	-1	1	-1	-1
2888-49	C7	Complement component C7	two-sided	1.97298e-26	0.826864	1.64431e-18	0.0224155	0.202385	6.9263e-08																	2888-49	C7	Complement component C7	two-sided	1	1	-1	1	-1	-1
2889-37	Cardiotrophin-1	Cardiotrophin-1	two-sided	7.42467e-07	0.0963118	0.274441	0.710087	0.965123	0.00783062																	2889-37	Cardiotrophin-1	Cardiotrophin-1	two-sided	1	-1	-1	-1	1	1
2890-59	CCL28	C-C motif chemokine 28	two-sided	0.696507	0.724822	0.716427	0.180981	0.0709306	0.586673																	2890-59	CCL28	C-C motif chemokine 28	two-sided	1	-1	-1	-1	1	1
2900-53	HCC-1	C-C motif chemokine 14	two-sided	0.662659	0.0107781	0.000119916	0.456145	4.55358e-11	0.335391																	2900-53	HCC-1	C-C motif chemokine 14	two-sided	1	-1	-1	1	1	1
2906-55	IL-4	Interleukin-4	two-sided	6.85215e-12	4.18815e-10	0.0554257	5.50033e-10	2.53494e-06	5.03219e-52																	2906-55	IL-4	Interleukin-4	two-sided	-1	-1	-1	1	-1	1
2911-27	Midkine	Midkine	two-sided	6.65552e-18	0.00622746	0.690806	5.11808e-05	0.662161	5.51891e-22																	2911-27	Midkine	Midkine	two-sided	-1	-1	1	1	-1	1
2913-01-01	MPIF-1	C-C motif chemokine 23	two-sided	0.023315	0.190407	0.000169418	0.00937319	0.0136761	1.57192e-05																	2913-01-01	MPIF-1	C-C motif chemokine 23	two-sided	-1	-1	-1	1	1	1
2925-09-01	PAI-1	Plasminogen activator inhibitor 1	two-sided	2.96122e-05	0.911552	1.65911e-26	0.0017036	0.0279604	0.00368171																	2925-09-01	PAI-1	Plasminogen activator inhibitor 1	two-sided	-1	1	1	-1	-1	-1
2937-10-01	Apo E3	Apolipoprotein E (isoform E3)	two-sided	0.222039	0.511121	0.99003	0.433277	0.0418026	0.00362059																	2937-10-01	Apo E3	Apolipoprotein E (isoform E3)	two-sided	-1	1	1	-1	-1	1
2938-55	Apo E4	Apolipoprotein E (isoform E4)	two-sided	0.0495067	0.629401	0.500613	0.75329	0.058823	0.00619795																	2938-55	Apo E4	Apolipoprotein E (isoform E4)	two-sided	-1	1	1	-1	-1	1
2939-10-01	Artemin	Artemin	two-sided	0.0298388	0.180224	2.76434e-08	6.8073e-05	1.41195e-05	6.31648e-07																	2939-10-01	Artemin	Artemin	two-sided	1	-1	-1	1	-1	1
2942-50	Cytochrome c	Cytochrome c	two-sided	0.101846	0.000313852	0.0253671	0.0132309	0.0160212	1.94182e-15																	2942-50	Cytochrome c	Cytochrome c	two-sided	1	1	1	-1	1	-1
2943-05-01	Cytochrome P450 3A4	Cytochrome P450 3A4	two-sided	0.577625	0.00587284	0.113229	0.178919	0.0798449	3.30299e-05																	2943-05-01	Cytochrome P450 3A4	Cytochrome P450 3A4	two-sided	-1	-1	1	-1	-1	1
2944-66	DAN	Neuroblastoma suppressor of tumorigenicity 1	two-sided	1.01151e-12	0.0457582	2.16813e-10	0.626945	2.1927e-28	3.56724e-23																	2944-66	DAN	Neuroblastoma suppressor of tumorigenicity 1	two-sided	-1	-1	-1	-1	1	1
2946-52	Factor D	Complement factor D	two-sided	2.7985e-06	0.00361071	5.5594e-12	0.0109359	1.09456e-19	4.27157e-08																	2946-52	Factor D	Complement factor D	two-sided	1	1	-1	-1	1	-1
2948-58	Growth hormone receptor	Growth hormone receptor	two-sided	3.77622e-12	0.000154855	0.000688536	0.148752	1.68513e-06	1.65369e-09																	2948-58	Growth hormone receptor	Growth hormone receptor	two-sided	1	1	-1	1	-1	-1
2949-06-01	GX	Group 10 secretory phospholipase A2	two-sided	2.28886e-24	8.79824e-10	0.741411	2.98313e-10	0.00765487	3.72613e-55																	2949-06-01	GX	Group 10 secretory phospholipase A2	two-sided	-1	-1	-1	1	-1	1
2950-57	IGFBP-4	Insulin-like growth factor-binding protein 4	two-sided	0.000636999	0.149889	8.47801e-08	0.809335	6.41529e-17	0.0277307																	2950-57	IGFBP-4	Insulin-like growth factor-binding protein 4	two-sided	-1	1	-1	1	1	1
2952-75	IGF-I	Insulin-like growth factor I	two-sided	0.000328442	4.17592e-10	0.0230619	0.0737784	0.0768489	5.6893e-08																	2952-75	IGF-I	Insulin-like growth factor I	two-sided	1	1	-1	-1	-1	-1
2953-31	Luteinizing hormone	Luteinizing hormone	two-sided	0.454655	0.960909	0.023565	0.317841	0.0434118	5.0164e-05																	2953-31	Luteinizing hormone	Luteinizing hormone	two-sided	1	1	1	-1	1	-1
2960-66	Properdin	Properdin	two-sided	2.3451e-10	0.000109061	0.195704	0.580467	0.383419	2.12037e-19																	2960-66	Properdin	Properdin	two-sided	1	1	-1	-1	-1	-1
2961-01-01	Protein C	Vitamin K-dependent protein C	two-sided	2.20584e-26	0.0150881	6.62527e-09	0.00388885	5.63598e-08	2.28361e-12																	2961-01-01	Protein C	Vitamin K-dependent protein C	two-sided	1	1	-1	1	-1	-1
2962-50	PTHrP	Parathyroid hormone-related protein	two-sided	5.91908e-05	0.0034272	6.40305e-06	0.27592	0.11688	2.40672e-27																	2962-50	PTHrP	Parathyroid hormone-related protein	two-sided	-1	-1	-1	1	1	1
2966-65	SCGF-beta	Stem cell growth factor-beta	two-sided	1.66599e-09	0.161492	0.00322643	0.0405571	0.396358	6.52051e-22																	2966-65	SCGF-beta	Stem cell growth factor-beta	two-sided	-1	-1	-1	1	1	1
2967-08-01	VCAM-1	Vascular cell adhesion protein 1	two-sided	0.00426464	0.59438	2.79144e-07	0.0528975	0.000916138	0.038661																	2967-08-01	VCAM-1	Vascular cell adhesion protein 1	two-sided	1	-1	-1	-1	1	1
2968-61	TNFSF15	Tumor necrosis factor ligand superfamily member 15	two-sided	5.14247e-30	2.12021e-08	0.0303695	0.000418161	5.53031e-11	9.29382e-45																	2968-61	TNFSF15	Tumor necrosis factor ligand superfamily member 15	two-sided	-1	-1	-1	1	1	1
2970-60	AREG	Amphiregulin	two-sided	4.319e-33	0.405109	6.20098e-59	0.000111541	0.000558997	0.344424																	2970-60	AREG	Amphiregulin	two-sided	-1	1	1	-1	-1	1
2972-57	BMP-7	Bone morphogenetic protein 7	two-sided	1.33774e-11	1.6623e-06	2.65931e-07	1.08311e-06	1.18886e-12	2.14652e-17																	2972-57	BMP-7	Bone morphogenetic protein 7	two-sided	1	1	-1	-1	1	-1
2973-15	CD36 ANTIGEN	Platelet glycoprotein 4	two-sided	0.000142384	7.80343e-07	0.436228	0.0112008	0.274759	2.24418e-14																	2973-15	CD36 ANTIGEN	Platelet glycoprotein 4	two-sided	1	1	1	-1	-1	-1
2974-61	contactin-1	Contactin-1	two-sided	1.15551e-28	6.1756e-05	1.9443e-14	0.609252	0.164758	6.21548e-21																	2974-61	contactin-1	Contactin-1	two-sided	1	1	-1	-1	-1	-1
2975-19	CTGF	Connective tissue growth factor	two-sided	7.6043e-41	0.105737	8.61834e-49	0.0172208	9.09982e-05	2.35442e-09																	2975-19	CTGF	Connective tissue growth factor	two-sided	-1	-1	1	-1	-1	1
2976-58	Desmoglein-1	Desmoglein-1	two-sided	1.36921e-27	0.00748616	0.0028249	0.0832748	0.461965	2.41064e-25																	2976-58	Desmoglein-1	Desmoglein-1	two-sided	-1	-1	1	1	1	1
2977-07-01	EDAR	Tumor necrosis factor receptor superfamily member EDAR	two-sided	1.18044e-38	0.0283252	7.2492e-11	0.00549965	2.33148e-06	2.86996e-20																	2977-07-01	EDAR	Tumor necrosis factor receptor superfamily member EDAR	two-sided	-1	-1	1	-1	1	1
2979-08-01	ENA-78	C-X-C motif chemokine 5	two-sided	0.1771	1.55549e-14	2.38425e-14	3.35382e-10	4.98837e-05	2.29928e-37																	2979-08-01	ENA-78	C-X-C motif chemokine 5	two-sided	1	-1	-1	1	-1	1
2982-82	Galectin-4	Galectin-4	two-sided	2.16645e-10	9.02342e-07	9.17942e-14	0.351215	0.61372	2.86304e-06																	2982-82	Galectin-4	Galectin-4	two-sided	-1	-1	1	-1	1	1
2985-35	Gro-a	Growth-regulated alpha protein	two-sided	1.34889e-11	0.0792469	1.82126e-08	0.067751	0.565169	4.24865e-08																	2985-35	Gro-a	Growth-regulated alpha protein	two-sided	-1	-1	1	-1	-1	1
2987-37	Histone H1.2	Histone H1.2	two-sided	0.124304	0.00475694	0.0214875	0.0589691	0.34045	3.69821e-07																	2987-37	Histone H1.2	Histone H1.2	two-sided	-1	-1	1	1	1	1
2991-09-01	IL-1 sRI	Interleukin-1 receptor type 1	two-sided	0.0954009	4.30175e-09	0.137057	0.0012905	1.87791e-08	2.27691e-15																	2991-09-01	IL-1 sRI	Interleukin-1 receptor type 1	two-sided	1	1	-1	-1	1	-1
2992-59	IL-17 sR	Interleukin-17 receptor A	two-sided	5.3791e-09	3.96696e-10	7.49382e-06	2.18017e-07	3.01289e-09	2.51014e-06																	2992-59	IL-17 sR	Interleukin-17 receptor A	two-sided	-1	1	1	-1	1	-1
2993-01-01	IL-18 Rb	Interleukin-18 receptor accessory protein	two-sided	4.02528e-05	5.64203e-09	0.148306	0.00358617	3.13364e-07	9.87043e-27																	2993-01-01	IL-18 Rb	Interleukin-18 receptor accessory protein	two-sided	-1	-1	1	1	-1	1
2994-71	IL-1Rrp2	Interleukin-1 receptor-like 2	two-sided	0.664982	0.000252733	9.36872e-07	0.178453	0.540648	3.85445e-16																	2994-71	IL-1Rrp2	Interleukin-1 receptor-like 2	two-sided	1	-1	-1	1	-1	1
2997-08-01	JAM-B	Junctional adhesion molecule B	two-sided	1.15224e-13	4.59509e-08	0.00893117	0.00868022	8.13743e-11	4.30703e-19																	2997-08-01	JAM-B	Junctional adhesion molecule B	two-sided	-1	-1	1	-1	1	1
2998-53	JAM-C	Junctional adhesion molecule C	two-sided	3.98676e-48	0.0811054	7.58216e-49	8.65549e-05	0.0546884	7.98062e-06																	2998-53	JAM-C	Junctional adhesion molecule C	two-sided	-1	-1	1	-1	1	1
2999-06-01	LSAMP	Limbic system-associated membrane protein	two-sided	4.63753e-16	0.0719389	6.91494e-26	0.168514	4.72001e-12	0.000221577																	2999-06-01	LSAMP	Limbic system-associated membrane protein	two-sided	1	1	-1	-1	1	-1
3000-66	MBL	Mannose-binding protein C	two-sided	0.00420852	0.72912	0.0921766	0.26986	0.934659	0.366983																	3000-66	MBL	Mannose-binding protein C	two-sided	-1	-1	1	1	1	1
3003-29	NKp30	Natural cytotoxicity triggering receptor 3	two-sided	4.61122e-20	0.817598	3.24572e-32	0.0480708	3.76899e-12	3.04824e-05																	3003-29	NKp30	Natural cytotoxicity triggering receptor 3	two-sided	1	1	-1	1	1	-1
3004-67	PD-L2	Programmed cell death 1 ligand 2	two-sided	7.9865e-05	4.01074e-11	0.0467459	0.000103273	7.42265e-09	2.46545e-25																	3004-67	PD-L2	Programmed cell death 1 ligand 2	two-sided	1	1	-1	-1	1	-1
3005-05-01	PTP-1B	Tyrosine-protein phosphatase non-receptor type 1	two-sided	4.52195e-13	0.93101	5.31077e-47	0.0224155	0.000108972	0.0036344																	3005-05-01	PTP-1B	Tyrosine-protein phosphatase non-receptor type 1	two-sided	-1	-1	1	-1	-1	-1
3007-07-01	Siglec-9	Sialic acid-binding Ig-like lectin 9	two-sided	0.00501781	0.442929	0.000552683	8.45025e-05	0.945658	0.0508424																	3007-07-01	Siglec-9	Sialic acid-binding Ig-like lectin 9	two-sided	1	-1	-1	1	1	-1
3009-03-01	TGF-b R III	Transforming growth factor beta receptor type 3	two-sided	3.28834e-07	0.189787	2.16504e-15	0.00603971	2.10929e-13	0.089801																	3009-03-01	TGF-b R III	Transforming growth factor beta receptor type 3	two-sided	1	1	-1	-1	1	-1
3010-53	TSLP	Thymic stromal lymphopoietin	two-sided	5.29893e-17	1.50636e-11	3.9324e-07	0.0178237	1.53009e-05	4.99698e-36																	3010-53	TSLP	Thymic stromal lymphopoietin	two-sided	-1	-1	1	1	-1	1
3022-04-01	CTLA-4	Cytotoxic T-lymphocyte protein 4	two-sided	7.80584e-45	0.0181088	1.70144e-19	0.835381	0.495287	2.94474e-22																	3022-04-01	CTLA-4	Cytotoxic T-lymphocyte protein 4	two-sided	1	1	-1	-1	-1	-1
3024-18	a2-Antiplasmin	Alpha-2-antiplasmin	two-sided	3.03227e-05	0.00218908	0.00585979	7.85227e-05	1.96902e-09	0.895653																	3024-18	a2-Antiplasmin	Alpha-2-antiplasmin	two-sided	-1	1	1	1	-1	-1
3025-50	bFGF	Fibroblast growth factor 2	two-sided	1.05725e-15	0.274219	4.36987e-16	0.77619	0.0276184	0.25491																	3025-50	bFGF	Fibroblast growth factor 2	two-sided	-1	1	1	1	-1	1
3026-05-01	Calpastatin	Calpastatin	two-sided	3.93373e-18	0.937202	0.000174953	0.038754	0.0610078	2.18056e-10																	3026-05-01	Calpastatin	Calpastatin	two-sided	1	-1	-1	1	-1	-1
3028-36	Ck-b-8-1	Ck-beta-8-1	two-sided	0.000624026	0.133751	1.97199e-09	0.045894	0.00590357	0.0101273																	3028-36	Ck-b-8-1	Ck-beta-8-1	two-sided	1	1	-1	1	1	-1
3029-52	DC-SIGN	CD209 antigen	two-sided	4.52768e-07	0.0125606	1.46829e-14	0.115393	1.41829e-09	0.00169711																	3029-52	DC-SIGN	CD209 antigen	two-sided	1	1	-1	-1	1	-1
3030-03-01	DC-SIGNR	C-type lectin domain family 4 member M	two-sided	0.00139091	0.00149327	0.14659	0.384359	0.66917	0.126177																	3030-03-01	DC-SIGNR	C-type lectin domain family 4 member M	two-sided	1	-1	-1	-1	1	1
3032-11-01	FSH	Follicle stimulating hormone	two-sided	9.50869e-06	0.16453	0.000290424	0.194417	0.0153156	3.6383e-08																	3032-11-01	FSH	Follicle stimulating hormone	two-sided	1	1	-1	1	1	-1
3033-57	Galectin-2	Galectin-2	two-sided	2.10901e-06	2.17409e-08	1.86575e-14	7.61515e-10	0.69132	6.32457e-49																	3033-57	Galectin-2	Galectin-2	two-sided	-1	-1	-1	1	1	1
3034-01-01	GFAP	Glial fibrillary acidic protein	two-sided	0.16207	1.11411e-05	1.0935e-12	0.0033267	0.968199	1.73081e-17																	3034-01-01	GFAP	Glial fibrillary acidic protein	two-sided	1	-1	-1	1	-1	1
3035-80	IL-19	Interleukin-19	two-sided	1.04497e-17	0.943398	5.13695e-10	0.780173	0.566039	0.00198956																	3035-80	IL-19	Interleukin-19	two-sided	1	1	-1	1	-1	-1
3037-62	IL-1b	Interleukin-1 beta	two-sided	4.06418e-06	9.62159e-07	3.371e-07	6.07004e-15	0.000121854	4.64001e-37																	3037-62	IL-1b	Interleukin-1 beta	two-sided	-1	-1	-1	1	-1	1
3038-09-01	I-TAC	C-X-C motif chemokine 11	two-sided	0.16699	0.0396263	0.0952037	0.3087	0.694642	0.0535827																	3038-09-01	I-TAC	C-X-C motif chemokine 11	two-sided	1	-1	1	1	-1	-1
3040-59	MIP-1a	C-C motif chemokine 3	two-sided	0.0133216	0.0290428	1.76623e-05	0.000344339	0.0286318	4.60534e-08																	3040-59	MIP-1a	C-C motif chemokine 3	two-sided	-1	-1	-1	1	1	1
3041-55	MRC2	C-type mannose receptor 2	two-sided	8.65744e-22	0.000322256	2.58235e-16	0.00444653	1.3345e-06	6.97252e-13																	3041-55	MRC2	C-type mannose receptor 2	two-sided	1	1	-1	-1	1	-1
3042-07-01	Myoglobin	Myoglobin	two-sided	0.00922323	0.00213934	2.21357e-15	0.809559	1.92128e-10	4.32092e-05																	3042-07-01	Myoglobin	Myoglobin	two-sided	1	-1	-1	-1	1	1
3043-49	ON	SPARC	two-sided	2.89644e-17	0.0476541	1.4034e-61	0.000260917	9.53255e-06	1.55673e-05																	3043-49	ON	SPARC	two-sided	-1	1	1	-1	-1	-1
3044-03-01	PARC	C-C motif chemokine 18	two-sided	0.248042	0.507887	0.00476892	0.0048098	0.0897708	0.27302																	3044-03-01	PARC	C-C motif chemokine 18	two-sided	1	-1	-1	1	1	-1
3045-72	PTN	Pleiotrophin	two-sided	3.09702e-06	0.00118716	0.00286428	1.97423e-05	0.147505	1.6018e-14																	3045-72	PTN	Pleiotrophin	two-sided	-1	-1	-1	1	1	1
3046-31	resistin	Resistin	two-sided	0.0191171	0.0265117	1.1947e-05	0.143309	1.26324e-14	0.366604																	3046-31	resistin	Resistin	two-sided	-1	1	-1	-1	1	1
3049-61	Trypsin	Trypsin-1	two-sided	0.071265	0.229734	0.00143775	0.188045	1.13111e-06	0.0221817																	3049-61	Trypsin	Trypsin-1	two-sided	-1	-1	-1	1	1	1
3050-07-01	vWF	von Willebrand factor	two-sided	7.78334e-06	0.00884894	0.95794	0.112032	0.867477	1.08255e-11																	3050-07-01	vWF	von Willebrand factor	two-sided	-1	-1	1	1	-1	1
3052-08-01	Fas ligand; soluble	Tumor necrosis factor ligand superfamily member 6; soluble form	two-sided	1.08951e-20	0.0594078	4.75429e-13	0.190477	0.00933844	7.66836e-09																	3052-08-01	Fas ligand; soluble	Tumor necrosis factor ligand superfamily member 6; soluble form	two-sided	1	1	-1	-1	1	-1
3054-03-01	Haptoglobin; Mixed Type	Haptoglobin	two-sided	1.1053e-06	0.0662678	0.00915515	1.59517e-05	0.0868892	0.0129102																	3054-03-01	Haptoglobin; Mixed Type	Haptoglobin	two-sided	-1	-1	1	1	-1	-1
3055-54	IL-4 sR	Interleukin-4 receptor subunit alpha	two-sided	5.61372e-48	0.260392	7.52723e-27	0.0501982	0.50366	1.31924e-17																	3055-54	IL-4 sR	Interleukin-4 receptor subunit alpha	two-sided	1	1	-1	1	1	-1
3057-55	WISP-1	WNT1-inducible-signaling pathway protein 1	two-sided	5.52245e-15	0.283984	6.17027e-11	0.093512	0.000106836	5.39588e-06																	3057-55	WISP-1	WNT1-inducible-signaling pathway protein 1	two-sided	-1	-1	1	1	-1	1
3059-50	BAFF	Tumor necrosis factor ligand superfamily member 13B	two-sided	0.233135	0.000102977	2.00682e-16	0.504775	2.07015e-06	0.411935																	3059-50	BAFF	Tumor necrosis factor ligand superfamily member 13B	two-sided	1	1	-1	-1	1	1
3060-43	C9	Complement component C9	two-sided	0.0012849	0.00177996	0.0160605	0.00042924	0.0340844	0.00238537																	3060-43	C9	Complement component C9	two-sided	-1	-1	1	1	-1	1
3065-65	FGF-5	Fibroblast growth factor 5	two-sided	2.98473e-14	1.73773e-10	0.00195106	8.13254e-12	0.0074166	3.32438e-54																	3065-65	FGF-5	Fibroblast growth factor 5	two-sided	-1	-1	-1	1	-1	1
3066-12-01	Galectin-3	Galectin-3	two-sided	0.000947262	0.299389	1.15624e-13	0.00529801	0.0134688	0.175155																	3066-12-01	Galectin-3	Galectin-3	two-sided	1	-1	-1	1	1	1
3067-67	GDF-9	Growth/differentiation factor 9	two-sided	2.26364e-25	1.66436e-07	0.441991	5.69176e-11	0.00110739	1.47175e-55																	3067-67	GDF-9	Growth/differentiation factor 9	two-sided	-1	-1	-1	1	-1	1
3069-52	IgM	Immunoglobulin M	two-sided	0.112657	0.361525	0.162977	0.434803	0.514387	0.0165956																	3069-52	IgM	Immunoglobulin M	two-sided	1	1	-1	1	1	-1
3070-01-01	IL-2	Interleukin-2	two-sided	7.18704e-05	0.0550929	0.107143	0.168336	0.276458	0.00934139																	3070-01-01	IL-2	Interleukin-2	two-sided	-1	1	-1	1	1	1
3072-04-01	IL-13	Interleukin-13	two-sided	0.386003	3.43558e-13	6.05132e-12	1.5079e-05	0.0015998	8.46188e-39																	3072-04-01	IL-13	Interleukin-13	two-sided	1	-1	-1	1	-1	1
3073-51	IL-18 BPa	Interleukin-18-binding protein	two-sided	6.27596e-08	0.43198	6.57085e-22	0.433277	1.3331e-09	0.11415																	3073-51	IL-18 BPa	Interleukin-18-binding protein	two-sided	1	1	-1	1	1	-1
3074-06-01	LBP	Lipopolysaccharide-binding protein	two-sided	0.0233516	0.00300838	0.518696	0.0281268	0.890552	4.33339e-06																	3074-06-01	LBP	Lipopolysaccharide-binding protein	two-sided	-1	-1	-1	1	1	1
3077-66	Coagulation Factor Xa	Coagulation factor Xa	two-sided	0.0176996	0.478841	0.293864	0.00210959	0.000321047	0.30091																	3077-66	Coagulation Factor Xa	Coagulation factor Xa	two-sided	-1	1	1	1	-1	1
3078-01-01	PlGF	Placenta growth factor	two-sided	0.0313642	1.62479e-11	1.37517e-10	1.33392e-06	0.122848	4.07733e-44																	3078-01-01	PlGF	Placenta growth factor	two-sided	1	-1	-1	1	-1	1
3079-62	TIG2	Retinoic acid receptor responder protein 2	two-sided	0.0951627	0.047577	0.000409816	0.927331	2.53718e-13	0.148969																	3079-62	TIG2	Retinoic acid receptor responder protein 2	two-sided	-1	1	-1	-1	1	-1
3081-70	ULBP-1	NKG2D ligand 1	two-sided	2.42233e-12	6.70404e-09	0.000731257	2.73163e-09	0.0292695	5.08478e-50																	3081-70	ULBP-1	NKG2D ligand 1	two-sided	-1	-1	-1	1	-1	1
3082-09-01	ULBP-2	NKG2D ligand 2	two-sided	1.0704e-11	1.66379e-05	2.72758e-22	0.035883	0.544911	3.05061e-07																	3082-09-01	ULBP-2	NKG2D ligand 2	two-sided	1	-1	-1	1	1	1
3083-71	XEDAR	Tumor necrosis factor receptor superfamily member 27	two-sided	1.47915e-09	1.28616e-11	6.0921e-11	2.11953e-05	6.40487e-09	3.43633e-43																	3083-71	XEDAR	Tumor necrosis factor receptor superfamily member 27	two-sided	-1	-1	-1	1	1	1
3091-70	Aurora kinase A	Aurora kinase A	two-sided	0.664982	5.00534e-07	2.53924e-11	8.56282e-07	0.000704682	1.66533e-26																	3091-70	Aurora kinase A	Aurora kinase A	two-sided	1	-1	-1	1	-1	1
3115-64	MK01	Mitogen-activated protein kinase 1	two-sided	1.709e-21	8.40741e-05	2.4041e-67	0.00150093	1.59846e-05	1.28258e-10																	3115-64	MK01	Mitogen-activated protein kinase 1	two-sided	-1	1	1	-1	-1	-1
3122-06-01	SMAC	Diablo homolog; mitochondrial	two-sided	4.6786e-21	0.313249	6.20152e-06	0.0750917	0.0333576	3.29273e-13																	3122-06-01	SMAC	Diablo homolog; mitochondrial	two-sided	1	1	-1	-1	1	-1
3132-01-01	VEGF-C	Vascular endothelial growth factor C	two-sided	1.15252e-44	1.47177e-07	3.33361e-18	0.17439	1.61952e-05	7.07471e-25																	3132-01-01	VEGF-C	Vascular endothelial growth factor C	two-sided	-1	-1	1	-1	1	1
3143-03-01	sCD4	T-cell surface glycoprotein CD4	two-sided	1.12089e-19	1.1566e-11	0.0315562	1.53242e-10	0.214714	5.50451e-57																	3143-03-01	sCD4	T-cell surface glycoprotein CD4	two-sided	-1	-1	-1	1	-1	1
3148-49	Gro-b	Gro-beta	two-sided	3.83888e-10	0.015888	5.61566e-49	4.81788e-06	0.103294	3.8585e-11																	3148-49	Gro-b	Gro-beta	two-sided	-1	1	1	-1	-1	-1
3151-06-01	IL-2 sRa	Interleukin-2 receptor subunit alpha	two-sided	0.654553	0.339314	0.0800996	0.0063439	0.00262376	0.000521806																	3151-06-01	IL-2 sRa	Interleukin-2 receptor subunit alpha	two-sided	1	-1	1	-1	1	-1
3152-57	TNF sR-II	Tumor necrosis factor receptor superfamily member 1B	two-sided	0.00267589	0.00656477	2.82838e-15	0.670739	9.55722e-25	2.47651e-13																	3152-57	TNF sR-II	Tumor necrosis factor receptor superfamily member 1B	two-sided	-1	-1	-1	-1	1	1
3166-92	Siglec-3	Myeloid cell surface antigen CD33	two-sided	3.54625e-23	0.0860532	8.46081e-17	0.30651	0.32064	6.32383e-09																	3166-92	Siglec-3	Myeloid cell surface antigen CD33	two-sided	1	1	-1	1	1	-1
3168-08-01	ADAMTS-5	A disintegrin and metalloproteinase with thrombospondin motifs 5	two-sided	0.000213923	0.00133	1.28215e-24	0.00262249	0.000291459	1.31548e-07																	3168-08-01	ADAMTS-5	A disintegrin and metalloproteinase with thrombospondin motifs 5	two-sided	1	-1	-1	1	1	1
3169-70	IDUA	Alpha-L-iduronidase	two-sided	0.388529	0.101701	8.23788e-05	0.221269	0.5578	0.0230717																	3169-70	IDUA	Alpha-L-iduronidase	two-sided	-1	-1	1	1	-1	-1
3170-06-01	AMPM2	Methionine aminopeptidase 2	two-sided	3.35961e-32	0.0222561	1.44129e-62	0.0262399	0.000305162	0.0100718																	3170-06-01	AMPM2	Methionine aminopeptidase 2	two-sided	-1	1	1	-1	-1	-1
3171-57	amyloid precursor protein	Amyloid beta A4 protein	two-sided	1.22326e-35	0.290519	1.55966e-61	0.0830694	0.0001497	0.52585																	3171-57	amyloid precursor protein	Amyloid beta A4 protein	two-sided	-1	1	1	-1	-1	-1
3172-28	ARSB	Arylsulfatase B	two-sided	2.06064e-20	0.00016897	0.611822	0.00032871	0.127038	1.61342e-42																	3172-28	ARSB	Arylsulfatase B	two-sided	-1	-1	-1	1	-1	1
3173-49	ASAHL	N-acylethanolamine-hydrolyzing acid amidase	two-sided	0.757754	9.42176e-07	0.456715	0.493414	0.474983	1.93223e-07																	3173-49	ASAHL	N-acylethanolamine-hydrolyzing acid amidase	two-sided	1	1	1	-1	-1	-1
3174-02-01	ATS1	A disintegrin and metalloproteinase with thrombospondin motifs 1	two-sided	1.09454e-08	1.27198e-11	0.000173773	3.23401e-09	0.00340102	3.77442e-53																	3174-02-01	ATS1	A disintegrin and metalloproteinase with thrombospondin motifs 1	two-sided	-1	-1	-1	1	-1	1
3175-51	ATS13	A disintegrin and metalloproteinase with thrombospondin motifs 13	two-sided	6.08908e-20	1.35001e-05	0.000258417	0.0599828	6.96608e-08	8.29739e-19																	3175-51	ATS13	A disintegrin and metalloproteinase with thrombospondin motifs 13	two-sided	1	1	-1	1	-1	-1
3178-05-01	CATC	Dipeptidyl peptidase 1	two-sided	2.42078e-11	4.40385e-07	8.33204e-34	7.50927e-05	0.859389	6.81271e-15																	3178-05-01	CATC	Dipeptidyl peptidase 1	two-sided	1	-1	-1	1	1	1
3179-51	Cathepsin A	Lysosomal protective protein	two-sided	0.00208454	0.484978	2.24368e-12	0.194814	0.00566454	0.0117502																	3179-51	Cathepsin A	Lysosomal protective protein	two-sided	-1	-1	1	1	-1	-1
3181-50	Cathepsin S	Cathepsin S	two-sided	0.0332362	5.23172e-09	4.43945e-10	0.523763	7.88989e-07	2.32646e-06																	3181-50	Cathepsin S	Cathepsin S	two-sided	1	1	-1	-1	1	-1
3182-38	CD39	Ectonucleoside triphosphate diphosphohydrolase 1	two-sided	5.25043e-25	0.000212305	0.00918917	0.272374	0.745389	4.07407e-36																	3182-38	CD39	Ectonucleoside triphosphate diphosphohydrolase 1	two-sided	-1	-1	1	1	-1	1
3184-25	Coagulation Factor VII	Coagulation factor VII	two-sided	3.43787e-11	0.0155128	9.09481e-08	0.0184164	0.19189	7.74039e-08																	3184-25	Coagulation Factor VII	Coagulation factor VII	two-sided	1	1	-1	1	-1	-1
3186-02-01	C2	Complement C2	two-sided	0.00149051	0.0446758	0.289985	1.19092e-06	0.269704	0.760066																	3186-02-01	C2	Complement C2	two-sided	-1	1	-1	1	-1	-1
3187-52	CRIS3	Cysteine-rich secretory protein 3	two-sided	0.00026165	1.76279e-09	9.80819e-22	4.6381e-07	0.000363985	6.56502e-29																	3187-52	CRIS3	Cysteine-rich secretory protein 3	two-sided	1	-1	-1	1	-1	1
3189-61	Enterokinase	Enteropeptidase	two-sided	1.91619e-05	1.84211e-12	1.13368e-11	5.79011e-13	0.0261995	7.71179e-56																	3189-61	Enterokinase	Enteropeptidase	two-sided	-1	-1	-1	1	-1	1
3191-50	WFKN1	WAP; kazal; immunoglobulin; kunitz and NTR domain-containing protein 1	two-sided	6.55454e-06	6.38843e-05	1.55072e-31	2.58365e-07	0.0001734	1.42821e-25																	3191-50	WFKN1	WAP; kazal; immunoglobulin; kunitz and NTR domain-containing protein 1	two-sided	1	-1	-1	1	-1	1
3192-03-01	Glutamate carboxypeptidase	Cytosolic non-specific dipeptidase	two-sided	1.43983e-20	1.56027e-08	0.18223	7.86035e-06	0.000560997	1.88328e-46																	3192-03-01	Glutamate carboxypeptidase	Cytosolic non-specific dipeptidase	two-sided	-1	-1	1	1	-1	1
3194-36	GPVI	Platelet glycoprotein VI	two-sided	5.22921e-50	0.00271936	4.18745e-58	0.00021334	0.302201	0.735898																	3194-36	GPVI	Platelet glycoprotein VI	two-sided	-1	1	1	-1	-1	1
3195-50	Granulysin	Granulysin	two-sided	0.323005	0.204172	0.00189873	0.0122283	0.750505	0.0714121																	3195-50	Granulysin	Granulysin	two-sided	1	-1	-1	1	1	1
3196-06-01	HPLN1	Hyaluronan and proteoglycan link protein 1	two-sided	0.000256206	0.0127812	2.12059e-06	0.973752	0.188734	0.0103169																	3196-06-01	HPLN1	Hyaluronan and proteoglycan link protein 1	two-sided	1	-1	-1	-1	1	1
3197-70	IDE	Insulin-degrading enzyme	two-sided	5.03396e-36	0.0897592	1.47027e-54	1.46889e-05	0.00395947	0.169172																	3197-70	IDE	Insulin-degrading enzyme	two-sided	-1	1	1	-1	-1	1
3198-04-01	IDS	Iduronate 2-sulfatase	two-sided	1.42058e-06	3.68374e-05	0.19563	3.93343e-05	0.00116789	0.326042																	3198-04-01	IDS	Iduronate 2-sulfatase	two-sided	-1	1	-1	-1	1	1
3199-54	kallikrein 12	Kallikrein-12	two-sided	9.89351e-19	0.965655	0.00017304	0.167624	0.0329595	3.65958e-09																	3199-54	kallikrein 12	Kallikrein-12	two-sided	-1	1	1	-1	1	1
3201-49	kallikrein 5	Kallikrein-5	two-sided	6.19918e-34	0.0120587	5.50297e-41	0.000571794	0.642	0.466383																	3201-49	kallikrein 5	Kallikrein-5	two-sided	1	-1	-1	1	1	1
3202-28	KREM2	Kremen protein 2	two-sided	1.55408e-52	3.44224e-05	1.65617e-25	0.477705	0.000370742	2.22332e-37																	3202-28	KREM2	Kremen protein 2	two-sided	-1	-1	1	1	-1	1
3204-02-01	LKHA4	Leukotriene A-4 hydrolase	two-sided	4.71074e-25	5.4818e-08	0.760533	1.75974e-08	0.00341512	2.42328e-56																	3204-02-01	LKHA4	Leukotriene A-4 hydrolase	two-sided	-1	-1	-1	1	-1	1
3206-04-01	LYVE1	Lymphatic vessel endothelial hyaluronic acid receptor 1	two-sided	0.027933	0.0551219	5.89749e-08	0.352559	3.95012e-06	0.243953																	3206-04-01	LYVE1	Lymphatic vessel endothelial hyaluronic acid receptor 1	two-sided	1	1	-1	-1	1	-1
3209-69	MEPE	Matrix extracellular phosphoglycoprotein	two-sided	7.54205e-08	2.66012e-10	1.18498e-38	1.44037e-06	0.174139	1.15556e-22																	3209-69	MEPE	Matrix extracellular phosphoglycoprotein	two-sided	1	-1	-1	1	1	1
3210-01-01	METAP1	Methionine aminopeptidase 1	two-sided	4.85765e-55	1.69273e-11	4.34507e-56	0.000215781	0.705598	0.00509207																	3210-01-01	METAP1	Methionine aminopeptidase 1	two-sided	-1	1	1	-1	1	-1
3212-30	ASAH2	Neutral ceramidase	two-sided	7.04626e-11	0.114033	5.06303e-07	0.0675341	7.89384e-08	0.197999																	3212-30	ASAH2	Neutral ceramidase	two-sided	1	1	-1	1	-1	-1
3213-65	Nidogen	Nidogen-1	two-sided	3.06926e-12	0.287187	0.784845	0.143309	0.31133	9.18984e-13																	3213-65	Nidogen	Nidogen-1	two-sided	-1	-1	1	1	1	1
3216-02-01	PIGR	Polymeric immunoglobulin receptor	two-sided	0.624098	0.724306	7.72772e-06	0.990328	0.985635	4.51101e-05																	3216-02-01	PIGR	Polymeric immunoglobulin receptor	two-sided	1	1	-1	-1	1	1
3220-40	RET	Proto-oncogene tyrosine-protein kinase receptor Ret	two-sided	0.0893617	0.115244	0.130307	0.000181362	0.0519136	0.000310177																	3220-40	RET	Proto-oncogene tyrosine-protein kinase receptor Ret	two-sided	1	1	-1	1	-1	-1
3221-54	SARP-2	Secreted frizzled-related protein 1	two-sided	7.80931e-19	0.0966795	0.852309	0.00957201	0.353638	4.49941e-22																	3221-54	SARP-2	Secreted frizzled-related protein 1	two-sided	-1	-1	-1	1	1	1
3222-11-01	Semaphorin 3A	Semaphorin-3A	two-sided	0.870348	1.48708e-09	0.000222589	0.197611	2.9995e-13	2.62329e-11																	3222-11-01	Semaphorin 3A	Semaphorin-3A	two-sided	-1	-1	1	1	-1	1
3232-28	TrATPase	Tartrate-resistant acid phosphatase type 5	two-sided	0.745761	1.23901e-06	0.000208735	1.42178e-11	0.0112723	2.9596e-07																	3232-28	TrATPase	Tartrate-resistant acid phosphatase type 5	two-sided	1	-1	-1	1	-1	1
3234-23	URB	Coiled-coil domain-containing protein 80	two-sided	0.321148	0.0539132	3.44646e-14	0.000872758	2.86608e-21	3.82068e-07																	3234-23	URB	Coiled-coil domain-containing protein 80	two-sided	1	-1	-1	-1	1	1
3235-50	WFKN2	WAP; Kazal; immunoglobulin; Kunitz and NTR domain-containing protein 2	two-sided	4.53242e-07	0.0176114	9.57763e-11	0.538907	4.1249e-06	4.16406e-05																	3235-50	WFKN2	WAP; Kazal; immunoglobulin; Kunitz and NTR domain-containing protein 2	two-sided	1	1	-1	-1	1	-1
3280-49	Aggrecan	Aggrecan core protein	two-sided	0.00148947	0.0819068	8.4661e-05	0.0477454	0.000251514	1.08202e-07																	3280-49	Aggrecan	Aggrecan core protein	two-sided	-1	-1	-1	-1	1	1
3283-21	BGH3	Transforming growth factor-beta-induced protein ig-h3	two-sided	1.18609e-17	0.372105	1.40712e-25	0.000203833	0.942332	0.0178532																	3283-21	BGH3	Transforming growth factor-beta-induced protein ig-h3	two-sided	1	1	-1	1	-1	-1
3284-75	BGN	Biglycan	two-sided	3.84966e-23	4.91102e-05	1.08279e-05	5.04178e-06	7.29453e-05	0.000555124																	3284-75	BGN	Biglycan	two-sided	-1	1	1	-1	1	1
3285-23	C1r	Complement C1r subcomponent	two-sided	2.78759e-06	0.00851614	0.000102574	0.0813405	0.00210331	0.00189745																	3285-23	C1r	Complement C1r subcomponent	two-sided	1	1	-1	1	-1	-1
3290-50	CD109	CD109 antigen	two-sided	5.2553e-18	0.0231698	3.4661e-13	0.173202	3.87739e-06	1.28285e-11																	3290-50	CD109	CD109 antigen	two-sided	1	1	-1	-1	1	-1
3291-30	CD23	Low affinity immunoglobulin epsilon Fc receptor	two-sided	0.892601	0.637556	1.63807e-10	0.633713	3.18258e-09	0.0792586																	3291-30	CD23	Low affinity immunoglobulin epsilon Fc receptor	two-sided	-1	-1	-1	1	1	1
3292-75	CD48	CD48 antigen	two-sided	1.63242e-10	7.09575e-10	0.0208822	0.016132	4.7631e-18	0.529585																	3292-75	CD48	CD48 antigen	two-sided	-1	1	-1	-1	1	-1
3293-02-01	CD5L	CD5 antigen-like	two-sided	0.356271	0.122889	0.906089	0.0705772	0.0339758	0.00358218																	3293-02-01	CD5L	CD5 antigen-like	two-sided	1	1	1	-1	1	-1
3294-55	CFC1	Cryptic protein	two-sided	1.6805e-39	0.000340595	4.8271e-37	0.00546557	0.846529	5.5833e-14																	3294-55	CFC1	Cryptic protein	two-sided	-1	-1	1	-1	-1	1
3296-92	CNTN2	Contactin-2	two-sided	3.4094e-06	0.283162	2.78174e-24	0.873874	0.235095	1.92398e-09																	3296-92	CNTN2	Contactin-2	two-sided	1	-1	-1	-1	1	1
3298-52	Contactin-4	Contactin-4	two-sided	3.41513e-28	0.000259364	3.76387e-14	0.662135	0.151499	9.54774e-20																	3298-52	Contactin-4	Contactin-4	two-sided	1	1	-1	-1	1	-1
3299-29	Contactin-5	Contactin-5	two-sided	0.0346164	0.00152422	4.96651e-13	0.243375	0.0320208	1.62324e-21																	3299-29	Contactin-5	Contactin-5	two-sided	1	-1	-1	-1	-1	1
3302-58	CYTF	Cystatin-F	two-sided	5.25219e-29	0.000746761	0.000243683	0.0919428	0.870514	5.60617e-29																	3302-58	CYTF	Cystatin-F	two-sided	-1	-1	1	1	1	1
3305-06-01	DLL4	Delta-like protein 4	two-sided	7.86992e-24	0.00151822	0.0373812	0.311727	1.27936e-08	3.20268e-36																	3305-06-01	DLL4	Delta-like protein 4	two-sided	-1	-1	-1	1	1	1
3309-02-01	FCG2A	Low affinity immunoglobulin gamma Fc region receptor II-a	two-sided	0.370845	0.516289	0.00845556	0.207528	0.0176105	0.819805																	3309-02-01	FCG2A	Low affinity immunoglobulin gamma Fc region receptor II-a	two-sided	1	-1	-1	1	1	-1
3310-62	FCG2B	Low affinity immunoglobulin gamma Fc region receptor II-b	two-sided	0.937026	0.614996	0.00231492	0.401463	0.00199054	0.988985																	3310-62	FCG2B	Low affinity immunoglobulin gamma Fc region receptor II-b	two-sided	-1	1	-1	1	1	1
3311-27	FCG3B	Low affinity immunoglobulin gamma Fc region receptor III-B	two-sided	1.81559e-05	0.558429	0.270278	0.0885435	0.489411	4.86045e-07																	3311-27	FCG3B	Low affinity immunoglobulin gamma Fc region receptor III-B	two-sided	-1	-1	-1	1	1	1
3312-64	FCGR1	High affinity immunoglobulin gamma Fc receptor I	two-sided	1.18675e-09	2.63351e-12	1.71636e-05	2.19448e-11	0.0251562	4.83192e-54																	3312-64	FCGR1	High affinity immunoglobulin gamma Fc receptor I	two-sided	-1	-1	-1	1	-1	1
3313-21	FCN2	Ficolin-2	two-sided	0.0085972	5.15389e-06	0.428406	0.00529801	7.14276e-08	1.25374e-07																	3313-21	FCN2	Ficolin-2	two-sided	1	1	1	1	-1	-1
3314-74	GFRa-1	GDNF family receptor alpha-1	two-sided	6.25677e-11	0.00573055	0.000515693	0.000267744	0.945146	1.36728e-30																	3314-74	GFRa-1	GDNF family receptor alpha-1	two-sided	-1	-1	-1	1	-1	1
3315-15	GPC2	Glypican-2	two-sided	3.32172e-08	3.5977e-07	2.8292e-45	5.86219e-06	0.936448	3.88926e-27																	3315-15	GPC2	Glypican-2	two-sided	1	-1	-1	1	1	1
3316-58	Heparin cofactor II	Heparin cofactor 2	two-sided	0.00108718	0.00922406	0.396175	0.0183022	9.51315e-10	6.88367e-07																	3316-58	Heparin cofactor II	Heparin cofactor 2	two-sided	1	1	1	1	-1	-1
3317-33	HTRA2	Serine protease HTRA2; mitochondrial	two-sided	1.54294e-37	0.357203	9.15266e-19	0.432769	0.000474965	0.016392																	3317-33	HTRA2	Serine protease HTRA2; mitochondrial	two-sided	-1	1	1	-1	1	1
3320-49	IGFBP-7	Insulin-like growth factor-binding protein 7	two-sided	3.90331e-14	0.0879544	5.86688e-22	0.832903	0.000346122	0.0152958																	3320-49	IGFBP-7	Insulin-like growth factor-binding protein 7	two-sided	1	1	-1	-1	1	-1
3321-02-01	IL24	Interleukin-24	two-sided	2.58909e-25	2.83312e-06	0.024654	0.000229419	0.00922533	3.89308e-42																	3321-02-01	IL24	Interleukin-24	two-sided	-1	-1	1	1	-1	1
3322-52	LRIG3	Leucine-rich repeats and immunoglobulin-like domains protein 3	two-sided	2.7859e-10	8.13545e-13	1.23054e-06	0.0634806	0.237512	9.38988e-19																	3322-52	LRIG3	Leucine-rich repeats and immunoglobulin-like domains protein 3	two-sided	1	1	-1	-1	1	-1
3323-37	LRP8	Low-density lipoprotein receptor-related protein 8	two-sided	2.29189e-19	0.887804	0.0671298	0.00627208	0.370742	1.02725e-29																	3323-37	LRP8	Low-density lipoprotein receptor-related protein 8	two-sided	-1	1	-1	1	-1	1
3324-51	LY9	T-lymphocyte surface antigen Ly-9	two-sided	6.49307e-06	1.02766e-10	0.117485	0.000228642	1.40224e-12	1.06798e-07																	3324-51	LY9	T-lymphocyte surface antigen Ly-9	two-sided	-1	1	1	-1	1	-1
3325-02-01	MATN2	Matrilin-2	two-sided	5.93525e-07	0.00928589	3.89913e-21	0.263523	9.86411e-15	0.00435957																	3325-02-01	MATN2	Matrilin-2	two-sided	1	1	-1	-1	1	-1
3326-58	Nectin-like protein 2	Cell adhesion molecule 1	two-sided	0.702432	1.64553e-13	1.32069e-07	4.9198e-05	1.31848e-14	5.47577e-06																	3326-58	Nectin-like protein 2	Cell adhesion molecule 1	two-sided	1	1	-1	-1	1	-1
3327-27	NET4	Netrin-4	two-sided	1.41e-07	0.56445	0.000443558	0.807322	0.0202186	6.08538e-19																	3327-27	NET4	Netrin-4	two-sided	-1	-1	-1	-1	1	1
3329-14	PGRP-S	Peptidoglycan recognition protein 1	two-sided	0.434755	0.00515527	0.17337	0.807993	0.750261	0.000395819																	3329-14	PGRP-S	Peptidoglycan recognition protein 1	two-sided	1	-1	-1	1	-1	1
3331-08-01	RGMB	RGM domain family member B	two-sided	2.58289e-05	0.0200404	1.03781e-35	0.00390314	5.36383e-26	0.243087																	3331-08-01	RGMB	RGM domain family member B	two-sided	1	1	-1	-1	1	1
3332-57	RGM-C	Hemojuvelin	two-sided	0.222266	0.028925	2.03208e-11	0.405361	6.18861e-08	0.0432178																	3332-57	RGM-C	Hemojuvelin	two-sided	-1	1	-1	1	1	1
3336-50	TFPI	Tissue factor pathway inhibitor	two-sided	0.000251257	1.44995e-07	0.940401	0.105727	0.645458	2.23903e-18																	3336-50	TFPI	Tissue factor pathway inhibitor	two-sided	-1	-1	-1	1	-1	1
3339-33	TSP2	Thrombospondin-2	two-sided	0.749853	0.991411	1.19868e-11	0.601795	8.35491e-09	0.000633298																	3339-33	TSP2	Thrombospondin-2	two-sided	1	-1	-1	-1	1	1
3340-53	TSP4	Thrombospondin-4	two-sided	1.1453e-13	0.00133425	2.38393e-10	0.00065097	5.74029e-09	5.77579e-11																	3340-53	TSP4	Thrombospondin-4	two-sided	1	1	-1	-1	1	-1
3341-33	ABL1	Tyrosine-protein kinase ABL1	two-sided	0.000250667	2.98974e-09	1.82454e-38	5.10725e-09	0.0570801	1.74752e-38																	3341-33	ABL1	Tyrosine-protein kinase ABL1	two-sided	1	-1	-1	1	-1	1
3342-76	ABL2	Abelson tyrosine-protein kinase 2	two-sided	7.65324e-05	1.28063e-09	1.74611e-05	4.097e-08	0.00120673	8.35155e-43																	3342-76	ABL2	Abelson tyrosine-protein kinase 2	two-sided	-1	-1	-1	1	-1	1
3343-01-01	Aminoacylase-1	Aminoacylase-1	two-sided	0.110229	0.102469	0.826649	5.52397e-05	3.51285e-10	2.99209e-06																	3343-01-01	Aminoacylase-1	Aminoacylase-1	two-sided	-1	-1	-1	1	-1	1
3344-60	Antithrombin III	Antithrombin-III	two-sided	0.0724334	0.001133	0.423728	0.322054	2.97549e-06	0.000158224																	3344-60	Antithrombin III	Antithrombin-III	two-sided	1	1	1	1	-1	-1
3346-72	AURKB	Aurora kinase B	two-sided	5.57392e-08	1.2072e-11	3.69118e-06	1.53343e-11	0.00597351	4.48061e-52																	3346-72	AURKB	Aurora kinase B	two-sided	-1	-1	-1	1	-1	1
3347-09-01	BARK1	beta-adrenergic receptor kinase 1	two-sided	3.97108e-46	2.12022e-08	3.87489e-75	2.69354e-05	0.158024	7.08922e-07																	3347-09-01	BARK1	beta-adrenergic receptor kinase 1	two-sided	-1	1	1	-1	-1	-1
3348-49	BMP-1	Bone morphogenetic protein 1	two-sided	0.0145718	3.88364e-06	0.035878	0.0770492	0.0170959	4.642e-07																	3348-49	BMP-1	Bone morphogenetic protein 1	two-sided	1	1	-1	1	-1	-1
3350-53	CAMK2A	Calcium/calmodulin-dependent protein kinase type II subunit alpha	two-sided	9.06517e-61	0.000159188	2.33765e-53	0.0217613	0.200456	0.228328																	3350-53	CAMK2A	Calcium/calmodulin-dependent protein kinase type II subunit alpha	two-sided	-1	1	1	-1	-1	-1
3351-01-01	CAMK2B	Calcium/calmodulin-dependent protein kinase type II subunit beta	two-sided	2.32828e-55	5.16305e-07	2.18882e-59	0.0354018	0.113615	0.0544135																	3351-01-01	CAMK2B	Calcium/calmodulin-dependent protein kinase type II subunit beta	two-sided	-1	1	1	-1	-1	-1
3352-80	Carbonic anhydrase 6	Carbonic anhydrase 6	two-sided	2.86442e-18	7.42177e-08	8.85634e-06	0.0758031	0.573459	9.90983e-20																	3352-80	Carbonic anhydrase 6	Carbonic anhydrase 6	two-sided	1	1	-1	-1	-1	-1
3356-50	Carbonic anhydrase VII	Carbonic anhydrase 7	two-sided	4.33603e-15	1.29301e-06	9.04226e-40	8.04249e-06	0.502226	2.09183e-13																	3356-50	Carbonic anhydrase VII	Carbonic anhydrase 7	two-sided	1	-1	-1	1	1	1
3357-67	CDK2/cyclin A	Cyclin-dependent kinase 2:Cyclin-A2 complex	two-sided	1.78962e-05	2.72291e-08	3.31059e-10	2.85644e-11	0.00016302	1.70879e-52																	3357-67	CDK2/cyclin A	Cyclin-dependent kinase 2:Cyclin-A2 complex	two-sided	-1	-1	-1	1	-1	1
3358-51	CDK5/p35	Cyclin-dependent kinase 5:Cyclin-dependent kinase 5 activator 1 complex	two-sided	1.34696e-06	0.127285	0.785496	0.347648	0.243827	1.92115e-09																	3358-51	CDK5/p35	Cyclin-dependent kinase 5:Cyclin-dependent kinase 5 activator 1 complex	two-sided	-1	1	-1	-1	1	1
3359-11-01	CDK8/cyclin C	Cyclin-dependent kinase 8:Cyclin-C complex	two-sided	3.26114e-43	0.00638967	2.67054e-62	0.0002395	0.00629759	0.91961																	3359-11-01	CDK8/cyclin C	Cyclin-dependent kinase 8:Cyclin-C complex	two-sided	-1	1	1	-1	-1	-1
3361-26	CLC4K	C-type lectin domain family 4 member K	two-sided	2.29742e-21	5.15376e-06	5.6924e-45	3.37295e-07	0.321109	7.25647e-09																	3361-26	CLC4K	C-type lectin domain family 4 member K	two-sided	1	-1	-1	1	1	1
3362-61	CRDL1	Chordin-like protein 1	two-sided	0.0091749	0.941211	1.52526e-14	0.956268	4.4613e-17	0.57542																	3362-61	CRDL1	Chordin-like protein 1	two-sided	1	-1	-1	-1	1	1
3363-31	CSK	Tyrosine-protein kinase CSK	two-sided	3.57704e-50	6.74462e-18	3.08061e-51	2.86164e-06	0.406642	9.13587e-07																	3363-31	CSK	Tyrosine-protein kinase CSK	two-sided	-1	1	1	-1	1	-1
3364-76	Cathepsin V	Cathepsin L2	two-sided	2.56534e-15	0.253759	2.40294e-05	0.938805	0.0436124	9.76183e-06																	3364-76	Cathepsin V	Cathepsin L2	two-sided	1	1	-1	-1	-1	-1
3365-07-01	Dkk-4	Dickkopf-related protein 4	two-sided	4.02401e-09	0.020723	2.06795e-44	0.0185744	0.0665745	5.54672e-15																	3365-07-01	Dkk-4	Dickkopf-related protein 4	two-sided	-1	1	1	-1	-1	-1
3366-51	ECM1	Extracellular matrix protein 1	two-sided	1.22039e-06	0.0195564	0.482737	0.156873	0.69298	6.28437e-11																	3366-51	ECM1	Extracellular matrix protein 1	two-sided	1	1	-1	-1	1	-1
3367-08-01	FETUB	Fetuin-B	two-sided	3.05365e-05	1.95989e-09	0.229294	0.392615	0.00180695	8.37558e-12																	3367-08-01	FETUB	Fetuin-B	two-sided	1	1	-1	1	-1	-1
3373-05-01	Granzyme H	Granzyme H	two-sided	0.0458246	3.56011e-11	1.27258e-13	2.37993e-10	0.00243586	2.61427e-48																	3373-05-01	Granzyme H	Granzyme H	two-sided	-1	-1	-1	1	-1	1
3374-49	HCK	Tyrosine-protein kinase HCK	two-sided	2.93504e-35	0.592953	9.33366e-34	0.000645468	0.908875	0.000938305																	3374-49	HCK	Tyrosine-protein kinase HCK	two-sided	1	1	-1	1	1	-1
3376-49	IL-17 RD	Interleukin-17 receptor D	two-sided	1.33687e-26	0.100937	1.38953e-39	0.288709	0.638091	0.00107338																	3376-49	IL-17 RD	Interleukin-17 receptor D	two-sided	1	-1	-1	1	1	1
3378-49	Kallikrein 7	Kallikrein-7	two-sided	8.83916e-23	0.000307006	3.10506e-08	0.574748	0.888265	1.25786e-22																	3378-49	Kallikrein 7	Kallikrein-7	two-sided	1	1	-1	1	1	-1
3379-29	KPCI	Protein kinase C iota type	two-sided	7.68794e-54	0.000443256	2.42207e-70	0.000854845	0.00253898	0.835384																	3379-29	KPCI	Protein kinase C iota type	two-sided	-1	1	1	-1	-1	-1
3381-24	LYNB	Tyrosine-protein kinase Lyn; isoform B	two-sided	3.0458e-42	3.01197e-18	9.57385e-50	0.0239908	0.391898	2.31492e-12																	3381-24	LYNB	Tyrosine-protein kinase Lyn; isoform B	two-sided	-1	1	1	-1	-1	-1
3387-01-01	PAK3	Serine/threonine-protein kinase PAK 3	two-sided	0.724511	0.00498605	0.000156159	0.106852	0.44129	2.11928e-09																	3387-01-01	PAK3	Serine/threonine-protein kinase PAK 3	two-sided	1	-1	-1	1	-1	1
3388-58	PAK7	Serine/threonine-protein kinase PAK 5	two-sided	5.30463e-21	1.41924e-10	4.17648e-05	0.00225265	1.52309e-06	2.48451e-46																	3388-58	PAK7	Serine/threonine-protein kinase PAK 5	two-sided	-1	-1	1	1	-1	1
3389-07-01	PCI	Plasma serine protease inhibitor	two-sided	3.85624e-07	0.00203667	0.488435	0.140801	0.0259406	2.09499e-08																	3389-07-01	PCI	Plasma serine protease inhibitor	two-sided	1	1	-1	-1	-1	-1
3390-72	PIK3CA/PIK3R1	PIK3CA/PIK3R1	two-sided	7.54507e-40	0.000277275	1.28106e-39	3.47749e-06	0.02728	0.5051																	3390-72	PIK3CA/PIK3R1	PIK3CA/PIK3R1	two-sided	-1	1	1	-1	1	-1
3391-10-01	PK3CG	Phosphatidylinositol 4;5-bisphosphate 3-kinase catalytic subunit gamma isoform	two-sided	8.91112e-51	0.122611	7.10842e-37	0.246185	0.00968523	7.93402e-16																	3391-10-01	PK3CG	Phosphatidylinositol 4;5-bisphosphate 3-kinase catalytic subunit gamma isoform	two-sided	-1	-1	1	-1	-1	1
3392-68	PKB gamma	Protein kinase B gamma	two-sided	8.76994e-41	4.68837e-12	1.96042e-64	1.26257e-05	0.408827	1.01114e-09																	3392-68	PKB gamma	Protein kinase B gamma	two-sided	-1	1	1	-1	-1	-1
3394-81	PLK-1	Serine/threonine-protein kinase PLK1	two-sided	5.09473e-12	1.68301e-07	2.83725e-38	1.48242e-05	0.198878	6.31866e-20																	3394-81	PLK-1	Serine/threonine-protein kinase PLK1	two-sided	1	-1	-1	1	1	1
3396-54	Renin	Renin	two-sided	0.1771	0.00999729	0.00480685	0.266368	0.776739	0.990314																	3396-54	Renin	Renin	two-sided	1	1	-1	-1	-1	1
3397-07-01	SHP-2	Tyrosine-protein phosphatase non-receptor type 11	two-sided	7.37091e-51	1.83553e-06	2.59744e-52	9.45071e-07	0.241236	0.299577																	3397-07-01	SHP-2	Tyrosine-protein phosphatase non-receptor type 11	two-sided	-1	1	1	-1	1	-1
3399-31	STAB2	Stabilin-2	two-sided	8.18914e-46	0.000580108	3.90046e-16	0.0332673	0.00331411	6.85173e-32																	3399-31	STAB2	Stabilin-2	two-sided	-1	-1	1	1	-1	1
3400-49	TBK1	Serine/threonine-protein kinase TBK1	two-sided	7.27537e-15	2.25893e-08	0.461469	3.31183e-07	0.00364428	1.4797e-43																	3400-49	TBK1	Serine/threonine-protein kinase TBK1	two-sided	-1	-1	-1	1	-1	1
3401-08-01	TCPTP	Tyrosine-protein phosphatase non-receptor type 2	two-sided	0.78914	1.96662e-07	1.29852e-23	6.17331e-10	0.000212935	1.92974e-44																	3401-08-01	TCPTP	Tyrosine-protein phosphatase non-receptor type 2	two-sided	-1	-1	-1	1	-1	1
3403-01-01	TPSB2	Tryptase beta-2	two-sided	2.34046e-13	0.131862	1.83535e-09	0.104735	0.000285715	1.07182e-06																	3403-01-01	TPSB2	Tryptase beta-2	two-sided	1	1	-1	-1	1	-1
3404-51	TPSG1	Tryptase gamma	two-sided	3.18551e-07	1.12912e-07	1.03671e-41	1.0571e-07	0.425811	2.22023e-27																	3404-51	TPSG1	Tryptase gamma	two-sided	1	-1	-1	1	-1	1
3405-06-01	UFC1	Ubiquitin-fold modifier-conjugating enzyme 1	two-sided	5.09519e-45	4.7765e-08	1.83018e-67	4.32207e-10	0.00154258	1.91841e-08																	3405-06-01	UFC1	Ubiquitin-fold modifier-conjugating enzyme 1	two-sided	-1	1	1	-1	1	-1
3412-07-01	Bcl-2	Apoptosis regulator Bcl-2	two-sided	6.66566e-45	8.23654e-08	3.00356e-12	0.000350862	0.000127899	1.05162e-46																	3412-07-01	Bcl-2	Apoptosis regulator Bcl-2	two-sided	-1	-1	1	1	-1	1
3413-50	BFL1	Bcl-2-related protein A1	two-sided	8.99856e-10	2.0388e-09	1.15778e-06	0.226323	0.000227131	0.00515248																	3413-50	BFL1	Bcl-2-related protein A1	two-sided	1	-1	1	-1	-1	-1
3414-40	BMX	Cytoplasmic tyrosine-protein kinase BMX	two-sided	0.000220945	8.57521e-12	4.72144e-06	1.35666e-07	0.00322585	1.87039e-47																	3414-40	BMX	Cytoplasmic tyrosine-protein kinase BMX	two-sided	-1	-1	-1	1	-1	1
3415-61	BSP	Bone sialoprotein 2	two-sided	8.63298e-10	0.328884	0.00849784	0.128982	0.00264886	8.25285e-09																	3415-61	BSP	Bone sialoprotein 2	two-sided	-1	1	-1	1	1	1
3418-12-01	CAMK1D	Calcium/calmodulin-dependent protein kinase type 1D	two-sided	6.51265e-15	8.56505e-06	0.612565	3.55367e-05	0.00425588	2.2641e-33																	3418-12-01	CAMK1D	Calcium/calmodulin-dependent protein kinase type 1D	two-sided	-1	-1	-1	1	-1	1
3419-49	CAMK2D	Calcium/calmodulin-dependent protein kinase type II subunit delta	two-sided	9.38105e-55	4.42226e-09	5.4951e-60	0.0394117	0.0208321	0.0123679																	3419-49	CAMK2D	Calcium/calmodulin-dependent protein kinase type II subunit delta	two-sided	-1	1	1	-1	-1	-1
3420-21	Carbonic anhydrase XIII	Carbonic anhydrase 13	two-sided	1.35839e-55	0.00243552	1.42884e-40	5.19436e-05	0.746363	0.000261058																	3420-21	Carbonic anhydrase XIII	Carbonic anhydrase 13	two-sided	-1	1	1	-1	1	1
3421-54	CD30 Ligand	Tumor necrosis factor ligand superfamily member 8	two-sided	6.31855e-20	0.0011542	1.27989e-05	0.000219242	0.107512	2.53923e-50																	3421-54	CD30 Ligand	Tumor necrosis factor ligand superfamily member 8	two-sided	-1	-1	-1	1	1	1
3422-04-01	CDK1/cyclin B	Cyclin-dependent kinase 1:G2/mitotic-specific cyclin-B1 complex	two-sided	2.1849e-22	1.13117e-11	4.90639e-06	0.000294127	4.17952e-05	7.82834e-42																	3422-04-01	CDK1/cyclin B	Cyclin-dependent kinase 1:G2/mitotic-specific cyclin-B1 complex	two-sided	-1	-1	1	1	-1	1
3423-59	Chymase	Chymase	two-sided	2.22327e-28	2.21467e-08	0.0865878	3.40924e-07	0.000588322	2.38528e-53																	3423-59	Chymase	Chymase	two-sided	-1	-1	1	1	-1	1
3427-63	CSK21	Casein kinase II subunit alpha	two-sided	9.87794e-32	0.945221	3.08706e-57	0.00744929	5.25311e-08	0.0194025																	3427-63	CSK21	Casein kinase II subunit alpha	two-sided	-1	-1	1	-1	-1	1
3431-54	EphA1	Ephrin type-A receptor 1	two-sided	6.09507e-13	1.58147e-05	0.59984	2.14061e-06	3.80881e-16	0.1711																	3431-54	EphA1	Ephrin type-A receptor 1	two-sided	-1	1	1	-1	1	1
3432-21	EPHA3	Ephrin type-A receptor 3	two-sided	2.71083e-41	0.00847593	5.63316e-43	3.9039e-05	0.903525	0.25491																	3432-21	EPHA3	Ephrin type-A receptor 3	two-sided	1	-1	-1	1	1	1
3434-34	FN1.3	Fibronectin Fragment 3	two-sided	0.738656	0.0795608	4.42496e-06	0.0486285	3.28791e-10	0.000374577																	3434-34	FN1.3	Fibronectin Fragment 3	two-sided	-1	-1	-1	-1	1	1
3435-53	FN1.4	Fibronectin Fragment 4	two-sided	0.00774764	0.000345103	3.8848e-05	0.0835835	6.1083e-05	0.000279552																	3435-53	FN1.4	Fibronectin Fragment 4	two-sided	1	-1	-1	-1	1	1
3437-80	Flt-3	Receptor-type tyrosine-protein kinase FLT3	two-sided	1.64595e-34	0.00194604	1.28927e-08	0.0310858	0.0405897	7.48562e-29																	3437-80	Flt-3	Receptor-type tyrosine-protein kinase FLT3	two-sided	-1	-1	1	1	-1	1
3438-10-01	FSTL3	Follistatin-related protein 3	two-sided	0.0147341	0.0162102	1.2645e-13	0.588001	1.74102e-16	6.86412e-13																	3438-10-01	FSTL3	Follistatin-related protein 3	two-sided	-1	-1	-1	1	1	1
3440-07-01	granzyme A	Granzyme A	two-sided	1.8053e-14	2.49156e-05	1.84074e-07	0.223457	0.229439	8.83045e-15																	3440-07-01	granzyme A	Granzyme A	two-sided	1	1	-1	1	-1	-1
3441-64	GSK-3 alpha	Glycogen synthase kinase-3 alpha	two-sided	3.05019e-46	3.01192e-08	1.67413e-73	9.77756e-05	0.00740949	7.69526e-05																	3441-64	GSK-3 alpha	Glycogen synthase kinase-3 alpha	two-sided	-1	1	1	-1	-1	-1
3445-53	IL-15 Ra	Interleukin-15 receptor subunit alpha	two-sided	3.90547e-31	2.77645e-09	0.386461	1.04268e-06	0.0230798	1.61206e-52																	3445-53	IL-15 Ra	Interleukin-15 receptor subunit alpha	two-sided	-1	-1	-1	1	1	1
3447-64	IL-8	Interleukin-8	two-sided	0.0015781	1.40611e-05	3.26029e-13	0.0593573	0.407916	1.28708e-11																	3447-64	IL-8	Interleukin-8	two-sided	1	-1	-1	1	1	1
3448-13	IR	Insulin receptor	two-sided	9.15969e-16	1.97934e-09	5.81569e-09	0.00739178	0.00722664	1.61246e-19																	3448-13	IR	Insulin receptor	two-sided	1	1	-1	-1	1	-1
3449-58	Kallistatin	Kallistatin	two-sided	4.99574e-10	0.00372341	0.00950637	0.278344	0.0151134	1.52454e-06																	3449-58	Kallistatin	Kallistatin	two-sided	1	1	-1	-1	-1	-1
3450-04-01	Kallikrein 6	Kallikrein-6	two-sided	0.280271	0.570346	5.99999e-06	0.0485626	3.7442e-05	5.97404e-09																	3450-04-01	Kallikrein 6	Kallikrein-6	two-sided	-1	1	1	-1	1	-1
3452-17	LCK	Tyrosine-protein kinase Lck	two-sided	3.63909e-13	7.18568e-06	0.724352	7.20141e-07	1.41609e-05	1.00772e-37																	3452-17	LCK	Tyrosine-protein kinase Lck	two-sided	-1	-1	-1	1	-1	1
3453-87	LYN	Tyrosine-protein kinase Lyn	two-sided	3.31793e-47	5.509e-12	1.99499e-61	0.0188648	0.0641792	1.38735e-07																	3453-87	LYN	Tyrosine-protein kinase Lyn	two-sided	-1	1	1	-1	-1	-1
3457-57	Periostin	Periostin	two-sided	4.96717e-28	0.0314347	3.31686e-24	0.375432	2.00632e-05	2.66091e-10																	3457-57	Periostin	Periostin	two-sided	1	1	-1	-1	1	-1
3459-49	PDGF Rb	Platelet-derived growth factor receptor beta	two-sided	0.00097954	0.00291124	0.000233009	0.213097	0.0254083	1.44488e-05																	3459-49	PDGF Rb	Platelet-derived growth factor receptor beta	two-sided	-1	1	-1	-1	1	1
3461-58	PGCB	Brevican core protein	two-sided	9.17737e-07	0.555046	0.00240961	0.380271	0.324572	0.00237596																	3461-58	PGCB	Brevican core protein	two-sided	1	1	-1	1	-1	-1
3466-08-01	PRKACA	cAMP-dependent protein kinase catalytic subunit alpha	two-sided	9.4988e-48	1.20025e-08	8.94808e-46	1.3862e-08	0.00178732	0.0250374																	3466-08-01	PRKACA	cAMP-dependent protein kinase catalytic subunit alpha	two-sided	-1	1	1	-1	1	-1
3469-74	RPS6KA3	Ribosomal protein S6 kinase alpha-3	two-sided	5.63351e-66	0.0035817	1.1134e-54	1.04026e-05	0.300096	0.00584838																	3469-74	RPS6KA3	Ribosomal protein S6 kinase alpha-3	two-sided	-1	1	1	-1	1	1
3470-01-01	sE-Selectin	E-selectin	two-sided	0.0626044	0.907921	0.00264267	0.861383	0.309796	0.0525301																	3470-01-01	sE-Selectin	E-selectin	two-sided	1	1	-1	-1	-1	1
3471-49	STK16	Serine/threonine-protein kinase 16	two-sided	2.1614e-25	5.83093e-09	0.938379	2.19016e-11	0.00881827	2.13634e-49																	3471-49	STK16	Serine/threonine-protein kinase 16	two-sided	-1	-1	-1	1	-1	1
3472-40	Survivin	Baculoviral IAP repeat-containing protein 5	two-sided	1.19268e-09	2.66284e-08	0.0130614	6.47136e-09	2.54378e-07	8.4496e-50																	3472-40	Survivin	Baculoviral IAP repeat-containing protein 5	two-sided	-1	-1	-1	1	-1	1
3473-78	Thrombopoietin Receptor	Thrombopoietin Receptor	two-sided	0.024856	0.000164083	0.196289	0.106852	0.123004	2.5869e-08																	3473-78	Thrombopoietin Receptor	Thrombopoietin Receptor	two-sided	1	1	1	-1	-1	-1
3474-19	Thrombospondin-1	Thrombospondin-1	two-sided	7.19708e-50	0.0106093	5.81326e-62	0.00017102	0.618924	0.852335																	3474-19	Thrombospondin-1	Thrombospondin-1	two-sided	-1	1	1	-1	-1	-1
3477-63	TrkA	High affinity nerve growth factor receptor	two-sided	2.17901e-12	3.49923e-07	0.0220835	3.61383e-14	1.70959e-06	1.18514e-41																	3477-63	TrkA	High affinity nerve growth factor receptor	two-sided	-1	-1	-1	1	-1	1
3480-07-01	DUS3	Dual specificity protein phosphatase 3	two-sided	1.71494e-54	0.00205399	1.26834e-41	0.000174806	0.34045	0.0125773																	3480-07-01	DUS3	Dual specificity protein phosphatase 3	two-sided	-1	1	1	-1	1	1
3481-87	XPNPEP1	Xaa-Pro aminopeptidase 1	two-sided	1.02488e-38	7.41743e-05	1.3724e-38	1.12474e-10	0.0337058	0.606983																	3481-87	XPNPEP1	Xaa-Pro aminopeptidase 1	two-sided	-1	1	1	-1	1	-1
3484-60	Angiotensinogen	Angiotensinogen	two-sided	3.58021e-05	0.0690206	0.164836	0.000163867	0.00474547	1.9551e-13																	3484-60	Angiotensinogen	Angiotensinogen	two-sided	-1	-1	-1	1	-1	1
3485-28	b2-Microglobulin	Beta-2-microglobulin	two-sided	0.0150718	0.00150868	1.546e-09	0.212673	8.33648e-29	8.35829e-09																	3485-28	b2-Microglobulin	Beta-2-microglobulin	two-sided	-1	-1	-1	-1	1	1
3486-58	b-ECGF	Fibroblast growth factor 1	two-sided	1.69043e-51	0.697691	1.14022e-25	0.0178236	0.434077	1.53849e-15																	3486-58	b-ECGF	Fibroblast growth factor 1	two-sided	1	1	-1	1	-1	-1
3487-32	BLC	C-X-C motif chemokine 13	two-sided	0.00058743	0.234117	1.62001e-10	0.0043825	0.448571	0.15558																	3487-32	BLC	C-X-C motif chemokine 13	two-sided	1	-1	-1	1	1	1
3488-64	Catalase	Catalase	two-sided	0.0691274	0.00339455	0.728485	0.000410926	2.28402e-06	6.25719e-10																	3488-64	Catalase	Catalase	two-sided	-1	-1	1	1	-1	1
3489-09-01	CNTF	Ciliary neurotrophic factor	two-sided	5.21873e-60	0.886899	3.76855e-27	0.0112007	0.788344	1.29936e-19																	3489-09-01	CNTF	Ciliary neurotrophic factor	two-sided	1	-1	-1	1	-1	-1
3494-71	FGF-17	Fibroblast growth factor 17	two-sided	2.72762e-20	6.48495e-07	1.49399e-41	2.27891e-08	0.000281822	9.8241e-14																	3494-71	FGF-17	Fibroblast growth factor 17	two-sided	1	-1	-1	1	-1	1
3495-15	GCP-2	C-X-C motif chemokine 6	two-sided	3.61293e-09	0.796669	3.08683e-05	9.25551e-05	0.918821	4.18601e-18																	3495-15	GCP-2	C-X-C motif chemokine 6	two-sided	1	-1	1	-1	-1	-1
3497-13	IFN-aA	Interferon alpha-2	two-sided	1.6311e-31	0.00128509	3.27282e-27	0.00346853	0.424876	0.818694																	3497-13	IFN-aA	Interferon alpha-2	two-sided	1	-1	-1	1	1	-1
3499-77	IL-17B	Interleukin-17B	two-sided	3.88468e-42	0.000838537	2.10592e-31	0.0209628	0.101134	0.760428																	3499-77	IL-17B	Interleukin-17B	two-sided	1	-1	-1	1	-1	-1
3503-04-01	Integrin a1b1	Integrin alpha-I: beta-1 complex	two-sided	1.82022e-30	0.172892	5.09212e-17	0.103628	0.136341	0.00227475																	3503-04-01	Integrin a1b1	Integrin alpha-I: beta-1 complex	two-sided	-1	1	1	-1	1	1
3504-58	LEAP-1	Hepcidin	two-sided	2.92696e-06	0.0427396	0.31104	0.000574248	0.0862984	2.61472e-06																	3504-58	LEAP-1	Hepcidin	two-sided	-1	-1	-1	1	1	1
3505-06-01	Lymphotoxin a1/b2	Lymphotoxin alpha1:beta2	two-sided	6.56439e-44	0.000247806	7.42565e-12	0.108176	0.060038	4.76798e-37																	3505-06-01	Lymphotoxin a1/b2	Lymphotoxin alpha1:beta2	two-sided	1	1	-1	-1	1	-1
3506-49	Lymphotoxin a2/b1	Lymphotoxin alpha2:beta1	two-sided	8.79903e-09	0.000189735	0.000456821	9.44529e-05	0.0130626	2.96687e-40																	3506-49	Lymphotoxin a2/b1	Lymphotoxin alpha2:beta1	two-sided	-1	-1	-1	1	-1	1
3508-78	MDC	C-C motif chemokine 22	two-sided	1.12127e-18	9.97114e-06	4.1045e-05	0.696167	0.53175	2.36307e-26																	3508-78	MDC	C-C motif chemokine 22	two-sided	1	1	-1	1	-1	-1
3516-60	SDF-1	Stromal cell-derived factor 1	two-sided	1.49723e-10	3.46293e-05	4.97889e-05	0.56984	0.00529599	3.15779e-19																	3516-60	SDF-1	Stromal cell-derived factor 1	two-sided	1	1	-1	1	1	-1
3518-54	TAFI	Carboxypeptidase B2	two-sided	0.124942	7.15157e-05	0.084316	0.000339055	8.42029e-11	0.0269321																	3518-54	TAFI	Carboxypeptidase B2	two-sided	1	-1	1	1	-1	1
3519-03-01	TARC	C-C motif chemokine 17	two-sided	0.32027	0.0586698	5.47471e-05	0.00335154	0.32331	0.000285545																	3519-03-01	TARC	C-C motif chemokine 17	two-sided	-1	1	1	-1	1	-1
3520-58	TGF-b3	Transforming growth factor beta-3	two-sided	0.00133694	4.91755e-06	1.30977e-19	6.02816e-10	0.47757	1.43865e-45																	3520-58	TGF-b3	Transforming growth factor beta-3	two-sided	-1	-1	-1	1	-1	1
3521-16	TSH	Thyroid Stimulating Hormone	two-sided	4.51818e-07	9.4943e-05	0.000594448	0.121866	0.0060977	3.4951e-12																	3521-16	TSH	Thyroid Stimulating Hormone	two-sided	1	1	-1	-1	1	-1
3522-57	Vasoactive Intestinal Peptide	Vasoactive Intestinal Peptide	two-sided	5.0855e-10	0.000122142	1.88558e-36	0.00329893	0.0756233	0.337424																	3522-57	Vasoactive Intestinal Peptide	Vasoactive Intestinal Peptide	two-sided	-1	-1	1	-1	1	-1
3534-14	CD40 ligand; soluble	CD40 ligand	two-sided	3.46819e-19	0.000125843	9.35167e-24	0.987565	0.000468143	3.14879e-09																	3534-14	CD40 ligand; soluble	CD40 ligand	two-sided	-1	-1	1	1	-1	1
3535-84	DKK1	Dickkopf-related protein 1	two-sided	8.02609e-17	0.321675	8.05681e-45	0.50736	1.7278e-07	0.0129275																	3535-84	DKK1	Dickkopf-related protein 1	two-sided	-1	1	1	-1	-1	-1
3538-26	dopa decarboxylase	Aromatic-L-amino-acid decarboxylase	two-sided	3.87254e-23	0.0017538	1.30834e-28	0.0114337	0.434644	0.0153057																	3538-26	dopa decarboxylase	Aromatic-L-amino-acid decarboxylase	two-sided	1	-1	-1	1	1	1
3554-24	Adiponectin	Adiponectin	two-sided	0.00335595	0.150928	3.51723e-05	0.228323	6.74513e-08	0.000848456																	3554-24	Adiponectin	Adiponectin	two-sided	1	1	-1	-1	1	-1
3580-25	a1-Antitrypsin	Alpha-1-antitrypsin	two-sided	0.197909	0.0371636	0.000166149	2.07749e-06	0.79677	2.58553e-05																	3580-25	a1-Antitrypsin	Alpha-1-antitrypsin	two-sided	-1	-1	-1	1	-1	1
3581-53	a2-HS-Glycoprotein	Alpha-2-HS-glycoprotein	two-sided	7.18682e-18	0.000356774	7.21956e-05	0.00903217	0.764937	3.83303e-14																	3581-53	a2-HS-Glycoprotein	Alpha-2-HS-glycoprotein	two-sided	1	1	-1	-1	1	-1
3583-54	Arylsulfatase A	Arylsulfatase A	two-sided	0.121295	2.28892e-08	0.0144672	0.00580484	0.0273249	1.67949e-22																	3583-54	Arylsulfatase A	Arylsulfatase A	two-sided	-1	-1	-1	1	-1	1
3585-54	BASI	Basigin	two-sided	2.25615e-24	3.32377e-09	0.0338175	2.0661e-13	0.0781448	6.03037e-57																	3585-54	BASI	Basigin	two-sided	-1	-1	-1	1	-1	1
3587-53	BMP10	Bone morphogenetic protein 10	two-sided	2.16346e-20	3.00001e-07	2.36484e-05	2.12681e-10	0.951546	2.89413e-56																	3587-53	BMP10	Bone morphogenetic protein 10	two-sided	-1	-1	-1	1	-1	1
3592-04-01	CAMK1	Calcium/calmodulin-dependent protein kinase type 1	two-sided	4.87758e-05	0.515697	2.15411e-20	0.187079	0.0156996	0.000763328																	3592-04-01	CAMK1	Calcium/calmodulin-dependent protein kinase type 1	two-sided	-1	1	1	-1	-1	-1
3593-72	Caspase-3	Caspase-3	two-sided	6.94933e-49	1.53755e-08	3.89749e-58	1.53096e-07	0.162039	0.00156175																	3593-72	Caspase-3	Caspase-3	two-sided	-1	1	1	-1	1	-1
3600-02-01	Chitotriosidase-1	Chitotriosidase-1	two-sided	0.0157764	0.230891	5.29012e-05	0.760754	0.000135455	0.733029																	3600-02-01	Chitotriosidase-1	Chitotriosidase-1	two-sided	1	-1	-1	-1	1	-1
3603-60	CLC7A	C-type lectin domain family 7 member A	two-sided	5.72881e-23	1.387e-09	0.264704	1.49579e-12	0.000701386	2.19004e-57																	3603-60	CLC7A	C-type lectin domain family 7 member A	two-sided	-1	-1	-1	1	-1	1
3605-77	MASP3	Mannan-binding lectin serine protease 1	two-sided	1.85294e-12	0.178074	8.06512e-05	0.799508	0.0074594	0.71714																	3605-77	MASP3	Mannan-binding lectin serine protease 1	two-sided	1	-1	-1	1	1	-1
3607-71	DKK3	Dickkopf-related protein 3	two-sided	0.0209415	0.889975	2.8863e-28	0.309799	6.76314e-13	0.000832611																	3607-71	DKK3	Dickkopf-related protein 3	two-sided	1	1	-1	1	1	1
3616-03-01	GNS	N-acetylglucosamine-6-sulfatase	two-sided	5.94204e-19	0.00287018	1.88625e-05	5.13052e-07	0.566474	2.18981e-49																	3616-03-01	GNS	N-acetylglucosamine-6-sulfatase	two-sided	-1	-1	-1	1	-1	1
3617-80	HGFA	Hepatocyte growth factor activator	two-sided	0.00034787	0.000289341	0.00175318	0.0230345	0.213292	0.0003797																	3617-80	HGFA	Hepatocyte growth factor activator	two-sided	1	1	-1	-1	1	-1
3620-67	IL22RA1	Interleukin-22 receptor subunit alpha-1	two-sided	1.38409e-24	7.68292e-09	0.322714	3.17582e-13	0.000725616	3.85582e-56																	3620-67	IL22RA1	Interleukin-22 receptor subunit alpha-1	two-sided	-1	-1	-1	1	-1	1
3622-33	LGMN	Legumain	two-sided	0.353773	0.0476798	0.446152	0.0317224	0.180751	0.647657																	3622-33	LGMN	Legumain	two-sided	-1	-1	1	1	1	-1
3623-84	LY86	Lymphocyte antigen 86	two-sided	0.000593095	3.68181e-08	1.97411e-13	0.000737136	0.00826118	6.70297e-09																	3623-84	LY86	Lymphocyte antigen 86	two-sided	1	-1	1	-1	1	-1
3627-71	MMEL2	Membrane metallo-endopeptidase-like 1	two-sided	1.46128e-05	4.50996e-12	0.00557777	6.9877e-06	0.00336601	4.15986e-44																	3627-71	MMEL2	Membrane metallo-endopeptidase-like 1	two-sided	-1	-1	-1	1	-1	1
3628-03-01	MP2K2	Dual specificity mitogen-activated protein kinase kinase 2	two-sided	0.0387519	6.45044e-08	0.0556961	2.87703e-07	5.73031e-21	9.54281e-16																	3628-03-01	MP2K2	Dual specificity mitogen-activated protein kinase kinase 2	two-sided	-1	1	1	-1	1	-1
3629-60	MRCKB	Serine/threonine-protein kinase MRCK beta	two-sided	4.26602e-43	3.00366e-07	7.77695e-07	1.44665e-06	8.86042e-05	2.25718e-51																	3629-60	MRCKB	Serine/threonine-protein kinase MRCK beta	two-sided	-1	-1	1	1	-1	1
3630-27	Nectin-like protein 1	Cell adhesion molecule 3	two-sided	0.967452	0.00552876	9.59681e-08	0.86456	1.68337e-09	6.50531e-06																	3630-27	Nectin-like protein 1	Cell adhesion molecule 3	two-sided	1	-1	-1	-1	1	1
3640-14	RAP	alpha-2-macroglobulin receptor-associated protein	two-sided	2.45697e-27	0.487416	3.14121e-07	0.0314255	0.411019	1.74004e-19																	3640-14	RAP	alpha-2-macroglobulin receptor-associated protein	two-sided	-1	-1	1	-1	1	1
3647-49	TLR4:MD-2 complex	Toll-like receptor 4:Lymphocyte antigen 96 complex	two-sided	4.16971e-31	4.59814e-05	7.30105e-19	0.810901	0.0854766	5.92811e-20																	3647-49	TLR4:MD-2 complex	Toll-like receptor 4:Lymphocyte antigen 96 complex	two-sided	1	1	-1	-1	1	-1
3651-50	VEGF sR2	Vascular endothelial growth factor receptor 2	two-sided	2.97261e-18	0.0158581	7.34901e-05	0.0651865	0.0167994	3.08532e-16																	3651-50	VEGF sR2	Vascular endothelial growth factor receptor 2	two-sided	1	1	-1	1	-1	-1
3685-53	MFRP	Membrane frizzled-related protein	two-sided	4.5545e-33	4.6347e-09	0.0370918	8.91047e-11	3.60051e-05	1.21079e-55																	3685-53	MFRP	Membrane frizzled-related protein	two-sided	-1	-1	1	1	-1	1
3708-62	a2-Macroglobulin	Alpha-2-macroglobulin	two-sided	1.07756e-32	0.497668	2.26589e-14	0.363121	0.638091	2.17584e-09																	3708-62	a2-Macroglobulin	Alpha-2-macroglobulin	two-sided	1	-1	-1	1	-1	-1
3710-49	Angiostatin	Angiostatin	two-sided	2.8572e-08	0.00345507	0.00169961	5.57148e-10	1.56037e-14	2.95666e-08																	3710-49	Angiostatin	Angiostatin	two-sided	1	1	-1	1	-1	-1
3714-49	CK-MB	Creatine kinase M-type:Creatine kinase B-type heterodimer	two-sided	0.0921482	0.933195	0.380336	0.604411	0.991022	0.000893864																	3714-49	CK-MB	Creatine kinase M-type:Creatine kinase B-type heterodimer	two-sided	-1	1	-1	-1	-1	1
3719-02-01	p27Kip1	Cyclin-dependent kinase inhibitor 1B	two-sided	0.797622	0.645262	0.00269655	0.127317	0.901998	0.0643853																	3719-02-01	p27Kip1	Cyclin-dependent kinase inhibitor 1B	two-sided	1	-1	1	-1	-1	-1
3723-01-01	BNP-32	Brain natriuretic peptide 32	two-sided	8.95076e-05	2.43926e-11	3.27063e-25	1.18804e-05	0.69678	2.61656e-26																	3723-01-01	BNP-32	Brain natriuretic peptide 32	two-sided	1	-1	-1	1	1	1
3727-35	PYY	Peptide YY	two-sided	0.000373454	0.552746	3.29089e-06	0.0465572	7.73674e-12	0.00230013																	3727-35	PYY	Peptide YY	two-sided	1	1	-1	-1	1	-1
3728-52	Secretin	Secretin	two-sided	6.18422e-33	0.00704321	2.27539e-36	0.00149942	2.16505e-05	0.00241375																	3728-52	Secretin	Secretin	two-sided	1	-1	-1	1	1	-1
3730-81	TNR4	Tumor necrosis factor receptor superfamily member 4	two-sided	0.142009	0.000350585	1.45499e-44	0.0031663	4.44957e-12	3.38266e-24																	3730-81	TNR4	Tumor necrosis factor receptor superfamily member 4	two-sided	1	-1	-1	1	1	1
3738-54	CSF-1	Macrophage colony-stimulating factor 1	two-sided	2.29262e-26	8.48022e-08	0.0861606	2.27702e-14	0.0292457	6.68996e-54																	3738-54	CSF-1	Macrophage colony-stimulating factor 1	two-sided	-1	-1	-1	1	-1	1
3758-68	Activated Protein C	Activated Protein C	two-sided	0.574213	1.56706e-18	2.20543e-13	1.6308e-11	0.0012013	8.13903e-42																	3758-68	Activated Protein C	Activated Protein C	two-sided	1	-1	-1	1	-1	1
3761-04-01	COX-2	Prostaglandin G/H synthase 2	two-sided	2.20044e-06	8.02353e-11	0.00334774	1.29818e-07	0.00015422	2.31889e-45																	3761-04-01	COX-2	Prostaglandin G/H synthase 2	two-sided	-1	-1	-1	1	-1	1
3773-15	sTie-2	Angiopoietin-1 receptor; soluble	two-sided	2.88626e-21	2.58565e-07	2.43922e-08	0.454228	0.238023	5.81885e-24																	3773-15	sTie-2	Angiopoietin-1 receptor; soluble	two-sided	1	1	-1	1	-1	-1
3795-06-01	ADAM 9	Disintegrin and metalloproteinase domain-containing protein 9	two-sided	2.12575e-06	0.00019819	3.20168e-07	0.0310183	6.05038e-05	2.46583e-07																	3795-06-01	ADAM 9	Disintegrin and metalloproteinase domain-containing protein 9	two-sided	-1	1	1	-1	1	-1
3796-79	ANGL4	Angiopoietin-related protein 4	two-sided	8.12072e-22	1.99242e-08	0.243373	2.89235e-14	0.00551007	1.04086e-46																	3796-79	ANGL4	Angiopoietin-related protein 4	two-sided	-1	-1	-1	1	-1	1
3797-01-01	Cadherin-2	Cadherin-2	two-sided	0.754408	2.08926e-11	2.23429e-08	8.16766e-07	0.254523	4.79052e-22																	3797-01-01	Cadherin-2	Cadherin-2	two-sided	1	-1	-1	1	-1	1
3798-71	Carbonic anhydrase 9	Carbonic anhydrase 9	two-sided	0.00651479	4.78932e-11	4.39736e-13	1.00042e-13	0.212229	1.21466e-38																	3798-71	Carbonic anhydrase 9	Carbonic anhydrase 9	two-sided	-1	-1	-1	1	-1	1
3799-11-01	Carbonic anhydrase III	Carbonic anhydrase 3	two-sided	0.229859	0.00161556	1.59594e-05	0.685105	1.88506e-09	5.25135e-08																	3799-11-01	Carbonic anhydrase III	Carbonic anhydrase 3	two-sided	-1	-1	-1	-1	1	1
3800-71	CK-BB	Creatine kinase B-type	two-sided	0.702136	1.01128e-13	2.69933e-13	1.40131e-06	0.399768	6.75877e-39																	3800-71	CK-BB	Creatine kinase B-type	two-sided	-1	-1	-1	1	1	1
3803-10-01	CYTD	Cystatin-D	two-sided	0.0323532	0.00253719	9.62457e-13	0.0258144	1.27066e-13	0.189591																	3803-10-01	CYTD	Cystatin-D	two-sided	1	1	-1	-1	1	-1
3805-16	Endocan	Endothelial cell-specific molecule 1	two-sided	0.253821	0.028013	5.49862e-18	0.141581	0.000797473	3.84797e-12																	3805-16	Endocan	Endothelial cell-specific molecule 1	two-sided	1	-1	-1	1	1	1
3806-55	EphA5	Ephrin type-A receptor 5	two-sided	0.68339	0.260393	1.36019e-24	0.0627841	3.57909e-20	4.82849e-06																	3806-55	EphA5	Ephrin type-A receptor 5	two-sided	-1	-1	-1	-1	1	1
3807-01-01	FGF23	Fibroblast growth factor 23	two-sided	0.00152583	0.00489463	1.84272e-34	0.28753	8.9576e-11	4.71418e-13																	3807-01-01	FGF23	Fibroblast growth factor 23	two-sided	1	-1	-1	-1	1	1
3808-76	FGFR-2	Fibroblast growth factor receptor 2	two-sided	1.61014e-18	0.00644307	4.58501e-28	0.000749598	0.882933	0.0400014																	3808-76	FGFR-2	Fibroblast growth factor receptor 2	two-sided	1	-1	-1	1	1	1
3809-01-01	FGFR-3	Fibroblast growth factor receptor 3	two-sided	5.0058e-13	1.53222e-10	0.0172034	2.6724e-10	4.77989e-05	9.3426e-56																	3809-01-01	FGFR-3	Fibroblast growth factor receptor 3	two-sided	-1	-1	-1	1	-1	1
3810-50	FGR	Tyrosine-protein kinase Fgr	two-sided	2.69059e-17	0.00565064	2.84035e-34	0.272879	0.00719886	0.000279037																	3810-50	FGR	Tyrosine-protein kinase Fgr	two-sided	-1	1	1	-1	-1	-1
3813-03-01	FYN	Tyrosine-protein kinase Fyn	two-sided	5.45323e-45	6.23687e-11	5.90261e-52	0.0225006	0.352138	6.20561e-06																	3813-03-01	FYN	Tyrosine-protein kinase Fyn	two-sided	-1	1	1	-1	-1	-1
3815-14	IL-12 RB2	Interleukin-12 receptor subunit beta-2	two-sided	5.92549e-16	7.60538e-10	3.18113e-14	0.00707314	0.00371607	1.75252e-07																	3815-14	IL-12 RB2	Interleukin-12 receptor subunit beta-2	two-sided	1	-1	-1	1	1	1
3817-18	KPCT	Protein kinase C theta type	two-sided	7.07367e-65	0.00200553	6.03027e-51	0.0374402	0.0813501	0.0015541																	3817-18	KPCT	Protein kinase C theta type	two-sided	-1	1	1	-1	-1	1
3820-68	MAPK2	MAP kinase-activated protein kinase 2	two-sided	1.01028e-33	1.14385e-05	4.87332e-67	0.00283956	0.0058229	3.51715e-07																	3820-68	MAPK2	MAP kinase-activated protein kinase 2	two-sided	-1	1	1	-1	-1	-1
3821-28	MAPK5	MAP kinase-activated protein kinase 5	two-sided	1.21302e-06	2.05712e-10	0.00471251	1.40944e-06	0.209765	6.6244e-36																	3821-28	MAPK5	MAP kinase-activated protein kinase 5	two-sided	-1	-1	-1	1	1	1
3822-54	MAPKAPK3	MAP kinase-activated protein kinase 3	two-sided	4.4905e-40	3.49923e-07	2.73363e-72	0.000206172	0.0303594	3.98179e-07																	3822-54	MAPKAPK3	MAP kinase-activated protein kinase 3	two-sided	-1	1	1	-1	-1	-1
3823-09-01	MATK	Megakaryocyte-associated tyrosine-protein kinase	two-sided	3.00254e-10	1.07002e-11	0.00033335	1.58548e-12	0.000106133	4.29457e-55																	3823-09-01	MATK	Megakaryocyte-associated tyrosine-protein kinase	two-sided	-1	-1	-1	1	-1	1
3825-18	MK08	Mitogen-activated protein kinase 8	two-sided	1.49593e-31	4.71525e-08	6.98368e-42	2.7124e-06	0.905308	0.00228922																	3825-18	MK08	Mitogen-activated protein kinase 8	two-sided	-1	1	1	-1	-1	-1
3827-22	PAK6	Serine/threonine-protein kinase PAK 6	two-sided	0.269197	0.0123993	1.26074e-09	0.614719	0.00113277	0.000391906																	3827-22	PAK6	Serine/threonine-protein kinase PAK 6	two-sided	1	-1	1	1	-1	-1
3831-21	pTEN	Phosphatidylinositol 3;4;5-trisphosphate 3-phosphatase and dual-specificity protein phosphatase PTEN	two-sided	5.37487e-36	0.838122	1.99277e-34	0.00153106	0.0127363	0.087043																	3831-21	pTEN	Phosphatidylinositol 3;4;5-trisphosphate 3-phosphatase and dual-specificity protein phosphatase PTEN	two-sided	-1	-1	1	-1	1	1
3832-51	PTK6	Protein-tyrosine kinase 6	two-sided	8.64132e-15	1.30048e-06	1.95867e-30	6.2587e-05	0.132989	8.32063e-11																	3832-51	PTK6	Protein-tyrosine kinase 6	two-sided	1	-1	-1	1	1	1
3835-11-01	TLR2	Toll-like receptor 2	two-sided	0.0332858	0.00667924	0.0021524	0.0256802	9.45776e-05	9.15044e-15																	3835-11-01	TLR2	Toll-like receptor 2	two-sided	-1	-1	-1	-1	1	1
3836-51	UFM1	Ubiquitin-fold modifier 1	two-sided	1.76745e-52	7.53594e-08	4.57996e-59	1.90344e-09	0.0330918	0.0223629																	3836-51	UFM1	Ubiquitin-fold modifier 1	two-sided	-1	1	1	-1	1	-1
3837-06-01	ZAP70	Tyrosine-protein kinase ZAP-70	two-sided	8.64538e-18	0.252712	0.000386488	0.78727	0.0422245	5.685e-20																	3837-06-01	ZAP70	Tyrosine-protein kinase ZAP-70	two-sided	1	1	-1	-1	1	-1
3839-60	AIP	AH receptor-interacting protein	two-sided	5.64775e-48	0.782561	8.07394e-46	0.245129	1.25696e-06	2.03538e-08																	3839-60	AIP	AH receptor-interacting protein	two-sided	-1	-1	1	-1	-1	1
3844-02-01	Cyclophilin A	Peptidyl-prolyl cis-trans isomerase A	two-sided	1.06407e-43	0.0265429	6.85285e-69	0.000667697	0.0492947	0.207534																	3844-02-01	Cyclophilin A	Peptidyl-prolyl cis-trans isomerase A	two-sided	-1	1	1	-1	-1	-1
3845-51	DLRB1	Dynein light chain roadblock-type 1	two-sided	1.64722e-52	4.26613e-05	5.24191e-49	0.00121349	0.55521	0.681887																	3845-51	DLRB1	Dynein light chain roadblock-type 1	two-sided	-1	1	1	-1	1	-1
3847-56	ETHE1	Persulfide dioxygenase ETHE1; mitochondrial	two-sided	8.49824e-14	0.397911	8.53318e-12	8.27309e-08	0.0750431	2.13234e-07																	3847-56	ETHE1	Persulfide dioxygenase ETHE1; mitochondrial	two-sided	1	1	-1	1	-1	-1
3848-14	GAPDH; liver	Glyceraldehyde-3-phosphate dehydrogenase	two-sided	2.2619e-51	0.639192	9.59846e-65	0.00205315	0.0211539	0.0090602																	3848-14	GAPDH; liver	Glyceraldehyde-3-phosphate dehydrogenase	two-sided	-1	1	1	-1	-1	1
3852-19	HSP 40	DnaJ homolog subfamily B member 1	two-sided	5.60935e-43	0.22314	2.29223e-53	0.00071804	0.18138	3.82669e-05																	3852-19	HSP 40	DnaJ homolog subfamily B member 1	two-sided	-1	-1	1	-1	-1	1
3853-56	MDHC	Malate dehydrogenase; cytoplasmic	two-sided	4.83965e-14	0.496797	3.5988e-34	0.00706709	8.80151e-05	0.270322																	3853-56	MDHC	Malate dehydrogenase; cytoplasmic	two-sided	-1	-1	1	-1	-1	1
3854-24	NACA	Nascent polypeptide-associated complex subunit alpha	two-sided	3.63887e-55	0.00310846	4.17062e-62	6.44076e-06	0.912954	0.512275																	3854-24	NACA	Nascent polypeptide-associated complex subunit alpha	two-sided	-1	1	1	-1	-1	-1
3855-56	Peroxiredoxin-1	Peroxiredoxin-1	two-sided	6.78389e-28	0.00348058	1.19434e-46	2.35507e-09	0.199216	0.0313942																	3855-56	Peroxiredoxin-1	Peroxiredoxin-1	two-sided	-1	1	1	-1	1	-1
3858-05-01	PPAC	Low molecular weight phosphotyrosine protein phosphatase	two-sided	1.82599e-13	0.0598731	1.99926e-26	1.03335e-05	0.505509	0.307746																	3858-05-01	PPAC	Low molecular weight phosphotyrosine protein phosphatase	two-sided	-1	1	1	-1	-1	-1
3859-50	PSA1	Proteasome subunit alpha type-1	two-sided	1.50063e-20	2.63047e-14	0.00903693	5.49687e-05	0.0353257	3.31014e-46																	3859-50	PSA1	Proteasome subunit alpha type-1	two-sided	-1	-1	1	1	-1	1
3860-07-01	PSA6	Proteasome subunit alpha type-6	two-sided	3.95968e-41	1.30082e-07	6.07605e-22	0.0430814	4.56671e-06	3.58998e-35																	3860-07-01	PSA6	Proteasome subunit alpha type-6	two-sided	-1	-1	1	1	-1	1
3864-05-01	RS7	40S ribosomal protein S7	two-sided	2.35886e-11	1.73589e-11	4.33075e-21	0.202372	0.19047	1.86173e-10																	3864-05-01	RS7	40S ribosomal protein S7	two-sided	-1	-1	1	-1	-1	1
3866-07-01	SBDS	Ribosome maturation protein SBDS	two-sided	1.73723e-66	0.00560318	4.68436e-69	0.0247767	0.0048367	0.0691244																	3866-07-01	SBDS	Ribosome maturation protein SBDS	two-sided	-1	1	1	-1	-1	1
3867-49	SE6L2	Seizure 6-like protein 2	two-sided	2.32126e-27	0.345836	9.03767e-54	0.00186998	0.0001802	0.0624524																	3867-49	SE6L2	Seizure 6-like protein 2	two-sided	-1	-1	1	-1	-1	1
3868-08-01	SGTA	Small glutamine-rich tetratricopeptide repeat-containing protein alpha	two-sided	9.70539e-44	1.82887e-09	3.206e-60	4.07035e-08	0.829196	0.000161275																	3868-08-01	SGTA	Small glutamine-rich tetratricopeptide repeat-containing protein alpha	two-sided	-1	1	1	-1	1	-1
3872-02-01	TCTP	Translationally-controlled tumor protein	two-sided	1.85328e-56	0.0202246	2.0973e-66	2.05757e-05	0.908111	0.49647																	3872-02-01	TCTP	Translationally-controlled tumor protein	two-sided	-1	1	1	-1	1	1
3873-51	TMA	Thyroid peroxidase	two-sided	1.44878e-25	4.45478e-08	0.427912	3.5789e-10	0.0472874	6.37428e-53																	3873-51	TMA	Thyroid peroxidase	two-sided	-1	-1	-1	1	-1	1
3874-08-01	UB2L3	Ubiquitin-conjugating enzyme E2 L3	two-sided	5.76922e-47	0.00732413	1.64611e-49	0.137255	0.000434874	1.07008e-12																	3874-08-01	UB2L3	Ubiquitin-conjugating enzyme E2 L3	two-sided	-1	-1	1	-1	-1	1
3875-62	ARI3A	AT-rich interactive domain-containing protein 3A	two-sided	1.15172e-35	0.00442788	3.57775e-52	0.00106986	0.116356	4.83949e-06																	3875-62	ARI3A	AT-rich interactive domain-containing protein 3A	two-sided	-1	-1	1	-1	-1	1
3879-50	CDC37	Hsp90 co-chaperone Cdc37	two-sided	2.53372e-43	0.797376	1.66116e-56	1.16176e-06	0.290015	0.113877																	3879-50	CDC37	Hsp90 co-chaperone Cdc37	two-sided	-1	-1	1	-1	1	-1
3881-49	DLC8	Dynein light chain 1; cytoplasmic	two-sided	0.000707778	7.26185e-10	1.71858e-23	2.2005e-07	0.668702	5.37981e-22																	3881-49	DLC8	Dynein light chain 1; cytoplasmic	two-sided	1	-1	-1	1	1	1
3887-90	IMB1	Importin subunit beta-1	two-sided	2.0615e-45	1.77058e-08	1.90849e-53	6.4978e-10	0.123396	0.0180147																	3887-90	IMB1	Importin subunit beta-1	two-sided	-1	1	1	-1	1	-1
3888-08-01	ING1	Inhibitor of growth protein 1	two-sided	4.37861e-38	0.00220758	1.15389e-64	0.00930252	2.02782e-06	0.212206																	3888-08-01	ING1	Inhibitor of growth protein 1	two-sided	-1	1	1	-1	-1	-1
3889-64	Lamin-B1	Lamin-B1	two-sided	1.08e-17	1.46633e-13	0.707272	1.61837e-09	3.2092e-05	1.47465e-54																	3889-64	Lamin-B1	Lamin-B1	two-sided	-1	-1	-1	1	-1	1
3890-08-01	LDH-H 1	L-lactate dehydrogenase B chain	two-sided	1.96136e-52	0.0217257	2.58835e-30	0.523763	0.219746	9.38188e-20																	3890-08-01	LDH-H 1	L-lactate dehydrogenase B chain	two-sided	-1	-1	1	-1	-1	1
3891-56	MBD4	Methyl-CpG-binding domain protein 4	two-sided	4.05301e-18	2.65389e-14	0.0223681	3.90097e-08	6.04147e-06	1.38866e-47																	3891-56	MBD4	Methyl-CpG-binding domain protein 4	two-sided	-1	-1	1	1	-1	1
3892-21	MED-1	Mediator of RNA polymerase II transcription subunit 1	two-sided	1.60245e-23	8.10913e-12	0.771851	6.99012e-10	0.0168878	3.17661e-53																	3892-21	MED-1	Mediator of RNA polymerase II transcription subunit 1	two-sided	-1	-1	-1	1	-1	1
3893-64	Mesothelin	Mesothelin	two-sided	5.00978e-17	4.94447e-06	7.488e-25	0.681079	0.000723915	1.97539e-09																	3893-64	Mesothelin	Mesothelin	two-sided	-1	-1	1	1	-1	1
3894-15	NAGK	N-acetyl-D-glucosamine kinase	two-sided	1.31088e-06	0.670442	7.90021e-11	0.796388	0.0875428	0.711279																	3894-15	NAGK	N-acetyl-D-glucosamine kinase	two-sided	-1	-1	1	-1	-1	1
3896-05-01	Phosphoglycerate mutase 1	Phosphoglycerate mutase 1	two-sided	1.11266e-19	0.200282	1.76242e-09	0.0774358	0.0202878	3.26146e-07																	3896-05-01	Phosphoglycerate mutase 1	Phosphoglycerate mutase 1	two-sided	-1	-1	1	-1	1	1
3897-61	PLPP	Pyridoxal phosphate phosphatase	two-sided	1.26063e-35	0.0332665	5.30588e-65	1.03198e-05	0.00206286	0.547187																	3897-61	PLPP	Pyridoxal phosphate phosphatase	two-sided	-1	1	1	-1	-1	-1
3898-05-01	PSD7	26S proteasome non-ATPase regulatory subunit 7	two-sided	0.298848	0.00114124	2.19719e-21	0.00019674	0.921118	6.12864e-34																	3898-05-01	PSD7	26S proteasome non-ATPase regulatory subunit 7	two-sided	-1	-1	-1	1	1	1
3902-21	SKP1	S-phase kinase-associated protein 1	two-sided	0.107362	2.54935e-16	0.00609539	0.0426075	1.44558e-08	5.46074e-23																	3902-21	SKP1	S-phase kinase-associated protein 1	two-sided	-1	-1	1	1	-1	1
3903-49	Sorting nexin 4	Sorting nexin-4	two-sided	3.24738e-48	5.77469e-10	4.62413e-65	0.000599259	0.38588	2.05914e-06																	3903-49	Sorting nexin 4	Sorting nexin-4	two-sided	-1	1	1	-1	-1	-1
3905-62	UBE2N	Ubiquitin-conjugating enzyme E2 N	two-sided	0.003702	1.16075e-07	6.84187e-29	0.00252457	0.0197392	3.33424e-25																	3905-62	UBE2N	Ubiquitin-conjugating enzyme E2 N	two-sided	-1	1	1	-1	-1	-1
4122-12-01	discoidin domain receptor 1	Epithelial discoidin domain-containing receptor 1	two-sided	1.80339e-06	0.216511	1.57319e-08	0.0136981	0.0767415	1.93878e-23																	4122-12-01	discoidin domain receptor 1	Epithelial discoidin domain-containing receptor 1	two-sided	1	1	1	-1	-1	-1
4123-60	FGF-4	Fibroblast growth factor 4	two-sided	1.58561e-05	1.01065e-10	0.00122257	3.31179e-07	0.00574319	1.6459e-40																	4123-60	FGF-4	Fibroblast growth factor 4	two-sided	-1	-1	-1	1	-1	1
4124-24	HSP 70	Heat shock 70 kDa protein 1A	two-sided	5.14051e-26	0.893234	9.5419e-41	0.609858	1.08159e-08	0.137902																	4124-24	HSP 70	Heat shock 70 kDa protein 1A	two-sided	-1	1	1	1	-1	1
4125-52	sRAGE	Advanced glycosylation end product-specific receptor; soluble	two-sided	0.384252	0.0509879	7.66413e-08	0.136798	0.109778	0.572177																	4125-52	sRAGE	Advanced glycosylation end product-specific receptor; soluble	two-sided	1	1	-1	1	1	1
4126-22	BPI	Bactericidal permeability-increasing protein	two-sided	0.567689	0.0100105	0.864284	0.128184	0.0872453	0.0694527																	4126-22	BPI	Bactericidal permeability-increasing protein	two-sided	1	-1	1	1	-1	1
4127-75	C6	Complement component C6	two-sided	2.90781e-07	0.62032	0.000365291	1.11181e-05	0.000609623	0.126768																	4127-75	C6	Complement component C6	two-sided	-1	1	1	1	-1	1
4128-27	Eotaxin-2	C-C motif chemokine 24	two-sided	0.274872	2.25432e-07	1.8473e-25	1.10014e-09	0.000111587	2.47498e-42																	4128-27	Eotaxin-2	C-C motif chemokine 24	two-sided	-1	-1	-1	1	-1	1
4129-72	Factor B	Complement factor B	two-sided	0.0230483	0.459298	0.00257894	8.97219e-05	2.88463e-08	0.565718																	4129-72	Factor B	Complement factor B	two-sided	-1	1	1	1	-1	-1
4130-71	FGF-6	Fibroblast growth factor 6	two-sided	1.24247e-26	0.000321971	1.38328e-30	0.515527	0.000836307	6.15561e-11																	4130-71	FGF-6	Fibroblast growth factor 6	two-sided	-1	-1	1	-1	-1	1
4131-72	Fibronectin	Fibronectin	two-sided	0.0439459	0.722075	0.00120011	0.470575	0.026308	0.573797																	4131-72	Fibronectin	Fibronectin	two-sided	1	-1	-1	-1	1	1
4132-27	FST	Follistatin	two-sided	5.45806e-21	2.87703e-08	2.9113e-06	0.0078769	0.000262463	2.83704e-34																	4132-27	FST	Follistatin	two-sided	-1	-1	1	1	-1	1
4133-54	Granzyme B	Granzyme B	two-sided	1.98874e-08	0.0110067	1.32439e-13	8.85477e-05	0.000101467	8.55733e-05																	4133-54	Granzyme B	Granzyme B	two-sided	1	-1	-1	1	-1	1
4135-84	IgE	Immunoglobulin E	two-sided	0.524082	0.357801	0.166712	0.766917	0.0982239	0.0220985																	4135-84	IgE	Immunoglobulin E	two-sided	1	1	1	1	-1	-1
4136-40	IL-17D	Interleukin-17D	two-sided	1.74591e-07	4.52511e-06	4.78568e-07	4.50935e-10	0.00706825	1.7021e-41																	4136-40	IL-17D	Interleukin-17D	two-sided	-1	-1	-1	1	-1	1
4137-57	IL-17E	Interleukin-25	two-sided	0.0700501	1.52989e-10	3.19145e-21	1.01117e-07	0.0659096	1.11478e-33																	4137-57	IL-17E	Interleukin-25	two-sided	1	-1	-1	1	-1	1
4138-25	IL-20	Interleukin-20	two-sided	1.44148e-08	0.00251044	2.12845e-20	0.947993	2.35587e-05	0.0104377																	4138-25	IL-20	Interleukin-20	two-sided	-1	-1	1	-1	-1	1
4140-03-01	IL-7	Interleukin-7	two-sided	1.67131e-22	1.34294e-05	7.10684e-37	1.40657e-05	0.920097	0.000448888																	4140-03-01	IL-7	Interleukin-7	two-sided	1	-1	-1	1	1	1
4141-79	IP-10	C-X-C motif chemokine 10	two-sided	8.17188e-12	0.587263	0.0771132	0.452837	0.0138489	1.11728e-12																	4141-79	IP-10	C-X-C motif chemokine 10	two-sided	-1	1	-1	1	1	1
4143-74	Lymphotactin	Lymphotactin	two-sided	0.00235236	5.1289e-13	1.23257e-13	6.20851e-11	0.116505	2.3545e-52																	4143-74	Lymphotactin	Lymphotactin	two-sided	-1	-1	-1	1	-1	1
4144-13	MCP-4	C-C motif chemokine 13	two-sided	4.93644e-06	4.58907e-08	1.86919e-09	2.82885e-07	0.41653	5.38962e-46																	4144-13	MCP-4	C-C motif chemokine 13	two-sided	-1	-1	-1	1	1	1
4145-58	Neurotrophin-3	Neurotrophin-3	two-sided	6.48995e-33	0.331614	8.77586e-27	0.0819979	0.0133362	1.0725e-10																	4145-58	Neurotrophin-3	Neurotrophin-3	two-sided	1	1	-1	1	1	-1
4146-58	Neurotrophin-5	Neurotrophin-4	two-sided	0.340135	1.31666e-08	1.21171e-27	4.63422e-09	0.0927912	4.11482e-41																	4146-58	Neurotrophin-5	Neurotrophin-4	two-sided	-1	-1	-1	1	-1	1
4148-49	PAPP-A	Pappalysin-1	two-sided	0.0725925	0.938842	1.2134e-09	0.0352008	2.37253e-08	0.0173876																	4148-49	PAPP-A	Pappalysin-1	two-sided	1	-1	-1	-1	1	1
4149-08-01	PDGF-BB	Platelet-derived growth factor subunit B	two-sided	4.50862e-23	0.0155519	1.97162e-68	0.0874688	1.51333e-06	6.00072e-08																	4149-08-01	PDGF-BB	Platelet-derived growth factor subunit B	two-sided	-1	1	1	-1	-1	-1
4150-75	Plasmin	Plasmin	two-sided	3.55536e-05	6.3074e-13	4.70928e-09	1.10563e-10	0.00235163	5.33964e-57																	4150-75	Plasmin	Plasmin	two-sided	-1	-1	-1	1	-1	1
4151-06-01	Plasminogen	Plasminogen	two-sided	0.758058	0.120846	0.0171145	0.000761468	1.28785e-06	0.0018269																	4151-06-01	Plasminogen	Plasminogen	two-sided	1	1	1	1	-1	-1
4152-58	Prekallikrein	Plasma kallikrein	two-sided	1.12247e-10	0.00147919	0.433736	0.66423	1.05601e-07	7.00136e-11																	4152-58	Prekallikrein	Plasma kallikrein	two-sided	1	1	-1	1	-1	-1
4153-11-01	alpha-1-antichymotrypsin complex	Alpha-1-antichymotrypsin complex	two-sided	2.90518e-18	2.90735e-08	0.00158309	0.0368106	0.188194	4.63517e-23																	4153-11-01	alpha-1-antichymotrypsin complex	Alpha-1-antichymotrypsin complex	two-sided	-1	-1	1	1	1	1
4154-57	P-Selectin	P-selectin	two-sided	4.44166e-22	0.66029	1.08981e-46	0.00114656	0.000178363	0.198913																	4154-57	P-Selectin	P-selectin	two-sided	-1	-1	1	-1	-1	1
4155-03-01	Tenascin	Tenascin	two-sided	0.053508	0.0961747	0.0313891	0.323466	0.0017164	7.85609e-07																	4155-03-01	Tenascin	Tenascin	two-sided	-1	-1	-1	-1	1	1
4156-74	TGF-b2	Transforming growth factor beta-2	two-sided	5.17417e-05	1.37323e-09	3.24796e-11	4.50191e-11	0.0653442	1.16357e-47																	4156-74	TGF-b2	Transforming growth factor beta-2	two-sided	-1	-1	-1	1	-1	1
4157-02-01	Thrombin	Thrombin	two-sided	1.88607e-15	0.317555	3.47849e-05	8.8125e-05	4.83956e-05	1.26939e-09																	4157-02-01	Thrombin	Thrombin	two-sided	1	1	-1	1	-1	-1
4158-54	uPA	Urokinase-type plasminogen activator	two-sided	7.14614e-33	0.0057185	3.04768e-32	0.0939643	0.58291	0.331702																	4158-54	uPA	Urokinase-type plasminogen activator	two-sided	1	-1	-1	1	-1	-1
4159-130	Factor H	Complement factor H	two-sided	0.00371383	0.00227434	0.279119	5.0242e-05	0.000268439	0.0320753																	4159-130	Factor H	Complement factor H	two-sided	1	-1	1	1	-1	-1
4160-49	MMP-2	72 kDa type IV collagenase	two-sided	8.30985e-12	0.00355553	2.23497e-16	0.0495253	0.000764758	0.00499156																	4160-49	MMP-2	72 kDa type IV collagenase	two-sided	1	1	-1	-1	1	-1
4162-54	Transferrin	Serotransferrin	two-sided	7.37744e-18	0.799321	0.000669091	0.515714	0.0273699	6.69074e-05																	4162-54	Transferrin	Serotransferrin	two-sided	1	-1	-1	-1	-1	-1
4163-05-01	Histone H2A.z	Histone H2A.z	two-sided	1.25989e-23	1.77727e-07	0.395821	5.10745e-07	0.000635381	1.91471e-49																	4163-05-01	Histone H2A.z	Histone H2A.z	two-sided	-1	-1	1	1	-1	1
4179-57	14-3-3 protein gamma	14-3-3 protein gamma	two-sided	6.15293e-17	7.51455e-21	0.00138599	0.178173	5.83377e-06	1.89216e-08																	4179-57	14-3-3 protein gamma	14-3-3 protein gamma	two-sided	-1	1	1	-1	1	-1
4184-43	4EBP2	Eukaryotic translation initiation factor 4E-binding protein 2	two-sided	0.324181	4.8188e-11	4.30645e-08	6.5671e-07	0.00308138	1.602e-34																	4184-43	4EBP2	Eukaryotic translation initiation factor 4E-binding protein 2	two-sided	-1	-1	-1	1	-1	1
4187-49	6-Phosphogluconate dehydrogenase	6-phosphogluconate dehydrogenase; decarboxylating	two-sided	1.65339e-17	0.837943	1.11337e-39	0.196109	1.40073e-06	0.864297																	4187-49	6-Phosphogluconate dehydrogenase	6-phosphogluconate dehydrogenase; decarboxylating	two-sided	-1	-1	1	-1	-1	-1
4188-01-01	Aflatoxin B1 aldehyde reductase	Aflatoxin B1 aldehyde reductase member 2	two-sided	6.46074e-48	7.05122e-09	1.88816e-60	7.78525e-08	0.632818	0.00217231																	4188-01-01	Aflatoxin B1 aldehyde reductase	Aflatoxin B1 aldehyde reductase member 2	two-sided	-1	1	1	-1	1	-1
4192-10-01	AK1A1	Alcohol dehydrogenase [NADP(+)]	two-sided	1.64412e-25	0.00969034	7.04971e-35	0.0209469	0.891822	0.00107339																	4192-10-01	AK1A1	Alcohol dehydrogenase [NADP(+)]	two-sided	-1	-1	1	-1	-1	1
4194-26	AN32B	Acidic leucine-rich nuclear phosphoprotein 32 family member B	two-sided	3.93568e-05	0.687383	0.0424964	0.0223815	7.94289e-19	0.0035631																	4194-26	AN32B	Acidic leucine-rich nuclear phosphoprotein 32 family member B	two-sided	-1	-1	-1	-1	1	1
4203-50	Cofilin-1	Cofilin-1	two-sided	1.26746e-05	0.0923448	6.24611e-48	0.00409334	2.79846e-05	8.42288e-05																	4203-50	Cofilin-1	Cofilin-1	two-sided	-1	-1	1	-1	-1	-1
4209-60	DRG-1	Vacuolar protein sorting-associated protein VTA1 homolog	two-sided	1.98515e-39	2.10596e-09	9.78196e-75	3.21702e-05	0.00872727	7.70105e-09																	4209-60	DRG-1	Vacuolar protein sorting-associated protein VTA1 homolog	two-sided	-1	1	1	-1	-1	-1
4212-05-01	EP15R	Epidermal growth factor receptor substrate 15-like 1	two-sided	3.73715e-64	0.338158	4.07657e-34	0.138865	0.577626	1.68921e-16																	4212-05-01	EP15R	Epidermal growth factor receptor substrate 15-like 1	two-sided	-1	-1	1	-1	1	1
4217-49	ERAB	3-hydroxyacyl-CoA dehydrogenase type-2	two-sided	9.44889e-56	0.00108639	4.18655e-54	0.0997074	0.0385237	0.419572																	4217-49	ERAB	3-hydroxyacyl-CoA dehydrogenase type-2	two-sided	-1	1	1	-1	-1	1
4220-39	FER	Tyrosine-protein kinase Fer	two-sided	7.00643e-50	6.41414e-13	7.72269e-61	1.14173e-05	0.596886	1.83492e-05																	4220-39	FER	Tyrosine-protein kinase Fer	two-sided	-1	1	1	-1	-1	-1
4224-07-01	HNRPQ	Heterogeneous nuclear ribonucleoprotein Q	two-sided	1.82479e-27	2.32039e-05	2.49569e-53	0.00193872	0.154642	2.71214e-07																	4224-07-01	HNRPQ	Heterogeneous nuclear ribonucleoprotein Q	two-sided	-1	1	1	-1	-1	-1
4230-01-01	IF4G2	Eukaryotic translation initiation factor 4 gamma 2	two-sided	4.98776e-56	5.5956e-08	3.92116e-63	2.92148e-07	0.299497	0.0235063																	4230-01-01	IF4G2	Eukaryotic translation initiation factor 4 gamma 2	two-sided	-1	1	1	-1	1	-1
4232-19	IGF-I sR	Insulin-like growth factor 1 receptor	two-sided	2.27211e-30	5.63664e-05	1.18355e-14	0.191751	0.00545043	4.38991e-24																	4232-19	IGF-I sR	Insulin-like growth factor 1 receptor	two-sided	1	1	-1	-1	1	-1
4234-08-01	IL-1 R4	Interleukin-1 receptor-like 1	two-sided	1.09416e-06	6.91233e-07	0.265703	0.081139	0.0302121	4.87184e-20																	4234-08-01	IL-1 R4	Interleukin-1 receptor-like 1	two-sided	-1	-1	-1	1	1	1
4237-70	LCMT1	Leucine carboxyl methyltransferase 1	two-sided	2.1153e-19	4.84823e-06	2.15177e-07	0.0468759	0.000658261	6.65793e-26																	4237-70	LCMT1	Leucine carboxyl methyltransferase 1	two-sided	-1	-1	1	1	-1	1
4240-31	M2-PK	Pyruvate kinase PKM	two-sided	6.03716e-57	6.16364e-05	1.49488e-70	0.0117961	0.000281828	0.667107																	4240-31	M2-PK	Pyruvate kinase PKM	two-sided	-1	1	1	-1	-1	1
4246-40	NCAM-L1	Neural cell adhesion molecule L1	two-sided	1.65843e-39	0.00093077	2.88399e-13	0.0394117	0.00162288	1.01205e-30																	4246-40	NCAM-L1	Neural cell adhesion molecule L1	two-sided	1	1	-1	-1	1	-1
4249-64	NDP kinase B	Nucleoside diphosphate kinase B	two-sided	6.47501e-44	3.97503e-12	2.95484e-67	2.78153e-07	0.454755	8.6696e-08																	4249-64	NDP kinase B	Nucleoside diphosphate kinase B	two-sided	-1	1	1	-1	-1	-1
4250-23	NSF1C	NSFL1 cofactor p47	two-sided	4.39266e-36	7.75919e-05	2.10164e-40	8.13253e-12	2.23395e-06	0.0453529																	4250-23	NSF1C	NSFL1 cofactor p47	two-sided	-1	1	1	-1	1	-1
4254-06-01	NUDC3	NudC domain-containing protein 3	two-sided	2.16383e-23	2.84901e-06	0.0126783	0.453358	0.00612162	1.75197e-29																	4254-06-01	NUDC3	NudC domain-containing protein 3	two-sided	-1	-1	1	-1	1	1
4258-15	PA2G4	Proliferation-associated protein 2G4	two-sided	4.23332e-38	1.38634e-07	3.49797e-52	4.24693e-11	0.0716366	0.0019705																	4258-15	PA2G4	Proliferation-associated protein 2G4	two-sided	-1	1	1	-1	1	-1
4261-55	paraoxonase 1	Serum paraoxonase/arylesterase 1	two-sided	0.798239	1.26636e-12	3.8779e-17	4.92613e-10	0.000811479	1.42766e-47																	4261-55	paraoxonase 1	Serum paraoxonase/arylesterase 1	two-sided	-1	-1	-1	1	-1	1
4267-81	PESC	Pescadillo homolog	two-sided	5.10827e-05	4.12585e-12	1.17172e-08	1.89412e-08	0.211171	4.40191e-49																	4267-81	PESC	Pescadillo homolog	two-sided	-1	-1	-1	1	-1	1
4271-75	PFD5	Prefoldin subunit 5	two-sided	1.54342e-13	0.405626	0.0172528	0.0124597	1.80304e-05	4.60622e-09																	4271-75	PFD5	Prefoldin subunit 5	two-sided	-1	-1	1	-1	1	1
4272-46	PHI	Glucose-6-phosphate isomerase	two-sided	6.06512e-34	0.788901	2.12925e-29	0.134528	0.00209878	0.0102815																	4272-46	PHI	Glucose-6-phosphate isomerase	two-sided	-1	1	1	1	-1	1
4276-10-01	prostatic binding protein	Phosphatidylethanolamine-binding protein 1	two-sided	1.71251e-06	0.000244505	1.65396e-28	3.34112e-05	0.342571	0.824805																	4276-10-01	prostatic binding protein	Phosphatidylethanolamine-binding protein 1	two-sided	-1	-1	1	-1	1	1
4278-14	Protein disulfide-isomerase	Protein disulfide-isomerase	two-sided	4.5191e-18	0.00311074	5.32055e-33	5.83822e-06	0.00862072	1.00231e-05																	4278-14	Protein disulfide-isomerase	Protein disulfide-isomerase	two-sided	1	-1	-1	1	-1	1
4280-47	PSA2	Proteasome subunit alpha type-2	two-sided	1.24043e-24	3.95442e-08	0.28091	1.14055e-09	0.013098	3.98371e-57																	4280-47	PSA2	Proteasome subunit alpha type-2	two-sided	-1	-1	-1	1	-1	1
4282-03-01	RAN	GTP-binding nuclear protein Ran	two-sided	1.60979e-13	8.96078e-05	8.91824e-36	0.0381057	0.000313592	7.62919e-07																	4282-03-01	RAN	GTP-binding nuclear protein Ran	two-sided	-1	1	1	-1	-1	-1
4284-18	RBM39	RNA-binding protein 39	two-sided	3.24273e-26	2.85451e-08	0.419323	2.07156e-06	0.825689	3.36282e-52																	4284-18	RBM39	RNA-binding protein 39	two-sided	-1	-1	-1	1	1	1
4292-05-01	SNAA	Alpha-soluble NSF attachment protein	two-sided	5.60849e-52	0.00267474	2.7244e-71	0.000216518	0.0278231	0.650568																	4292-05-01	SNAA	Alpha-soluble NSF attachment protein	two-sided	-1	1	1	-1	-1	-1
4294-16	Sphingosine kinase 1	Sphingosine kinase 1	two-sided	5.68746e-43	4.28248e-12	2.5831e-63	0.000203833	0.120833	3.57007e-08																	4294-16	Sphingosine kinase 1	Sphingosine kinase 1	two-sided	-1	1	1	-1	-1	-1
4297-62	Spondin-1	Spondin-1	two-sided	0.237873	0.000242108	5.48522e-11	0.222689	1.59317e-06	9.76763e-16																	4297-62	Spondin-1	Spondin-1	two-sided	-1	-1	-1	1	1	1
4301-58	Thymidine kinase	Thymidine kinase; cytosolic	two-sided	5.06521e-06	0.000728953	0.602346	7.1598e-11	0.0170511	3.26959e-09																	4301-58	Thymidine kinase	Thymidine kinase; cytosolic	two-sided	-1	-1	-1	1	-1	1
4304-18	transcription factor MLR1; isoform CRA_b	Ligand-dependent nuclear receptor corepressor-like protein	two-sided	1.87689e-08	1.07919e-08	1.14298e-38	3.29116e-09	0.0495924	1.61088e-25																	4304-18	transcription factor MLR1; isoform CRA_b	Ligand-dependent nuclear receptor corepressor-like protein	two-sided	1	-1	-1	1	1	1
4306-04-01	Transketolase	Transketolase	two-sided	2.60887e-34	0.0131651	5.4208e-66	4.95242e-06	0.000354734	0.360821																	4306-04-01	Transketolase	Transketolase	two-sided	-1	1	1	-1	-1	-1
4309-59	Triosephosphate isomerase	Triosephosphate isomerase	two-sided	1.40622e-37	0.0221091	2.39244e-66	3.97503e-06	0.000920362	0.833154																	4309-59	Triosephosphate isomerase	Triosephosphate isomerase	two-sided	-1	1	1	-1	-1	-1
4314-12-01	XTP3A	dCTP pyrophosphatase 1	two-sided	1.14014e-30	0.113667	0.000255869	0.819191	0.000144364	1.02958e-07																	4314-12-01	XTP3A	dCTP pyrophosphatase 1	two-sided	-1	1	1	1	1	1
4318-12-01	PTP-1C	Tyrosine-protein phosphatase non-receptor type 6	two-sided	1.95444e-36	0.0251996	3.15326e-54	0.000783268	0.834212	0.0678956																	4318-12-01	PTP-1C	Tyrosine-protein phosphatase non-receptor type 6	two-sided	-1	1	1	-1	-1	-1
4322-28	AMNLS	Protein amnionless	two-sided	3.85347e-41	0.761882	1.09273e-30	0.00433105	0.994869	1.08548e-08																	4322-28	AMNLS	Protein amnionless	two-sided	1	-1	-1	1	1	-1
4324-33	CYTT	Cystatin-SA	two-sided	6.9309e-08	0.000197652	2.70174e-11	0.00023256	1.0287e-10	5.41423e-06																	4324-33	CYTT	Cystatin-SA	two-sided	1	1	-1	-1	1	-1
4328-02-01	BOC	Brother of CDO	two-sided	0.000751284	9.7584e-05	0.00154104	0.000671231	5.69793e-05	2.92349e-06																	4328-02-01	BOC	Brother of CDO	two-sided	1	1	-1	-1	1	-1
4332-06-01	CLC1B	C-type lectin domain family 1 member B	two-sided	9.30424e-36	2.09255e-11	8.09025e-58	0.00471124	0.378526	9.44805e-13																	4332-06-01	CLC1B	C-type lectin domain family 1 member B	two-sided	-1	1	1	-1	-1	-1
4337-49	CRP	C-reactive protein	two-sided	0.652821	4.95456e-05	0.114537	1.43272e-05	0.878114	0.0778841																	4337-49	CRP	C-reactive protein	two-sided	-1	-1	-1	1	1	1
4342-10-01	sICAM-1	Intercellular adhesion molecule 1	two-sided	0.00345454	0.792959	6.09476e-09	0.0648089	0.529642	0.084783																	4342-10-01	sICAM-1	Intercellular adhesion molecule 1	two-sided	1	-1	-1	1	-1	1
4355-13	DAPK2	Death-associated protein kinase 2	two-sided	3.43122e-20	0.444291	2.01807e-37	6.94932e-05	0.526069	0.257502																	4355-13	DAPK2	Death-associated protein kinase 2	two-sided	-1	-1	1	-1	-1	1
4359-87	DYRK3	Dual specificity tyrosine-phosphorylation-regulated kinase 3	two-sided	0.00285152	3.7058e-05	2.63503e-10	0.000653729	0.00123699	1.18046e-13																	4359-87	DYRK3	Dual specificity tyrosine-phosphorylation-regulated kinase 3	two-sided	1	-1	-1	1	-1	1
4374-45	MIC-1	Growth/differentiation factor 15	two-sided	8.78337e-07	0.0413059	0.00443362	0.0345048	4.19291e-15	0.00421811																	4374-45	MIC-1	Growth/differentiation factor 15	two-sided	-1	1	-1	-1	1	1
4389-02-01	DHH	Desert hedgehog protein N-product	two-sided	3.31188e-32	0.0657955	1.0229e-49	0.0018645	0.0167846	0.000264711																	4389-02-01	DHH	Desert hedgehog protein N-product	two-sided	-1	-1	1	-1	-1	1
4392-54	FGF-12	Fibroblast growth factor 12	two-sided	3.24278e-09	5.48309e-11	4.3597e-05	7.9117e-10	0.00145459	8.00659e-56																	4392-54	FGF-12	Fibroblast growth factor 12	two-sided	-1	-1	-1	1	-1	1
4393-03-01	FGF-16	Fibroblast growth factor 16	two-sided	1.36702e-39	0.408217	5.75876e-56	0.00323503	7.85903e-06	5.29909e-06																	4393-03-01	FGF-16	Fibroblast growth factor 16	two-sided	-1	-1	1	-1	-1	1
4394-71	FGF-8A	Fibroblast growth factor 8 isoform A	two-sided	4.1128e-14	3.80156e-10	2.07662e-19	0.958108	9.11788e-07	3.0112e-19																	4394-71	FGF-8A	Fibroblast growth factor 8 isoform A	two-sided	-1	-1	1	1	-1	1
4396-54	IFN-lambda 1	Interferon lambda-1	two-sided	2.06458e-18	0.000110399	1.64764e-26	0.00292921	0.892585	1.47626e-06																	4396-54	IFN-lambda 1	Interferon lambda-1	two-sided	-1	-1	1	-1	1	1
4397-26	IFN-lambda 2	Interferon lambda-2	two-sided	0.0932353	8.72359e-11	1.7351e-21	5.72481e-11	0.0861216	6.83274e-53																	4397-26	IFN-lambda 2	Interferon lambda-2	two-sided	-1	-1	-1	1	-1	1
4407-10-01	MSP	Hepatocyte growth factor-like protein	two-sided	0.0970815	0.689744	0.0082058	0.280525	0.00206286	0.418202																	4407-10-01	MSP	Hepatocyte growth factor-like protein	two-sided	-1	-1	1	1	-1	1
4413-03-01	SLPI	Antileukoproteinase	two-sided	0.192256	0.893053	1.03147e-12	0.135735	1.18215e-07	5.39589e-06																	4413-03-01	SLPI	Antileukoproteinase	two-sided	-1	1	-1	1	1	1
4420-07-01	ADAM12	Disintegrin and metalloproteinase domain-containing protein 12	two-sided	0.0430517	1.815e-07	1.91562e-14	6.28927e-07	0.0591248	7.37198e-43																	4420-07-01	ADAM12	Disintegrin and metalloproteinase domain-containing protein 12	two-sided	1	-1	-1	1	-1	1
4423-77	BCL2-like 1 protein	Bcl-2-like protein 1	two-sided	6.95215e-42	0.0688109	2.24547e-35	2.70729e-05	0.223147	0.00430764																	4423-77	BCL2-like 1 protein	Bcl-2-like protein 1	two-sided	-1	1	1	-1	1	1
4429-51	CHST6	Carbohydrate sulfotransferase 6	two-sided	4.81112e-05	9.72705e-09	9.58601e-14	1.03426e-10	0.061141	2.45071e-52																	4429-51	CHST6	Carbohydrate sulfotransferase 6	two-sided	-1	-1	-1	1	-1	1
4430-44	Collectin Kidney 1	Collectin-11	two-sided	0.121825	0.221751	4.78572e-07	0.384201	0.00468866	0.0228855																	4430-44	Collectin Kidney 1	Collectin-11	two-sided	1	-1	-1	1	1	1
4435-66	ENPP7	Ectonucleotide pyrophosphatase/phosphodiesterase family member 7	two-sided	3.1881e-09	0.00675815	1.54059e-08	0.104488	0.468252	0.00688475																	4435-66	ENPP7	Ectonucleotide pyrophosphatase/phosphodiesterase family member 7	two-sided	1	1	-1	-1	1	-1
4436-01-01	ENTP3	Ectonucleoside triphosphate diphosphohydrolase 3	two-sided	8.21574e-32	3.1608e-07	0.641243	2.24144e-08	0.0185037	7.40339e-57																	4436-01-01	ENTP3	Ectonucleoside triphosphate diphosphohydrolase 3	two-sided	-1	-1	-1	1	-1	1
4437-56	ENTP5	Ectonucleoside triphosphate diphosphohydrolase 5	two-sided	1.34504e-05	0.0686714	5.20457e-07	0.00526036	0.0153836	0.0524721																	4437-56	ENTP5	Ectonucleoside triphosphate diphosphohydrolase 5	two-sided	1	1	-1	1	-1	-1
4440-15	FCRL3	Fc receptor-like protein 3	two-sided	2.39718e-06	9.21799e-06	6.04231e-12	5.33383e-06	0.103908	1.30473e-38																	4440-15	FCRL3	Fc receptor-like protein 3	two-sided	-1	-1	-1	1	1	1
4453-83	LRRT3	Leucine-rich repeat transmembrane neuronal protein 3	two-sided	1.87862e-13	3.33049e-05	1.97507e-47	1.41449e-08	0.097832	6.08995e-17																	4453-83	LRRT3	Leucine-rich repeat transmembrane neuronal protein 3	two-sided	1	-1	-1	1	1	1
4455-89	MFGM	Lactadherin	two-sided	0.00464475	0.00337956	1.17934e-19	1.71603e-05	0.294286	2.86552e-08																	4455-89	MFGM	Lactadherin	two-sided	1	-1	-1	1	1	1
4459-68	PCSK7	Proprotein convertase subtilisin/kexin type 7	two-sided	2.11321e-26	0.0126012	0.282425	0.109258	0.07869	7.29936e-19																	4459-68	PCSK7	Proprotein convertase subtilisin/kexin type 7	two-sided	-1	1	1	-1	1	1
4460-08-01	PDPK1	3-phosphoinositide-dependent protein kinase 1	two-sided	2.97388e-48	8.87074e-11	4.51274e-69	2.67643e-05	0.383068	5.68826e-07																	4460-08-01	PDPK1	3-phosphoinositide-dependent protein kinase 1	two-sided	-1	1	1	-1	-1	-1
4464-10-01	Sialoadhesin	Sialoadhesin	two-sided	1.57613e-25	0.119643	1.46968e-12	0.385622	1.66336e-09	7.69911e-23																	4464-10-01	Sialoadhesin	Sialoadhesin	two-sided	1	1	-1	-1	1	-1
4467-49	SPARCL1	SPARC-like protein 1	two-sided	0.136711	0.205891	4.26342e-11	0.0680555	6.33677e-05	0.0128327																	4467-49	SPARCL1	SPARC-like protein 1	two-sided	1	-1	-1	1	1	1
4468-21	SPHK2	Sphingosine kinase 2	two-sided	1.67552e-12	0.0108704	7.71795e-16	0.308974	4.34504e-05	2.93259e-05																	4468-21	SPHK2	Sphingosine kinase 2	two-sided	-1	-1	1	-1	-1	1
4469-78	ST4S6	Carbohydrate sulfotransferase 15	two-sided	0.311297	0.00127187	1.05014e-06	0.0681863	0.0504573	1.35973e-12																	4469-78	ST4S6	Carbohydrate sulfotransferase 15	two-sided	-1	-1	-1	1	1	1
4471-50	TGM3	Protein-glutamine gamma-glutamyltransferase E	two-sided	5.45448e-10	0.192353	1.03317e-05	0.351663	0.0926039	6.75066e-09																	4471-50	TGM3	Protein-glutamine gamma-glutamyltransferase E	two-sided	1	1	-1	1	1	-1
4472-05-01	Tropomyosin 2	Tropomyosin beta chain	two-sided	0.000728699	0.35422	0.765216	0.808664	0.00296449	0.000902287																	4472-05-01	Tropomyosin 2	Tropomyosin beta chain	two-sided	-1	1	-1	-1	1	-1
4474-19	Ubiquitin	Ubiquitin	two-sided	6.15421e-07	1.76585e-08	5.67711e-14	9.38903e-05	9.71237e-05	0.000234796																	4474-19	Ubiquitin	Ubiquitin	two-sided	-1	-1	1	-1	1	1
4476-22	ZAP70	Tyrosine-protein kinase ZAP-70	two-sided	2.64254e-36	0.109037	0.0037674	0.00388885	0.736403	2.28312e-29																	4476-22	ZAP70	Tyrosine-protein kinase ZAP-70	two-sided	-1	-1	1	1	-1	1
4479-14	C1-Esterase Inhibitor	Plasma protease C1 inhibitor	two-sided	2.01948e-10	0.181717	2.85179e-06	0.000190317	0.00238959	0.0804465																	4479-14	C1-Esterase Inhibitor	Plasma protease C1 inhibitor	two-sided	1	-1	-1	1	-1	-1
4480-59	C3b	Complement C3b	two-sided	7.49947e-22	0.000690463	0.000939981	0.305011	0.469238	6.87251e-06																	4480-59	C3b	Complement C3b	two-sided	1	-1	-1	1	-1	-1
4481-34	C4	Complement C4	two-sided	0.117077	0.846184	0.703496	0.0107209	0.133488	0.000486017																	4481-34	C4	Complement C4	two-sided	1	1	1	1	-1	-1
4482-66	C5b; 6 Complex	Complement C5b-C6 complex	two-sided	4.23975e-08	0.302708	0.000439685	1.47409e-06	2.95304e-05	0.00570111																	4482-66	C5b; 6 Complex	Complement C5b-C6 complex	two-sided	-1	-1	1	1	-1	1
4487-01-01	FGF7	Fibroblast growth factor 7	two-sided	2.91403e-34	0.45597	5.11156e-42	2.75482e-06	0.683749	2.62391e-05																	4487-01-01	FGF7	Fibroblast growth factor 7	two-sided	-1	-1	1	-1	-1	1
4493-92	IL-11	Interleukin-11	two-sided	4.48738e-12	8.14789e-12	0.164129	6.00019e-08	0.00529071	1.20459e-47																	4493-92	IL-11	Interleukin-11	two-sided	-1	-1	-1	1	-1	1
4496-60	MMP-12	Macrophage metalloelastase	two-sided	3.22588e-12	0.00732413	9.35112e-17	0.103506	3.59612e-07	3.16165e-05																	4496-60	MMP-12	Macrophage metalloelastase	two-sided	1	1	-1	-1	1	-1
4498-62	NCAM-120	Neural cell adhesion molecule 1; 120 kDa isoform	two-sided	6.57101e-14	5.12236e-05	1.01729e-12	0.0263961	0.244088	1.14582e-09																	4498-62	NCAM-120	Neural cell adhesion molecule 1; 120 kDa isoform	two-sided	1	1	-1	1	-1	-1
4499-21	PDGF-AA	Platelet-derived growth factor subunit A	two-sided	1.46771e-21	0.000710947	5.83078e-66	0.00707933	6.06912e-06	4.18394e-09																	4499-21	PDGF-AA	Platelet-derived growth factor subunit A	two-sided	-1	1	1	-1	-1	-1
4500-50	SCGF-alpha	Stem cell growth factor-alpha	two-sided	5.73176e-10	0.200041	0.00318472	0.03138	0.35464	1.16091e-21																	4500-50	SCGF-alpha	Stem cell growth factor-alpha	two-sided	-1	-1	-1	1	1	1
4533-76	ATS15	A disintegrin and metalloproteinase with thrombospondin motifs 15	two-sided	0.0161881	1.60936e-12	9.47299e-30	7.29906e-09	0.268034	3.83739e-40																	4533-76	ATS15	A disintegrin and metalloproteinase with thrombospondin motifs 15	two-sided	1	-1	-1	1	-1	1
4534-10-01	BSSP4	Brain-specific serine protease 4	two-sided	2.18531e-06	0.410037	2.31473e-32	0.661926	1.3294e-10	0.0888144																	4534-10-01	BSSP4	Brain-specific serine protease 4	two-sided	1	1	-1	-1	1	1
4535-50	BST1	ADP-ribosyl cyclase/cyclic ADP-ribose hydrolase 2	two-sided	1.18653e-12	3.55396e-05	4.84136e-08	0.836058	0.0777109	5.54079e-16																	4535-50	BST1	ADP-ribosyl cyclase/cyclic ADP-ribose hydrolase 2	two-sided	1	1	-1	1	1	-1
4540-11-01	CBX5	Chromobox protein homolog 5	two-sided	3.20288e-08	2.89391e-06	0.0325752	8.55521e-08	1.37479e-07	1.55915e-40																	4540-11-01	CBX5	Chromobox protein homolog 5	two-sided	-1	-1	-1	1	-1	1
4541-49	CDON	Cell adhesion molecule-related/down-regulated by oncogenes	two-sided	2.13362e-23	0.00137739	1.74448e-06	0.0553484	0.452237	1.51132e-18																	4541-49	CDON	Cell adhesion molecule-related/down-regulated by oncogenes	two-sided	1	1	-1	-1	1	-1
4542-24	Clusterin	Clusterin	two-sided	0.49431	0.0735461	0.0632113	0.379175	0.765182	0.125471																	4542-24	Clusterin	Clusterin	two-sided	1	1	-1	1	-1	-1
4543-65	CONA1	Collagen alpha-1(XXIII) chain	two-sided	1.36658e-42	3.04291e-06	8.96624e-11	0.000394204	0.000172512	1.00359e-42																	4543-65	CONA1	Collagen alpha-1(XXIII) chain	two-sided	-1	-1	1	1	-1	1
4544-04-01	CTAP-III	Connective tissue-activating peptide III	two-sided	5.26354e-33	0.0897159	2.35651e-65	0.00081493	0.00310074	0.0786903																	4544-04-01	CTAP-III	Connective tissue-activating peptide III	two-sided	-1	1	1	-1	-1	-1
4545-53	DnaJ homolog	Mitochondrial import inner membrane translocase subunit TIM14	two-sided	2.46259e-40	1.01141e-09	5.49497e-10	0.00010613	0.00347563	1.53961e-45																	4545-53	DnaJ homolog	Mitochondrial import inner membrane translocase subunit TIM14	two-sided	-1	-1	1	1	-1	1
4546-27	EMR2	Adhesion G protein-coupled receptor E2	two-sided	1.28498e-05	3.21882e-07	6.56147e-10	0.00595524	4.63306e-11	6.98462e-10																	4546-27	EMR2	Adhesion G protein-coupled receptor E2	two-sided	1	1	-1	-1	1	-1
4547-59	FLRT1	Leucine-rich repeat transmembrane protein FLRT1	two-sided	1.74347e-36	0.00012022	6.3297e-35	0.84102	3.23392e-10	1.9812e-23																	4547-59	FLRT1	Leucine-rich repeat transmembrane protein FLRT1	two-sided	-1	-1	1	-1	-1	1
4548-04-01	Fucosyltransferase 3	Galactoside 3(4)-L-fucosyltransferase	two-sided	0.053015	9.58686e-08	7.3121e-18	3.92722e-07	0.524183	2.17906e-43																	4548-04-01	Fucosyltransferase 3	Galactoside 3(4)-L-fucosyltransferase	two-sided	-1	-1	-1	1	1	1
4549-78	FUT5	Alpha-(1;3)-fucosyltransferase 5	two-sided	0.00798574	0.0105954	0.000189543	0.427035	0.0888018	0.000409983																	4549-78	FUT5	Alpha-(1;3)-fucosyltransferase 5	two-sided	1	1	-1	1	1	-1
4551-72	GP114	Adhesion G-protein coupled receptor G5	two-sided	4.36666e-23	3.42802e-07	0.491498	2.35089e-09	7.69813e-05	2.08689e-46																	4551-72	GP114	Adhesion G-protein coupled receptor G5	two-sided	-1	-1	-1	1	-1	1
4553-65	HDGR2	Hepatoma-derived growth factor-related protein 2	two-sided	6.24742e-17	3.98788e-12	0.490298	1.34247e-08	0.305831	1.38535e-44																	4553-65	HDGR2	Hepatoma-derived growth factor-related protein 2	two-sided	-1	-1	-1	1	-1	1
4556-10-01	IL-34	Interleukin-34	two-sided	5.30842e-05	0.249402	0.986143	0.944776	0.142888	0.014274																	4556-10-01	IL-34	Interleukin-34	two-sided	-1	1	-1	-1	1	-1
4557-61	KIRR3	Kin of IRRE-like protein 3	two-sided	2.96787e-22	0.0005565	4.03796e-11	0.764053	0.80497	0.333245																	4557-61	KIRR3	Kin of IRRE-like protein 3	two-sided	1	-1	-1	-1	1	-1
4559-64	KYNU	Kynureninase	two-sided	6.71301e-25	7.0559e-05	8.52601e-05	0.0150922	3.57541e-05	7.87626e-39																	4559-64	KYNU	Kynureninase	two-sided	-1	-1	1	1	-1	1
4560-34	LCK	Tyrosine-protein kinase Lck	two-sided	3.26065e-47	2.20592e-08	1.5093e-62	0.000343201	0.9941	8.97618e-06																	4560-34	LCK	Tyrosine-protein kinase Lck	two-sided	-1	1	1	-1	-1	-1
4562-01-01	NXPH1	Neurexophilin-1	two-sided	0.043093	0.0576373	3.87007e-30	0.00232747	0.883695	1.82168e-23																	4562-01-01	NXPH1	Neurexophilin-1	two-sided	-1	1	1	-1	-1	-1
4563-61	PLCG1	1-phosphatidylinositol 4;5-bisphosphate phosphodiesterase gamma-1	two-sided	0.00350818	0.00254486	6.4103e-22	0.528094	2.60065e-10	1.31719e-07																	4563-61	PLCG1	1-phosphatidylinositol 4;5-bisphosphate phosphodiesterase gamma-1	two-sided	-1	1	1	-1	-1	-1
4564-02-01	PLXC1	Plexin-C1	two-sided	1.52143e-32	3.11841e-06	3.70744e-16	0.236107	0.448186	4.95728e-21																	4564-02-01	PLXC1	Plexin-C1	two-sided	1	1	-1	-1	-1	-1
4566-24	RSPO2	R-spondin-2	two-sided	1.23961e-08	3.07993e-12	1.62993e-05	2.11501e-12	0.00213067	3.66507e-53																	4566-24	RSPO2	R-spondin-2	two-sided	-1	-1	-1	1	-1	1
4567-82	SH21A	SH2 domain-containing protein 1A	two-sided	4.65201e-27	1.46442e-05	0.611377	4.94121e-07	0.598672	1.30479e-38																	4567-82	SH21A	SH2 domain-containing protein 1A	two-sided	-1	-1	-1	1	-1	1
4568-17	SLIK5	SLIT and NTRK-like protein 5	two-sided	0.213379	2.32056e-09	1.46495e-09	5.40974e-05	2.0909e-15	0.000586793																	4568-17	SLIK5	SLIT and NTRK-like protein 5	two-sided	1	1	-1	-1	1	-1
4569-52	SORC2	VPS10 domain-containing receptor SorCS2	two-sided	4.81113e-05	4.82707e-06	0.0537736	0.189112	4.22156e-06	3.42123e-07																	4569-52	SORC2	VPS10 domain-containing receptor SorCS2	two-sided	1	1	-1	1	-1	-1
4588-01-01	PH	Pancreatic hormone	two-sided	0.0746542	0.214983	8.84753e-07	0.96892	2.47713e-13	0.365468																	4588-01-01	PH	Pancreatic hormone	two-sided	-1	1	-1	-1	1	-1
4673-13	IL-6	Interleukin-6	two-sided	1.87769e-16	0.0522249	0.272771	0.17669	0.07078	4.4315e-16																	4673-13	IL-6	Interleukin-6	two-sided	-1	-1	-1	1	1	1
4693-72	3HIDH	3-hydroxyisobutyrate dehydrogenase; mitochondrial	two-sided	1.77969e-23	0.88509	2.66036e-17	0.089302	0.0666698	0.0102463																	4693-72	3HIDH	3-hydroxyisobutyrate dehydrogenase; mitochondrial	two-sided	1	1	-1	1	-1	-1
4697-59	GM-CSF	Granulocyte-macrophage colony-stimulating factor	two-sided	0.496333	0.0163528	4.61913e-19	2.79004e-07	0.000274883	2.74879e-24																	4697-59	GM-CSF	Granulocyte-macrophage colony-stimulating factor	two-sided	-1	1	1	-1	1	-1
4703-87	TNF-b	Lymphotoxin-alpha	two-sided	0.0702359	3.98143e-12	1.66578e-13	9.04738e-12	2.62018e-06	3.21524e-54																	4703-87	TNF-b	Lymphotoxin-alpha	two-sided	-1	-1	-1	1	-1	1
4706-17	41	Protein 4.1	two-sided	9.42967e-06	0.05518	8.36632e-36	0.00262499	5.97309e-07	0.551632																	4706-17	41	Protein 4.1	two-sided	-1	-1	1	-1	-1	-1
4707-50	14-3-3 eta	14-3-3 protein eta	two-sided	1.04601e-46	7.9055e-06	2.72169e-58	0.0542557	0.431061	0.000495184																	4707-50	14-3-3 eta	14-3-3 protein eta	two-sided	-1	1	1	-1	-1	-1
4708-03-01	17-beta-HSD 1	Estradiol 17-beta-dehydrogenase 1	two-sided	1.73511e-27	0.175141	1.19378e-08	0.111252	0.000602443	0.00010257																	4708-03-01	17-beta-HSD 1	Estradiol 17-beta-dehydrogenase 1	two-sided	1	1	-1	1	-1	-1
4712-28	Apo D	Apolipoprotein D	two-sided	1.1514e-24	1.79701e-11	4.57977e-10	0.0321607	0.00113663	1.197e-37																	4712-28	Apo D	Apolipoprotein D	two-sided	-1	-1	1	1	-1	1
4717-55	IL-3	Interleukin-3	two-sided	0.00027974	1.07726e-09	1.90986e-10	0.0787528	1.41634e-10	1.0268e-11																	4717-55	IL-3	Interleukin-3	two-sided	-1	-1	1	1	-1	1
4718-05-01	PPIB	Peptidyl-prolyl cis-trans isomerase B	two-sided	1.27445e-06	5.33093e-06	4.34795e-08	1.65365e-13	6.03393e-05	9.4175e-42																	4718-05-01	PPIB	Peptidyl-prolyl cis-trans isomerase B	two-sided	-1	-1	-1	1	-1	1
4719-58	Protein disulfide isomerase A3	Protein disulfide-isomerase A3	two-sided	6.34201e-54	0.000273117	3.18282e-61	0.0045155	0.125682	0.645434																	4719-58	Protein disulfide isomerase A3	Protein disulfide-isomerase A3	two-sided	-1	1	1	-1	-1	-1
4721-54	TFF3	Trefoil factor 3	two-sided	0.00335379	0.463199	2.66773e-20	0.334766	5.22825e-17	0.47679																	4721-54	TFF3	Trefoil factor 3	two-sided	1	-1	-1	-1	1	-1
4763-31	Afamin	Afamin	two-sided	1.17242e-10	0.000291657	0.0146123	0.0614904	0.00413667	5.10777e-07																	4763-31	Afamin	Afamin	two-sided	1	1	-1	-1	-1	-1
4769-10-01	Olfactomedin-4	Olfactomedin-4	two-sided	0.821339	2.77647e-11	2.66323e-24	3.69817e-11	0.0663838	8.693e-48																	4769-10-01	Olfactomedin-4	Olfactomedin-4	two-sided	-1	-1	-1	1	-1	1
4771-10-01	ASM3A	Acid sphingomyelinase-like phosphodiesterase 3a	two-sided	1.03229e-07	3.4499e-10	0.54131	0.00018157	3.60833e-07	8.66803e-38																	4771-10-01	ASM3A	Acid sphingomyelinase-like phosphodiesterase 3a	two-sided	-1	-1	-1	1	-1	1
4775-34	Gelsolin	Gelsolin	two-sided	5.00926e-45	0.0244192	2.67961e-49	5.84786e-11	0.012553	0.167115																	4775-34	Gelsolin	Gelsolin	two-sided	-1	1	1	-1	1	1
4785-30	CBG	Corticosteroid-binding globulin	two-sided	1.33206e-35	0.513185	2.12724e-06	0.0275935	7.59612e-07	3.21732e-12																	4785-30	CBG	Corticosteroid-binding globulin	two-sided	1	-1	-1	1	-1	-1
4801-13	PERL	Lactoperoxidase	two-sided	5.06914e-05	0.0081393	4.60478e-05	0.613908	0.0024962	6.4274e-05																	4801-13	PERL	Lactoperoxidase	two-sided	-1	1	-1	1	1	1
4807-13	CO8A1	Collagen alpha-1(VIII) chain	two-sided	0.00825467	0.316336	4.0298e-06	0.0114056	0.00570375	0.00237596																	4807-13	CO8A1	Collagen alpha-1(VIII) chain	two-sided	-1	-1	-1	1	-1	1
4811-33	ITI heavy chain H4	Inter-alpha-trypsin inhibitor heavy chain H4	two-sided	1.06271e-12	0.00287448	0.00544496	9.23343e-05	0.000678708	9.86286e-15																	4811-33	ITI heavy chain H4	Inter-alpha-trypsin inhibitor heavy chain H4	two-sided	-1	-1	1	1	-1	1
4829-43	STRATIFIN	14-3-3 protein sigma	two-sided	7.19746e-29	0.52895	0.21944	0.18344	4.05081e-11	9.87818e-14																	4829-43	STRATIFIN	14-3-3 protein sigma	two-sided	-1	1	1	-1	1	1
4831-04-01	sL-Selectin	L-Selectin	two-sided	0.433228	0.135062	0.925583	0.805311	0.2256	0.136142																	4831-04-01	sL-Selectin	L-Selectin	two-sided	1	1	1	-1	-1	-1
4832-75	TRAIL R1	Tumor necrosis factor receptor superfamily member 10A	two-sided	0.0116537	5.31477e-10	2.11167e-05	5.86615e-08	5.31373e-05	2.92738e-37																	4832-75	TRAIL R1	Tumor necrosis factor receptor superfamily member 10A	two-sided	-1	-1	-1	1	-1	1
4834-61	Epithelial cell kinase	Ephrin type-A receptor 2	two-sided	0.25026	0.0184703	3.15524e-16	0.00632727	5.47062e-19	0.306618																	4834-61	Epithelial cell kinase	Ephrin type-A receptor 2	two-sided	-1	1	-1	-1	1	1
4840-73	G-CSF	Granulocyte colony-stimulating factor	two-sided	9.40692e-05	0.0117342	0.00550204	0.0538595	1.14583e-05	6.43256e-09																	4840-73	G-CSF	Granulocyte colony-stimulating factor	two-sided	1	1	-1	-1	1	-1
4842-62	Glypican 3	Glypican-3	two-sided	2.41504e-16	0.000403387	9.36896e-21	0.338831	0.174854	0.254017																	4842-62	Glypican 3	Glypican-3	two-sided	1	1	-1	-1	-1	-1
4851-25	IL-1a	Interleukin-1 alpha	two-sided	3.08126e-37	0.702442	0.00149456	0.505698	0.0552988	2.48389e-20																	4851-25	IL-1a	Interleukin-1 alpha	two-sided	1	-1	-1	-1	-1	-1
4862-63	BMP RII	Bone morphogenetic protein receptor type-2	two-sided	1.54911e-10	2.71991e-10	0.71991	3.91379e-05	4.27336e-05	6.86317e-46																	4862-63	BMP RII	Bone morphogenetic protein receptor type-2	two-sided	-1	-1	-1	1	-1	1
4866-59	TrkB	BDNF/NT-3 growth factors receptor	two-sided	0.0380224	2.77899e-19	0.0433675	1.26758e-05	2.10729e-08	7.0469e-24																	4866-59	TrkB	BDNF/NT-3 growth factors receptor	two-sided	1	1	-1	-1	1	-1
4867-15	VEGF121	Vascular endothelial growth factor A; isoform 121	two-sided	0.796232	0.256341	4.24192e-16	0.233718	0.883695	7.21942e-13																	4867-15	VEGF121	Vascular endothelial growth factor A; isoform 121	two-sided	-1	-1	1	1	-1	-1
4874-03-01	Angiogenin	Angiogenin	two-sided	0.36404	0.601695	0.00749092	0.165941	0.0222204	0.479448																	4874-03-01	Angiogenin	Angiogenin	two-sided	-1	1	-1	1	1	1
4876-32	Coagulation Factor IX	Coagulation factor IX	two-sided	7.40274e-10	0.0495625	0.0350999	1.23686e-06	6.18549e-07	2.21204e-11																	4876-32	Coagulation Factor IX	Coagulation factor IX	two-sided	-1	-1	1	1	-1	1
4878-03-01	Coagulation Factor X	Coagulation Factor X	two-sided	0.0118406	0.936473	0.278555	0.000205936	0.00500389	0.477085																	4878-03-01	Coagulation Factor X	Coagulation Factor X	two-sided	-1	1	1	1	-1	1
4880-21	GDF2	Growth/differentiation factor 2	two-sided	8.17925e-11	0.00323784	1.73515e-21	0.0420796	0.0720427	0.00192358																	4880-21	GDF2	Growth/differentiation factor 2	two-sided	1	1	-1	1	1	-1
4883-56	Insulin	Insulin	two-sided	0.000216974	0.0180529	4.40945e-25	0.00513501	0.0834494	1.11216e-09																	4883-56	Insulin	Insulin	two-sided	1	-1	-1	1	1	1
4886-03-01	MCP-3	C-C motif chemokine 7	two-sided	1.97055e-09	0.0513153	2.35628e-06	0.0858764	9.76239e-06	1.37226e-22																	4886-03-01	MCP-3	C-C motif chemokine 7	two-sided	-1	-1	-1	1	1	1
4889-82	WNT7A	Protein Wnt-7a	two-sided	4.56173e-45	0.185872	3.81526e-42	0.000134	0.752945	0.00255249																	4889-82	WNT7A	Protein Wnt-7a	two-sided	1	-1	-1	1	-1	-1
4890-10-01	ACTH	Corticotropin	two-sided	1.24122e-09	1.05476e-08	9.05602e-39	1.52855e-07	0.00936471	6.81014e-28																	4890-10-01	ACTH	Corticotropin	two-sided	1	-1	-1	1	-1	1
4891-50	Glucagon	Glucagon	two-sided	0.0615127	5.63114e-05	3.1067e-06	0.00539318	3.47486e-14	7.24326e-06																	4891-50	Glucagon	Glucagon	two-sided	1	1	-1	-1	1	-1
4900-08-01	C3a	C3a anaphylatoxin	two-sided	7.1846e-28	0.00158042	6.83173e-07	0.00686177	0.00251751	3.32368e-05																	4900-08-01	C3a	C3a anaphylatoxin	two-sided	1	-1	-1	1	-1	-1
4903-72	Calcineurin	Calcineurin	two-sided	1.46459e-14	0.00615417	8.80888e-39	0.105292	0.0495553	2.97278e-08																	4903-72	Calcineurin	Calcineurin	two-sided	-1	1	1	-1	-1	-1
4904-07-01	Caspase-2	Caspase-2	two-sided	0.0201878	1.91386e-13	7.0384e-14	3.56259e-05	0.00937348	3.55831e-32																	4904-07-01	Caspase-2	Caspase-2	two-sided	1	-1	-1	1	1	1
4905-63	Coactosin-like protein	Coactosin-like protein	two-sided	9.93492e-14	3.81143e-06	0.0209879	0.561638	3.87168e-05	4.52024e-05																	4905-63	Coactosin-like protein	Coactosin-like protein	two-sided	1	-1	1	-1	-1	-1
4906-35	Coagulation Factor V	Coagulation Factor V	two-sided	4.02166e-11	0.768874	0.00328433	0.00857778	0.0649229	0.000566497																	4906-35	Coagulation Factor V	Coagulation Factor V	two-sided	-1	1	1	1	-1	1
4907-56	D-dimer	D-dimer	two-sided	6.74877e-06	1.076e-05	0.00208475	7.49747e-06	0.377135	0.000599294																	4907-56	D-dimer	D-dimer	two-sided	-1	-1	1	1	-1	1
4908-06-01	Endoglin	Endoglin	two-sided	0.0770974	1.28801e-15	0.703024	3.11342e-06	1.82162e-12	1.18098e-15																	4908-06-01	Endoglin	Endoglin	two-sided	-1	1	-1	-1	1	-1
4909-68	Galectin-8	Galectin-8	two-sided	2.01936e-22	0.675791	0.231516	0.78505	0.18117	1.46815e-19																	4909-68	Galectin-8	Galectin-8	two-sided	1	-1	-1	-1	-1	-1
4910-21	GIB	Phospholipase A2	two-sided	0.580361	0.962734	0.0658434	0.0105009	5.6416e-09	0.399302																	4910-21	GIB	Phospholipase A2	two-sided	-1	1	-1	-1	1	1
4911-49	Glutathione S-transferase Pi	Glutathione S-transferase P	two-sided	1.01948e-40	0.00290906	2.08387e-18	4.18492e-08	5.56826e-12	0.016867																	4911-49	Glutathione S-transferase Pi	Glutathione S-transferase P	two-sided	-1	1	1	-1	1	1
4912-17	GOT1	Aspartate aminotransferase; cytoplasmic	two-sided	7.10362e-07	2.63157e-08	5.47474e-05	0.17302	2.85789e-07	0.0481934																	4912-17	GOT1	Aspartate aminotransferase; cytoplasmic	two-sided	1	-1	1	1	-1	-1
4913-78	HCC-4	C-C motif chemokine 16	two-sided	9.26786e-05	0.547396	0.005127	0.311727	0.059689	0.149775																	4913-78	HCC-4	C-C motif chemokine 16	two-sided	1	-1	-1	-1	1	-1
4914-10-01	HCG	Human Chorionic Gonadotropin	two-sided	2.09557e-13	0.147122	4.38368e-05	0.384674	0.0553806	6.80015e-15																	4914-10-01	HCG	Human Chorionic Gonadotropin	two-sided	1	1	-1	-1	1	-1
4915-64	Hemoglobin	Hemoglobin	two-sided	2.40054e-13	0.333557	1.77129e-05	0.532444	0.254255	0.126532																	4915-64	Hemoglobin	Hemoglobin	two-sided	1	-1	-1	-1	-1	-1
4916-02-01	IgD	Immunoglobulin D	two-sided	1.72781e-05	0.195734	0.638668	0.760094	0.0691412	0.0069491																	4916-02-01	IgD	Immunoglobulin D	two-sided	1	-1	1	-1	-1	-1
4917-62	Integrin aVb5	Integrin alpha-V: beta-5 complex	two-sided	0.0130334	0.49883	1.38628e-07	0.062418	0.54962	0.0915258																	4917-62	Integrin aVb5	Integrin alpha-V: beta-5 complex	two-sided	-1	1	1	-1	-1	1
4920-10-01	Lysozyme	Lysozyme C	two-sided	0.0547321	0.273516	4.1527e-07	0.0132953	1.46208e-23	0.000177884																	4920-10-01	Lysozyme	Lysozyme C	two-sided	-1	-1	-1	-1	1	1
4922-13	MIP-3b	C-C motif chemokine 19	two-sided	2.43857e-20	0.373825	5.57641e-24	0.50496	6.77681e-07	1.58744e-06																	4922-13	MIP-3b	C-C motif chemokine 19	two-sided	1	1	-1	1	1	-1
4923-79	MIS	Muellerian-inhibiting factor	two-sided	2.69788e-24	0.101462	2.06325e-10	0.00368347	0.000352129	1.45121e-10																	4923-79	MIS	Muellerian-inhibiting factor	two-sided	1	1	-1	1	-1	-1
4924-32	MMP-1	Interstitial collagenase	two-sided	1.07794e-08	0.24048	1.31133e-18	0.0682737	0.501817	0.000952782																	4924-32	MMP-1	Interstitial collagenase	two-sided	-1	1	1	-1	1	-1
4925-54	MMP-13	Collagenase 3	two-sided	0.0154417	0.256724	0.696122	0.46509	9.85515e-05	0.179821																	4925-54	MMP-13	Collagenase 3	two-sided	-1	-1	-1	-1	1	1
4929-55	SHBG	Sex hormone-binding globulin	two-sided	7.94348e-11	0.0346554	7.26187e-07	0.0206445	0.0154792	2.15321e-05																	4929-55	SHBG	Sex hormone-binding globulin	two-sided	1	1	-1	-1	1	-1
4930-21	Stanniocalcin-1	Stanniocalcin-1	two-sided	0.0973639	0.135242	3.68858e-09	0.133629	9.69046e-09	3.01996e-06																	4930-21	Stanniocalcin-1	Stanniocalcin-1	two-sided	-1	-1	-1	1	1	1
4931-59	TF	Tissue Factor	two-sided	0.639321	0.00248588	1.74156e-13	0.390859	9.59333e-15	0.654171																	4931-59	TF	Tissue Factor	two-sided	-1	1	-1	-1	1	-1
4956-02-01	EPI	Epiregulin	two-sided	1.68297e-14	0.00408987	0.00012837	0.322477	0.0998029	2.14824e-16																	4956-02-01	EPI	Epiregulin	two-sided	-1	-1	1	1	-1	1
4959-02-01	AGR2	Anterior gradient protein 2 homolog	two-sided	2.77451e-09	8.74762e-10	4.22479e-08	0.000546102	4.94007e-08	3.0543e-11																	4959-02-01	AGR2	Anterior gradient protein 2 homolog	two-sided	1	-1	-1	1	-1	1
4960-72	annexin I	Annexin A1	two-sided	7.70639e-18	0.113667	2.4163e-32	0.00443447	0.858379	0.0255823																	4960-72	annexin I	Annexin A1	two-sided	-1	1	1	-1	-1	-1
4961-17	annexin II	Annexin A2	two-sided	0.160693	0.000238659	8.15191e-06	0.155272	0.293547	0.360571																	4961-17	annexin II	Annexin A2	two-sided	1	-1	1	-1	-1	-1
4962-52	ARMEL	Cerebral dopamine neurotrophic factor	two-sided	7.17902e-11	3.31875e-06	7.81485e-18	0.175307	1.33375e-13	3.25804e-13																	4962-52	ARMEL	Cerebral dopamine neurotrophic factor	two-sided	1	1	-1	-1	1	-1
4963-19	ARP19	cAMP-regulated phosphoprotein 19	two-sided	5.12955e-08	0.0294672	3.66002e-28	0.000958744	0.00192055	0.161911																	4963-19	ARP19	cAMP-regulated phosphoprotein 19	two-sided	-1	-1	1	-1	-1	1
4964-67	ARTS1	Endoplasmic reticulum aminopeptidase 1	two-sided	0.0971621	0.305834	0.691743	0.00524163	3.57041e-05	0.221868																	4964-67	ARTS1	Endoplasmic reticulum aminopeptidase 1	two-sided	-1	1	1	1	-1	1
4965-27	ATP synthase beta chain	ATP synthase subunit beta; mitochondrial	two-sided	4.70538e-21	4.06426e-05	6.5105e-51	1.259e-11	0.795778	5.83305e-06																	4965-27	ATP synthase beta chain	ATP synthase subunit beta; mitochondrial	two-sided	-1	1	1	-1	1	-1
4967-01-01	C1QBP	Complement component 1 Q subcomponent-binding protein; mitochondrial	two-sided	7.14942e-18	0.00225189	0.191421	0.209198	1.50795e-05	0.000587309																	4967-01-01	C1QBP	Complement component 1 Q subcomponent-binding protein; mitochondrial	two-sided	1	-1	-1	1	-1	-1
4968-50	CAPG	Macrophage-capping protein	two-sided	3.20661e-10	0.428365	0.0180112	0.649417	1.00095e-11	2.84223e-08																	4968-50	CAPG	Macrophage-capping protein	two-sided	-1	-1	-1	1	1	1
4969-02-01	Carbonic anhydrase I	Carbonic anhydrase 1	two-sided	8.07666e-07	0.544654	0.0497239	0.957418	0.00444056	0.376285																	4969-02-01	Carbonic anhydrase I	Carbonic anhydrase 1	two-sided	1	-1	-1	-1	-1	-1
4970-55	carbonic anhydrase II	Carbonic anhydrase 2	two-sided	3.42365e-32	0.0838155	5.82094e-30	7.06822e-05	0.0412241	0.213167																	4970-55	carbonic anhydrase II	Carbonic anhydrase 2	two-sided	1	-1	-1	1	-1	-1
4971-01-01	CATZ	Cathepsin Z	two-sided	0.528783	0.976612	1.52495e-18	0.606022	1.07746e-16	0.00072726																	4971-01-01	CATZ	Cathepsin Z	two-sided	1	-1	-1	-1	1	1
4973-18	cIAP-2	Baculoviral IAP repeat-containing protein 3	two-sided	1.35409e-26	0.0363583	1.13049e-15	0.0100645	0.113835	0.0133572																	4973-18	cIAP-2	Baculoviral IAP repeat-containing protein 3	two-sided	1	-1	-1	1	-1	-1
4976-57	CRK	Adapter molecule crk	two-sided	4.14366e-45	0.00559531	3.87007e-30	3.28605e-10	3.46918e-13	0.384298																	4976-57	CRK	Adapter molecule crk	two-sided	-1	1	1	-1	1	1
4978-54	DBNL	Drebrin-like protein	two-sided	2.02636e-17	9.74918e-05	2.12415e-32	0.717839	2.11898e-05	1.83886e-05																	4978-54	DBNL	Drebrin-like protein	two-sided	-1	-1	1	-1	-1	1
4979-34	DERM	Dermatopontin	two-sided	2.33033e-05	0.172028	6.37511e-17	0.679175	9.77513e-11	0.0283259																	4979-34	DERM	Dermatopontin	two-sided	1	1	-1	1	1	-1
4981-06-01	DSC3	Desmocollin-3	two-sided	6.60863e-46	0.399447	5.12504e-25	0.388632	0.19944	4.0655e-15																	4981-06-01	DSC3	Desmocollin-3	two-sided	1	1	-1	-1	1	-1
4982-54	Elafin	Elafin	two-sided	0.135554	0.719332	3.81992e-13	0.376366	1.87697e-16	0.51719																	4982-54	Elafin	Elafin	two-sided	1	-1	-1	-1	1	1
4984-83	Esterase D	S-formylglutathione hydrolase	two-sided	0.00326625	9.81387e-06	2.03862e-23	0.00793782	0.00442266	0.235391																	4984-83	Esterase D	S-formylglutathione hydrolase	two-sided	-1	-1	1	-1	-1	1
4985-11-01	FABPE	Fatty acid-binding protein; epidermal	two-sided	4.0565e-24	0.000404087	2.68106e-21	0.0103536	0.204556	0.274063																	4985-11-01	FABPE	Fatty acid-binding protein; epidermal	two-sided	1	-1	-1	1	-1	1
4986-59	FAK1	Focal adhesion kinase 1	two-sided	1.11739e-35	0.10329	2.0851e-15	0.0953885	0.0784167	1.73169e-05																	4986-59	FAK1	Focal adhesion kinase 1	two-sided	1	-1	-1	1	-1	-1
4987-17	FCAR	Immunoglobulin alpha Fc receptor	two-sided	3.23828e-05	6.66082e-11	1.06428e-11	8.33126e-12	0.00983075	3.50941e-55																	4987-17	FCAR	Immunoglobulin alpha Fc receptor	two-sided	-1	-1	-1	1	-1	1
4988-49	FGFR4	Fibroblast growth factor receptor 4	two-sided	0.00396547	1.35555e-06	1.36996e-08	5.63386e-08	0.0402755	1.68703e-32																	4988-49	FGFR4	Fibroblast growth factor receptor 4	two-sided	-1	-1	-1	1	-1	1
4989-07-01	Fibrinogen g-chain dimer	Fibrinogen gamma chain	two-sided	8.30922e-06	1.05128e-05	0.00103439	2.25171e-05	0.405915	0.000913116																	4989-07-01	Fibrinogen g-chain dimer	Fibrinogen gamma chain	two-sided	-1	-1	1	1	-1	1
4990-87	GP1BA	Platelet glycoprotein Ib alpha chain	two-sided	0.00196337	0.693798	0.000577945	0.638448	0.742228	0.711989																	4990-87	GP1BA	Platelet glycoprotein Ib alpha chain	two-sided	-1	1	1	-1	1	1
4991-12-01	GPC5	Glypican-5	two-sided	0.000280826	0.0393411	0.0443205	0.201657	0.00048712	3.59752e-07																	4991-12-01	GPC5	Glypican-5	two-sided	1	1	1	-1	-1	-1
4992-49	GRN	Granulins	two-sided	0.091724	0.989219	1.35557e-11	0.0214487	0.000308967	0.312283																	4992-49	GRN	Granulins	two-sided	1	1	-1	1	1	1
4993-16	GSTA3	Glutathione S-transferase A3	two-sided	9.52893e-13	0.542223	1.46033e-11	0.00519499	0.000609609	0.968861																	4993-16	GSTA3	Glutathione S-transferase A3	two-sided	1	1	-1	1	-1	-1
4995-16	HPG-	15-hydroxyprostaglandin dehydrogenase [NAD(+)]	two-sided	7.24153e-05	4.26866e-07	1.29648e-12	0.36236	3.48176e-09	0.0205949																	4995-16	HPG-	15-hydroxyprostaglandin dehydrogenase [NAD(+)]	two-sided	1	-1	1	-1	-1	-1
4996-66	HRG	Histidine-rich glycoprotein	two-sided	0.0107149	0.00193106	0.10044	0.0715253	0.540861	0.000726																	4996-66	HRG	Histidine-rich glycoprotein	two-sided	1	1	-1	-1	1	-1
4997-19	IF4A3	Eukaryotic initiation factor 4A-III	two-sided	3.73068e-17	9.04619e-05	0.000533046	0.446951	0.101268	0.140575																	4997-19	IF4A3	Eukaryotic initiation factor 4A-III	two-sided	1	-1	1	1	-1	-1
5000-52	LG3BP	Galectin-3-binding protein	two-sided	0.873971	0.711467	0.00111316	3.80753e-05	0.219505	0.0801585																	5000-52	LG3BP	Galectin-3-binding protein	two-sided	1	-1	-1	1	-1	1
5001-06-01	Mammaglobin 2	Mammaglobin-B	two-sided	0.0817575	6.77983e-08	2.36468e-16	0.762073	2.09663e-06	0.0551342																	5001-06-01	Mammaglobin 2	Mammaglobin-B	two-sided	1	-1	1	-1	-1	-1
5002-76	MMP-14	Matrix metalloproteinase-14	two-sided	1.12652e-15	0.079718	3.67428e-11	0.011981	0.0412242	6.19298e-14																	5002-76	MMP-14	Matrix metalloproteinase-14	two-sided	1	1	-1	1	1	-1
5004-69	MK11	Mitogen-activated protein kinase 11	two-sided	1.12738e-14	0.534963	4.32163e-17	0.974903	1.16436e-13	4.62609e-09																	5004-69	MK11	Mitogen-activated protein kinase 11	two-sided	1	-1	-1	1	1	-1
5005-04-01	MK12	Mitogen-activated protein kinase 12	two-sided	2.797e-14	1.75105e-07	0.000504414	0.925726	0.262517	4.19621e-22																	5005-04-01	MK12	Mitogen-activated protein kinase 12	two-sided	-1	-1	1	-1	1	1
5006-71	MK13	Mitogen-activated protein kinase 13	two-sided	0.119813	0.00178828	1.03039e-07	0.000431109	0.000317885	9.5133e-13																	5006-71	MK13	Mitogen-activated protein kinase 13	two-sided	-1	-1	-1	1	-1	1
5007-01-01	MAPK14	Mitogen-activated protein kinase 14	two-sided	8.66806e-69	0.0343036	8.70505e-66	0.082303	0.0014242	0.00136592																	5007-01-01	MAPK14	Mitogen-activated protein kinase 14	two-sided	-1	1	1	-1	-1	1
5008-51	Mn SOD	Superoxide dismutase [Mn]; mitochondrial	two-sided	1.99712e-21	0.284912	0.28902	0.813588	0.000764757	4.09904e-19																	5008-51	Mn SOD	Superoxide dismutase [Mn]; mitochondrial	two-sided	1	1	-1	1	-1	-1
5009-11-01	Moesin	Moesin	two-sided	2.11493e-45	1.3005e-11	1.2917e-49	0.215761	0.12207	2.83658e-06																	5009-11-01	Moesin	Moesin	two-sided	-1	1	1	-1	-1	-1
5011-11-01	PBEF	Nicotinamide phosphoribosyltransferase	two-sided	0.0218229	0.0760874	0.0014772	0.291605	0.275749	6.30362e-16																	5011-11-01	PBEF	Nicotinamide phosphoribosyltransferase	two-sided	-1	-1	-1	-1	-1	1
5012-67	Myokinase; human	Adenylate kinase isoenzyme 1	two-sided	0.00823035	0.615157	9.38835e-32	9.91825e-05	2.96224e-07	0.000384887																	5012-67	Myokinase; human	Adenylate kinase isoenzyme 1	two-sided	-1	1	1	-1	-1	-1
5013-02-01	NCC27	Chloride intracellular channel protein 1	two-sided	9.34658e-35	3.61806e-12	6.49725e-65	6.06593e-06	0.161268	3.86097e-12																	5013-02-01	NCC27	Chloride intracellular channel protein 1	two-sided	-1	1	1	-1	-1	-1
5014-49	NCK1	Cytoplasmic protein NCK1	two-sided	2.69923e-14	0.00158788	7.99702e-41	6.11523e-05	0.198878	5.01023e-12																	5014-49	NCK1	Cytoplasmic protein NCK1	two-sided	-1	1	1	-1	1	-1
5015-15	PAFAH	Platelet-activating factor acetylhydrolase	two-sided	5.91623e-16	0.12609	6.59707e-07	0.192735	0.926481	7.23519e-06																	5015-15	PAFAH	Platelet-activating factor acetylhydrolase	two-sided	1	1	-1	-1	-1	-1
5017-19	Peroxiredoxin-5	Peroxiredoxin-5; mitochondrial	two-sided	4.64918e-19	0.0206097	1.05639e-10	0.103566	0.00615159	0.791248																	5017-19	Peroxiredoxin-5	Peroxiredoxin-5; mitochondrial	two-sided	1	-1	-1	1	1	-1
5018-68	Peroxiredoxin-6	Peroxiredoxin-6	two-sided	0.000577104	0.0836519	2.7026e-44	8.63476e-05	1.47849e-08	0.0181075																	5018-68	Peroxiredoxin-6	Peroxiredoxin-6	two-sided	-1	-1	1	-1	-1	-1
5019-16	PGP9.5	Ubiquitin carboxyl-terminal hydrolase isozyme L1	two-sided	0.018974	1.42084e-05	5.3301e-21	0.0136321	0.0689447	0.906395																	5019-16	PGP9.5	Ubiquitin carboxyl-terminal hydrolase isozyme L1	two-sided	1	-1	1	-1	-1	-1
5020-50	phosphoglycerate kinase 1	Phosphoglycerate kinase 1	two-sided	1.06718e-21	2.96799e-10	6.77152e-55	7.2644e-12	0.427869	1.06413e-10																	5020-50	phosphoglycerate kinase 1	Phosphoglycerate kinase 1	two-sided	-1	1	1	-1	-1	-1
5021-13	PPase	Inorganic pyrophosphatase	two-sided	2.45719e-10	0.00740981	2.31377e-46	0.020963	1.03356e-08	0.695031																	5021-13	PPase	Inorganic pyrophosphatase	two-sided	-1	-1	1	-1	-1	-1
5023-23	PUR8	Adenylosuccinate lyase	two-sided	0.160574	0.0128804	9.65425e-13	7.10532e-08	0.59644	4.17693e-05																	5023-23	PUR8	Adenylosuccinate lyase	two-sided	-1	1	1	-1	-1	-1
5024-67	Rb	Retinoblastoma-associated protein	two-sided	1.67326e-08	0.0950352	0.0800266	0.0336032	2.38306e-07	1.17302e-17																	5024-67	Rb	Retinoblastoma-associated protein	two-sided	-1	-1	1	1	-1	1
5026-66	RS3	40S ribosomal protein S3	two-sided	0.000156207	3.86914e-10	0.115611	0.00244863	0.00141788	0.000274943																	5026-66	RS3	40S ribosomal protein S3	two-sided	1	-1	-1	1	-1	1
5028-59	sCD163	Scavenger receptor cysteine-rich type 1 protein M130	two-sided	0.0693418	0.357322	5.3315e-08	0.278984	0.0202879	0.0216051																	5028-59	sCD163	Scavenger receptor cysteine-rich type 1 protein M130	two-sided	1	-1	-1	1	1	1
5029-03-01	SEPR	Prolyl endopeptidase FAP	two-sided	1.38548e-23	0.40705	7.98997e-17	0.864106	0.000436456	4.28735e-09																	5029-03-01	SEPR	Prolyl endopeptidase FAP	two-sided	1	1	-1	-1	1	-1
5030-52	SIRT2	NAD-dependent protein deacetylase sirtuin-2	two-sided	1.48652e-09	0.765201	4.16885e-05	0.00131804	1.53207e-08	1.34483e-07																	5030-52	SIRT2	NAD-dependent protein deacetylase sirtuin-2	two-sided	1	-1	1	-1	-1	-1
5031-10-01	SPTA2	Spectrin alpha chain; non-erythrocytic 1	two-sided	5.71126e-09	1.80547e-11	1.30531e-41	4.22592e-09	0.0326964	4.75655e-33																	5031-10-01	SPTA2	Spectrin alpha chain; non-erythrocytic 1	two-sided	1	-1	-1	1	-1	1
5032-64	SSRP1	FACT complex subunit SSRP1	two-sided	0.0728795	3.88825e-08	7.2981e-26	2.19616e-06	0.0709305	1.14305e-37																	5032-64	SSRP1	FACT complex subunit SSRP1	two-sided	-1	-1	-1	1	-1	1
5033-27	Tropomyosin 1 alpha chain	Tropomyosin alpha-1 chain	two-sided	0.279292	0.334245	0.0504427	0.00150991	1.7066e-13	1.99236e-06																	5033-27	Tropomyosin 1 alpha chain	Tropomyosin alpha-1 chain	two-sided	1	1	-1	1	-1	1
5034-79	Trypsin 2	Trypsin-2	two-sided	1.3874e-05	0.0108206	5.67057e-05	0.686378	3.7863e-12	6.40697e-12																	5034-79	Trypsin 2	Trypsin-2	two-sided	-1	-1	-1	1	1	1
5035-07-01	TS	Thymidylate synthase	two-sided	2.8318e-14	0.000142249	1.88044e-41	0.01382	0.44473	8.48832e-14																	5035-07-01	TS	Thymidylate synthase	two-sided	1	-1	-1	1	1	1
5036-50	TSG-6	Tumor necrosis factor-inducible gene 6 protein	two-sided	1.54103e-10	0.00134491	5.98867e-14	0.464385	0.258566	0.00605593																	5036-50	TSG-6	Tumor necrosis factor-inducible gene 6 protein	two-sided	1	1	-1	-1	1	-1
5060-62	B7-H1	Programmed cell death 1 ligand 1	two-sided	0.000164437	0.0460072	0.0140726	0.453706	9.26389e-14	0.785935																	5060-62	B7-H1	Programmed cell death 1 ligand 1	two-sided	-1	1	-1	-1	1	-1
5061-27	B7-H2	ICOS ligand	two-sided	6.78331e-47	0.0501769	1.22486e-39	2.11135e-05	0.014137	0.0496965																	5061-27	B7-H2	ICOS ligand	two-sided	-1	1	1	-1	1	1
5062-60	CD226	CD226 antigen	two-sided	1.41239e-13	0.000431931	0.00479734	9.29908e-07	0.0828782	6.94454e-38																	5062-60	CD226	CD226 antigen	two-sided	-1	-1	-1	1	-1	1
5063-12-01	CD244	Natural killer cell receptor 2B4	two-sided	9.95745e-12	7.63016e-09	9.78118e-24	0.0516364	0.820684	1.19739e-13																	5063-12-01	CD244	Natural killer cell receptor 2B4	two-sided	1	-1	-1	1	1	1
5065-08-01	CD83	CD83 antigen	two-sided	0.0364191	0.116999	6.40296e-06	0.464561	4.32772e-08	0.0131189																	5065-08-01	CD83	CD83 antigen	two-sided	-1	1	-1	-1	1	1
5066-134	CLM6	CMRF35-like molecule 6	two-sided	9.05226e-06	0.532403	4.88656e-09	0.697662	2.37954e-18	1.08248e-08																	5066-134	CLM6	CMRF35-like molecule 6	two-sided	-1	-1	-1	1	1	1
5069-09-01	DAF	Complement decay-accelerating factor	two-sided	9.8037e-05	0.838659	2.56566e-28	0.106101	6.09112e-21	0.0527625																	5069-09-01	DAF	Complement decay-accelerating factor	two-sided	1	-1	-1	-1	1	1
5070-76	DcR3	Tumor necrosis factor receptor superfamily member 6B	two-sided	0.000253225	7.79139e-12	1.42475e-40	1.95642e-05	1.64566e-07	4.32971e-25																	5070-76	DcR3	Tumor necrosis factor receptor superfamily member 6B	two-sided	1	-1	-1	1	1	1
5076-53	EPHAA	Ephrin type-A receptor 10	two-sided	1.11991e-06	6.08363e-09	5.62126e-26	0.000424585	0.477769	2.65117e-22																	5076-53	EPHAA	Ephrin type-A receptor 10	two-sided	1	-1	-1	1	1	1
5078-82	EphB6	Ephrin type-B receptor 6	two-sided	3.38635e-06	0.276234	1.93443e-32	0.530172	4.03677e-26	0.521047																	5078-82	EphB6	Ephrin type-B receptor 6	two-sided	1	1	-1	-1	1	-1
5082-51	IL-1 sR9	X-linked interleukin-1 receptor accessory protein-like 2	two-sided	0.000170059	1.94022e-17	0.000566291	2.76664e-08	0.00157529	1.8614e-50																	5082-51	IL-1 sR9	X-linked interleukin-1 receptor accessory protein-like 2	two-sided	-1	-1	-1	1	1	1
5085-18	IL-20 Ra	Interleukin-20 receptor subunit alpha	two-sided	5.47435e-27	0.000760532	1.35525e-31	0.0347023	0.815937	0.0540857																	5085-18	IL-20 Ra	Interleukin-20 receptor subunit alpha	two-sided	1	-1	-1	1	1	1
5087-05-01	IL-22BP	Interleukin-22 receptor subunit alpha-2	two-sided	7.25486e-19	0.000284759	4.6955e-17	0.0982312	0.651238	0.000110912																	5087-05-01	IL-22BP	Interleukin-22 receptor subunit alpha-2	two-sided	1	1	-1	-1	-1	-1
5088-175	IL-23 R	Interleukin-23 receptor	two-sided	0.285832	6.83928e-07	6.73066e-06	0.186982	2.04725e-06	2.28666e-09																	5088-175	IL-23 R	Interleukin-23 receptor	two-sided	-1	-1	1	-1	-1	1
5089-11-01	IL-7 Ra	Interleukin-7 receptor subunit alpha	two-sided	0.7538	1.00082e-13	8.73753e-20	2.88474e-10	0.00154087	4.53706e-54																	5089-11-01	IL-7 Ra	Interleukin-7 receptor subunit alpha	two-sided	-1	-1	-1	1	-1	1
5090-49	ILT-2	Leukocyte immunoglobulin-like receptor subfamily B member 1	two-sided	2.52884e-11	0.0458079	3.85297e-09	0.711162	0.864948	0.00304174																	5090-49	ILT-2	Leukocyte immunoglobulin-like receptor subfamily B member 1	two-sided	1	1	-1	-1	-1	-1
5091-28	ILT-4	Leukocyte immunoglobulin-like receptor subfamily B member 2	two-sided	0.595242	0.512005	2.3289e-08	0.000856621	0.574555	0.00157199																	5091-28	ILT-4	Leukocyte immunoglobulin-like receptor subfamily B member 2	two-sided	1	-1	-1	1	1	1
5092-51	JAG1	Protein jagged-1	two-sided	0.0442192	9.92619e-09	0.0133198	3.29093e-05	6.27693e-17	0.000391906																	5092-51	JAG1	Protein jagged-1	two-sided	-1	1	-1	-1	1	-1
5093-47	JAG2	Protein jagged-2	two-sided	0.199866	8.96854e-09	1.91006e-17	2.4848e-06	0.07083	2.22525e-30																	5093-47	JAG2	Protein jagged-2	two-sided	1	-1	-1	1	1	1
5094-62	JAML1	Junctional adhesion molecule-like	two-sided	8.13793e-27	0.965473	2.58953e-22	0.0055733	0.00488043	0.0459456																	5094-62	JAML1	Junctional adhesion molecule-like	two-sided	1	1	-1	1	-1	-1
5095-21	KI2L4	Killer cell immunoglobulin-like receptor 2DL4	two-sided	0.646344	5.66561e-06	3.14208e-06	0.441966	0.855098	5.08211e-19																	5095-21	KI2L4	Killer cell immunoglobulin-like receptor 2DL4	two-sided	-1	-1	-1	1	1	1
5096-51	KI3L2	Killer cell immunoglobulin-like receptor 3DL2	two-sided	0.0155697	6.20153e-09	2.49419e-31	2.23398e-08	0.0648761	1.22222e-38																	5096-51	KI3L2	Killer cell immunoglobulin-like receptor 3DL2	two-sided	1	-1	-1	1	-1	1
5097-14	KI3S1	Killer cell immunoglobulin-like receptor 3DS1	two-sided	4.8339e-06	9.40224e-14	2.25357e-28	1.13827e-06	0.118692	1.93924e-32																	5097-14	KI3S1	Killer cell immunoglobulin-like receptor 3DS1	two-sided	1	-1	-1	1	-1	1
5098-79	KLRF1	Killer cell lectin-like receptor subfamily F member 1	two-sided	4.13209e-18	1.90078e-13	1.08893e-36	4.29005e-06	0.0225417	3.81042e-21																	5098-79	KLRF1	Killer cell lectin-like receptor subfamily F member 1	two-sided	1	-1	-1	1	1	1
5100-53	LIMP II	Lysosome membrane protein 2	two-sided	0.00453841	4.85143e-13	1.08801e-31	4.24298e-10	0.00657964	1.58193e-45																	5100-53	LIMP II	Lysosome membrane protein 2	two-sided	1	-1	-1	1	-1	1
5102-55	MICB	MHC class I polypeptide-related sequence B	two-sided	0.00019028	3.9766e-05	0.00012211	0.658163	3.14543e-09	0.640317																	5102-55	MICB	MHC class I polypeptide-related sequence B	two-sided	-1	1	-1	1	1	1
5103-30	MO2R1	Cell surface glycoprotein CD200 receptor 1	two-sided	1.11454e-13	0.612261	1.05208e-20	0.0288798	0.0171257	0.032517																	5103-30	MO2R1	Cell surface glycoprotein CD200 receptor 1	two-sided	1	-1	-1	1	-1	1
5105-02-01	Nogo Receptor	Reticulon-4 receptor	two-sided	1.71421e-06	0.0611284	2.26507e-19	0.549252	2.48942e-10	0.086081																	5105-02-01	Nogo Receptor	Reticulon-4 receptor	two-sided	1	1	-1	-1	1	-1
5106-52	NOTC2	Neurogenic locus notch homolog protein 2	two-sided	1.24283e-22	0.400473	2.39941e-30	0.0244633	0.036289	0.188149																	5106-52	NOTC2	Neurogenic locus notch homolog protein 2	two-sided	1	1	-1	1	1	-1
5107-07-01	Notch 1	Neurogenic locus notch homolog protein 1	two-sided	4.51077e-33	2.97355e-05	1.93258e-27	0.122214	0.478368	2.41469e-16																	5107-07-01	Notch 1	Neurogenic locus notch homolog protein 1	two-sided	1	1	-1	1	-1	-1
5108-72	Notch-3	Neurogenic locus notch homolog protein 3	two-sided	1.45644e-21	0.000187846	1.79438e-27	0.0164275	1.22559e-09	2.89299e-08																	5108-72	Notch-3	Neurogenic locus notch homolog protein 3	two-sided	1	1	-1	-1	1	-1
5109-24	Nr-CAM	Neuronal cell adhesion molecule	two-sided	5.35519e-21	0.150733	3.0393e-20	0.954429	0.0507609	0.000197577																	5109-24	Nr-CAM	Neuronal cell adhesion molecule	two-sided	1	1	-1	-1	1	-1
5110-84	NRX1B	Neurexin-1-beta	two-sided	6.94231e-29	0.0582122	3.02622e-25	0.544834	1.98516e-15	3.40532e-19																	5110-84	NRX1B	Neurexin-1-beta	two-sided	1	1	-1	-1	1	-1
5111-15	NRX3B	Neurexin-3-beta	two-sided	1.56694e-20	0.0012557	1.3361e-27	0.0836351	1.33222e-10	3.7939e-08																	5111-15	NRX3B	Neurexin-3-beta	two-sided	1	1	-1	-1	1	-1
5112-73	OX2G	OX-2 membrane glycoprotein	two-sided	8.13717e-09	3.36229e-07	1.17676e-13	2.4615e-09	0.554779	8.06115e-52																	5112-73	OX2G	OX-2 membrane glycoprotein	two-sided	-1	-1	-1	1	1	1
5114-65	Prolactin Receptor	Prolactin receptor	two-sided	7.50166e-11	2.87777e-11	0.000825443	7.29451e-05	0.63901	1.43772e-49																	5114-65	Prolactin Receptor	Prolactin receptor	two-sided	-1	-1	-1	1	1	1
5116-62	ROBO2	Roundabout homolog 2	two-sided	2.15135e-20	0.00527716	2.33605e-19	0.576717	0.000324637	1.93529e-09																	5116-62	ROBO2	Roundabout homolog 2	two-sided	1	1	-1	-1	1	-1
5117-14	ROBO3	Roundabout homolog 3	two-sided	0.00248706	8.28621e-13	1.50129e-31	8.51012e-11	0.00286066	1.78696e-43																	5117-14	ROBO3	Roundabout homolog 3	two-sided	1	-1	-1	1	-1	1
5121-03-01	SEM6B	Semaphorin-6B	two-sided	9.22047e-18	0.0468373	0.000118884	0.0631931	1.82577e-13	1.16819e-17																	5121-03-01	SEM6B	Semaphorin-6B	two-sided	-1	1	-1	-1	1	1
5124-69	sICAM-5	Intercellular adhesion molecule 5	two-sided	1.63169e-13	0.014017	1.21315e-10	0.113143	0.0413202	1.70772e-05																	5124-69	sICAM-5	Intercellular adhesion molecule 5	two-sided	1	1	-1	-1	1	-1
5128-53	SLAF6	SLAM family member 6	two-sided	3.261e-05	0.0870205	0.0163421	0.51646	3.65557e-09	0.336586																	5128-53	SLAF6	SLAM family member 6	two-sided	-1	1	-1	-1	1	1
5129-12-01	SREC-I	Scavenger receptor class F member 1	two-sided	4.89625e-36	0.477847	2.04395e-41	4.46659e-05	3.30904e-06	0.669706																	5129-12-01	SREC-I	Scavenger receptor class F member 1	two-sided	-1	-1	1	-1	1	1
5131-15	TAJ	Tumor necrosis factor receptor superfamily member 19	two-sided	1.43165e-13	0.501159	1.02852e-34	0.0640589	2.85888e-22	0.178973																	5131-15	TAJ	Tumor necrosis factor receptor superfamily member 19	two-sided	1	-1	-1	-1	1	-1
5132-71	TCCR	Interleukin-27 receptor subunit alpha	two-sided	0.0211757	1.00728e-15	0.000224638	0.058583	0.000149119	2.70828e-16																	5132-71	TCCR	Interleukin-27 receptor subunit alpha	two-sided	1	1	-1	-1	1	-1
5133-17	TGF-b R II	TGF-beta receptor type-2	two-sided	0.0925741	4.56497e-06	0.0412387	3.70862e-05	7.043e-05	7.91745e-18																	5133-17	TGF-b R II	TGF-beta receptor type-2	two-sided	-1	-1	-1	1	-1	1
5134-52	TIMD3	Hepatitis A virus cellular receptor 2	two-sided	0.00617989	0.549685	5.72916e-10	0.0333391	5.00795e-11	2.38128e-05																	5134-52	TIMD3	Hepatitis A virus cellular receptor 2	two-sided	-1	-1	-1	1	1	1
5138-50	TWEAKR	Tumor necrosis factor receptor superfamily member 12A	two-sided	4.31309e-22	0.00653751	6.05505e-26	0.0279617	0.031713	0.811672																	5138-50	TWEAKR	Tumor necrosis factor receptor superfamily member 12A	two-sided	1	-1	-1	1	1	1
5139-32	UNC5H3	Netrin receptor UNC5C	two-sided	0.727663	0.0285406	8.2361e-10	0.000242221	4.15209e-23	0.926604																	5139-32	UNC5H3	Netrin receptor UNC5C	two-sided	-1	1	-1	-1	1	-1
5178-05-01	PDE7A	High affinity cAMP-specific 3';5'-cyclic phosphodiesterase 7A	two-sided	0.00942424	9.10244e-11	0.00055616	9.25018e-08	3.34528e-06	3.4412e-37																	5178-05-01	PDE7A	High affinity cAMP-specific 3';5'-cyclic phosphodiesterase 7A	two-sided	-1	-1	-1	1	-1	1
5183-53	AMPK a1b1g1	AMP Kinase (alpha1beta1gamma1)	two-sided	4.50125e-20	4.99335e-07	1.19089e-34	1.83842e-05	0.0262428	5.09378e-10																	5183-53	AMPK a1b1g1	AMP Kinase (alpha1beta1gamma1)	two-sided	1	-1	-1	1	-1	1
5196-07-01	NMT1	Glycylpeptide N-tetradecanoyltransferase 1	two-sided	2.29884e-41	0.000330871	9.5513e-70	0.000449289	0.027168	0.0026215																	5196-07-01	NMT1	Glycylpeptide N-tetradecanoyltransferase 1	two-sided	-1	1	1	-1	-1	-1
5201-50	PDE9A	High affinity cGMP-specific 3';5'-cyclic phosphodiesterase 9A	two-sided	4.40696e-28	0.679647	1.73325e-23	0.693182	6.14419e-08	3.72424e-11																	5201-50	PDE9A	High affinity cGMP-specific 3';5'-cyclic phosphodiesterase 9A	two-sided	1	1	-1	1	1	-1
5202-04-01	PPID	Peptidyl-prolyl cis-trans isomerase D	two-sided	7.93558e-31	8.70315e-06	3.10077e-55	0.0827622	0.00125661	3.19246e-06																	5202-04-01	PPID	Peptidyl-prolyl cis-trans isomerase D	two-sided	-1	1	1	-1	-1	-1
5204-13	PSME3	Proteasome activator complex subunit 3	two-sided	7.31881e-13	4.76363e-10	1.32374e-23	1.78939e-08	0.00149881	5.37534e-12																	5204-13	PSME3	Proteasome activator complex subunit 3	two-sided	1	-1	-1	1	-1	1
5223-59	GCKR	Glucokinase regulatory protein	two-sided	0.480765	5.90913e-15	0.000384007	8.30927e-05	0.431437	7.90088e-18																	5223-59	GCKR	Glucokinase regulatory protein	two-sided	1	-1	-1	1	1	1
5224-20	CSK21	Casein kinase II subunit alpha	two-sided	4.1346e-05	0.502763	8.55258e-15	0.000336433	0.0468228	2.38724e-17																	5224-20	CSK21	Casein kinase II subunit alpha	two-sided	1	-1	1	-1	-1	-1
5225-50	CK2-A1:B	Casein kinase II 2-alpha:2-beta heterotetramer	two-sided	3.80021e-27	0.000154429	2.79477e-70	2.63243e-05	0.00615165	3.51735e-08																	5225-50	CK2-A1:B	Casein kinase II 2-alpha:2-beta heterotetramer	two-sided	-1	1	1	-1	-1	-1
5226-36	CK2-A2:B	Casein kinase II 2-alpha':2-beta heterotetramer	two-sided	3.33857e-17	0.000694514	8.32356e-56	7.36201e-09	0.693217	9.74121e-10																	5226-36	CK2-A2:B	Casein kinase II 2-alpha':2-beta heterotetramer	two-sided	-1	1	1	-1	-1	-1
5227-60	PDK1	[Pyruvate dehydrogenase (acetyl-transferring)] kinase isozyme 1; mitochondrial	two-sided	0.00357174	0.0959459	7.12083e-07	0.468979	0.0891037	4.93163e-19																	5227-60	PDK1	[Pyruvate dehydrogenase (acetyl-transferring)] kinase isozyme 1; mitochondrial	two-sided	1	1	1	-1	-1	-1
5228-25	KIF23	Kinesin-like protein KIF23	two-sided	2.97687e-17	0.0086316	4.25049e-40	0.0084692	0.00125943	0.0144543																	5228-25	KIF23	Kinesin-like protein KIF23	two-sided	-1	-1	1	-1	-1	1
5229-90	IMDH1	Inosine-5'-monophosphate dehydrogenase 1	two-sided	8.62827e-14	0.957624	1.32806e-21	0.00250777	0.548762	0.303252																	5229-90	IMDH1	Inosine-5'-monophosphate dehydrogenase 1	two-sided	-1	-1	1	-1	-1	1
5230-99	HMGR	3-hydroxy-3-methylglutaryl-coenzyme A reductase	two-sided	3.78634e-29	5.18786e-05	8.18669e-35	1.92268e-07	9.85511e-05	0.000997399																	5230-99	HMGR	3-hydroxy-3-methylglutaryl-coenzyme A reductase	two-sided	1	-1	-1	1	-1	1
5231-79	PCSK9	Proprotein convertase subtilisin/kexin type 9	two-sided	0.797467	0.0417179	8.14673e-08	1.24799e-09	0.00565338	0.208911																	5231-79	PCSK9	Proprotein convertase subtilisin/kexin type 9	two-sided	1	1	-1	1	-1	1
5236-02-01	NR1D1	Nuclear receptor subfamily 1 group D member 1	two-sided	0.0016021	1.00538e-12	3.78607e-30	4.08827e-09	0.00858826	5.86457e-42																	5236-02-01	NR1D1	Nuclear receptor subfamily 1 group D member 1	two-sided	1	-1	-1	1	-1	1
5238-26	PPIE	Peptidyl-prolyl cis-trans isomerase E	two-sided	9.80059e-27	0.639192	1.16409e-49	1.8922e-11	0.253052	0.77133																	5238-26	PPIE	Peptidyl-prolyl cis-trans isomerase E	two-sided	-1	-1	1	-1	1	-1
5242-37	MP2K4	Dual specificity mitogen-activated protein kinase kinase 4	two-sided	7.59213e-11	1.61927e-09	7.2667e-06	0.0331481	0.335586	7.88523e-11																	5242-37	MP2K4	Dual specificity mitogen-activated protein kinase kinase 4	two-sided	1	1	-1	-1	-1	-1
5245-40	AMPK a2b2g1	AMP Kinase (alpha2beta2gamma1)	two-sided	2.99744e-51	5.59376e-11	1.84651e-61	0.000424592	0.297703	0.000143215																	5245-40	AMPK a2b2g1	AMP Kinase (alpha2beta2gamma1)	two-sided	-1	1	1	-1	-1	-1
5246-64	cGMP-stimulated PDE	cGMP-dependent 3';5'-cyclic phosphodiesterase	two-sided	7.05259e-07	0.0796787	0.0115809	0.324315	0.424132	0.87179																	5246-64	cGMP-stimulated PDE	cGMP-dependent 3';5'-cyclic phosphodiesterase	two-sided	1	-1	-1	-1	1	1
5248-68	Cyclophilin F	Peptidyl-prolyl cis-trans isomerase F; mitochondrial	two-sided	1.01128e-54	5.47992e-10	2.95198e-54	1.34559e-06	0.208367	0.0222652																	5248-68	Cyclophilin F	Peptidyl-prolyl cis-trans isomerase F; mitochondrial	two-sided	-1	1	1	-1	1	-1
5249-31	DRAK2	Serine/threonine-protein kinase 17B	two-sided	0.312254	0.000118104	0.0010045	0.831327	4.89352e-06	0.00779752																	5249-31	DRAK2	Serine/threonine-protein kinase 17B	two-sided	-1	-1	1	1	-1	1
5250-53	IMDH2	Inosine-5'-monophosphate dehydrogenase 2	two-sided	0.156791	7.42742e-07	1.8339e-18	0.000314793	7.26722e-06	0.919799																	5250-53	IMDH2	Inosine-5'-monophosphate dehydrogenase 2	two-sided	1	-1	1	-1	-1	-1
5252-33	PDE11	Dual 3';5'-cyclic-AMP and -GMP phosphodiesterase 11A	two-sided	8.59444e-26	2.94674e-05	1.79374e-57	0.000414077	0.0346865	9.96418e-08																	5252-33	PDE11	Dual 3';5'-cyclic-AMP and -GMP phosphodiesterase 11A	two-sided	-1	1	1	-1	-1	-1
5253-01-01	PDE1A	Calcium/calmodulin-dependent 3';5'-cyclic nucleotide phosphodiesterase 1A	two-sided	1.87141e-30	4.16711e-09	0.000287581	1.91362e-09	2.18381e-05	9.24179e-44																	5253-01-01	PDE1A	Calcium/calmodulin-dependent 3';5'-cyclic nucleotide phosphodiesterase 1A	two-sided	-1	-1	1	1	-1	1
5254-69	PDE3A	cGMP-inhibited 3';5'-cyclic phosphodiesterase A	two-sided	6.59916e-08	0.905743	1.04261e-15	0.603203	4.66605e-06	0.618679																	5254-69	PDE3A	cGMP-inhibited 3';5'-cyclic phosphodiesterase A	two-sided	-1	-1	1	1	-1	-1
5255-22	PDE4D	cAMP-specific 3';5'-cyclic phosphodiesterase 4D	two-sided	9.58072e-09	0.0142329	0.00113327	0.00108304	0.242529	0.0142081																	5255-22	PDE4D	cAMP-specific 3';5'-cyclic phosphodiesterase 4D	two-sided	1	-1	-1	1	-1	-1
5256-86	PDE5A	cGMP-specific 3';5'-cyclic phosphodiesterase	two-sided	1.4579e-47	2.41918e-08	2.05293e-60	2.21815e-06	0.594212	0.000509915																	5256-86	PDE5A	cGMP-specific 3';5'-cyclic phosphodiesterase	two-sided	-1	1	1	-1	1	-1
5259-02-01	TAK1-TAB1	Mitogen-activated protein kinase kinase kinase 7:TGF-beta-activated kinase 1 and MAP3K7-binding protein 1 fusion	two-sided	1.72853e-35	0.200524	1.2921e-33	0.571801	1.15337e-07	0.000828337																	5259-02-01	TAK1-TAB1	Mitogen-activated protein kinase kinase kinase 7:TGF-beta-activated kinase 1 and MAP3K7-binding protein 1 fusion	two-sided	-1	1	1	1	-1	1
5260-80	TYK2	Non-receptor tyrosine-protein kinase TYK2	two-sided	1.56638e-14	0.0464584	1.86399e-64	0.00580999	6.97046e-07	1.64157e-09																	5260-80	TYK2	Non-receptor tyrosine-protein kinase TYK2	two-sided	-1	1	1	-1	-1	-1
5261-13	ABL2	Abelson tyrosine-protein kinase 2	two-sided	4.96658e-20	7.26162e-12	0.0303533	2.04529e-08	1.47959e-05	1.28648e-45																	5261-13	ABL2	Abelson tyrosine-protein kinase 2	two-sided	-1	-1	1	1	-1	1
5262-57	BCAR3	Breast cancer anti-estrogen resistance protein 3	two-sided	2.41337e-15	3.70351e-06	0.249067	5.62561e-16	6.75821e-09	1.90505e-39																	5262-57	BCAR3	Breast cancer anti-estrogen resistance protein 3	two-sided	-1	-1	-1	1	-1	1
5264-65	calreticulin	Calreticulin	two-sided	0.00238857	9.25383e-08	1.27273e-07	0.00442643	3.19119e-05	3.84134e-22																	5264-65	calreticulin	Calreticulin	two-sided	-1	-1	-1	1	1	1
5265-12-01	GRB2-related adapter protein 2	GRB2-related adapter protein 2	two-sided	2.12489e-23	6.94799e-05	1.13897e-32	0.000128769	0.531961	0.00312026																	5265-12-01	GRB2-related adapter protein 2	GRB2-related adapter protein 2	two-sided	1	-1	-1	1	-1	1
5268-49	MMP-16	Matrix metalloproteinase-16	two-sided	0.184662	4.1192e-12	7.53053e-11	1.52377e-07	0.098945	1.35016e-38																	5268-49	MMP-16	Matrix metalloproteinase-16	two-sided	-1	-1	-1	1	1	1
5272-55	SHC1	SHC-transforming protein 1	two-sided	3.2922e-70	2.50744e-06	2.32902e-63	8.02409e-07	0.0260698	0.784105																	5272-55	SHC1	SHC-transforming protein 1	two-sided	-1	1	1	-1	1	1
5275-28	VAV	Proto-oncogene vav	two-sided	1.51699e-46	1.2735e-10	2.01171e-63	0.0131882	0.061721	3.38274e-07																	5275-28	VAV	Proto-oncogene vav	two-sided	-1	1	1	-1	-1	-1
5280-68	GHC2	Mitochondrial glutamate carrier 2	two-sided	0.0729754	1.22101e-12	1.74153e-13	1.11619e-10	0.00541813	7.25621e-48																	5280-68	GHC2	Mitochondrial glutamate carrier 2	two-sided	-1	-1	-1	1	-1	1
5301-07-01	Eotaxin	Eotaxin	two-sided	1.46994e-20	0.0772696	3.12631e-10	0.905346	0.573022	7.98372e-10																	5301-07-01	Eotaxin	Eotaxin	two-sided	1	1	-1	1	-1	-1
5307-12-01	Coagulation Factor IXab	Coagulation factor IXab	two-sided	5.0293e-09	0.0612551	0.0747001	2.88185e-06	4.44146e-07	1.21502e-11																	5307-12-01	Coagulation Factor IXab	Coagulation factor IXab	two-sided	-1	-1	1	1	-1	1
5312-49	Apo E2	Apolipoprotein E (isoform E2)	two-sided	0.463757	0.925004	0.928612	0.67116	0.0416735	0.00339562																	5312-49	Apo E2	Apolipoprotein E (isoform E2)	two-sided	-1	1	1	-1	-1	1
5315-22	Troponin T	Troponin T; cardiac muscle	two-sided	2.69606e-11	0.000794707	0.0210823	0.200539	4.50419e-08	5.50215e-19																	5315-22	Troponin T	Troponin T; cardiac muscle	two-sided	-1	-1	-1	1	1	1
5316-54	Prothrombin	Prothrombin	two-sided	9.74056e-06	0.204417	0.10044	0.151203	2.75107e-06	0.000459868																	5316-54	Prothrombin	Prothrombin	two-sided	1	-1	1	1	-1	-1
5335-73	annexin VI	Annexin A6	two-sided	1.85061e-06	0.000107231	7.70709e-56	0.00345583	6.70806e-06	7.25202e-25																	5335-73	annexin VI	Annexin A6	two-sided	-1	1	1	-1	-1	-1
5337-64	B7-2	T-lymphocyte activation antigen CD86	two-sided	3.74434e-14	7.53298e-07	1.07529e-11	0.351066	0.00171264	7.35363e-16																	5337-64	B7-2	T-lymphocyte activation antigen CD86	two-sided	1	1	-1	-1	1	-1
5339-49	calgranulin B	Protein S100-A9	two-sided	0.000999251	4.69257e-09	0.197834	0.0590853	0.000120583	9.15806e-07																	5339-49	calgranulin B	Protein S100-A9	two-sided	1	-1	-1	1	-1	1
5340-24	Caspase-10	Caspase-10	two-sided	0.299034	1.22195e-07	2.22636e-07	0.681926	0.209299	0.333484																	5340-24	Caspase-10	Caspase-10	two-sided	1	-1	1	-1	-1	-1
5343-74	CBPE	Carboxypeptidase E	two-sided	8.39324e-18	0.0892836	8.68378e-36	0.0203147	0.0349077	1.77753e-07																	5343-74	CBPE	Carboxypeptidase E	two-sided	1	-1	-1	1	-1	1
5345-51	CKAP2	Cytoskeleton-associated protein 2	two-sided	1.38407e-18	0.00510072	0.0304507	0.100124	1.90879e-06	3.2288e-07																	5345-51	CKAP2	Cytoskeleton-associated protein 2	two-sided	1	-1	1	-1	-1	-1
5346-24	CPNE1	Copine-1	two-sided	5.40283e-32	6.80551e-09	4.57367e-57	5.62478e-08	0.974095	6.56841e-08																	5346-24	CPNE1	Copine-1	two-sided	-1	1	1	-1	-1	-1
5347-59	Cyclin B1	G2/mitotic-specific cyclin-B1	two-sided	8.40177e-25	3.23697e-09	7.13993e-40	3.06607e-05	0.0111079	5.64565e-13																	5347-59	Cyclin B1	G2/mitotic-specific cyclin-B1	two-sided	1	-1	-1	1	-1	1
5349-69	DLL1	Delta-like protein 1	two-sided	0.00565602	0.63054	1.27379e-23	0.826828	3.36623e-24	0.894899																	5349-69	DLL1	Delta-like protein 1	two-sided	1	-1	-1	-1	1	1
5350-14	GPC6	Glypican-6	two-sided	8.92117e-05	1.9438e-10	0.0644245	0.193426	0.000699742	4.54395e-08																	5350-14	GPC6	Glypican-6	two-sided	1	-1	-1	-1	-1	1
5351-52	hnRNP A2/B1	Heterogeneous nuclear ribonucleoproteins A2/B1	two-sided	4.17232e-10	0.000165749	0.00161561	0.716113	0.405189	5.63352e-12																	5351-52	hnRNP A2/B1	Heterogeneous nuclear ribonucleoproteins A2/B1	two-sided	-1	-1	1	-1	1	1
5352-11-01	HVEM	Tumor necrosis factor receptor superfamily member 14	two-sided	1.70838e-24	1.36069e-10	1.71456e-39	0.0192185	6.2668e-08	0.000786701																	5352-11-01	HVEM	Tumor necrosis factor receptor superfamily member 14	two-sided	1	-1	-1	1	1	1
5353-89	IL-1Ra	Interleukin-1 receptor antagonist protein	two-sided	7.80842e-05	0.814041	0.00282686	0.444025	0.341428	3.27224e-12																	5353-89	IL-1Ra	Interleukin-1 receptor antagonist protein	two-sided	-1	-1	-1	1	1	1
5354-11-01	Keratin 18	Keratin; type I cytoskeletal 18	two-sided	0.0101562	0.66411	1.5955e-24	1.68068e-06	0.749286	3.04031e-27																	5354-11-01	Keratin 18	Keratin; type I cytoskeletal 18	two-sided	1	-1	1	-1	-1	-1
5355-69	LIGHT	Tumor necrosis factor ligand superfamily member 14	two-sided	0.00369019	0.288954	0.00479416	0.33361	0.749042	0.408282																	5355-69	LIGHT	Tumor necrosis factor ligand superfamily member 14	two-sided	-1	-1	1	1	-1	1
5357-60	NLGNX	Neuroligin-4; X-linked	two-sided	0.00830354	0.0152124	1.32384e-23	0.0209149	0.000890141	3.6054e-10																	5357-60	NLGNX	Neuroligin-4; X-linked	two-sided	1	-1	-1	1	1	1
5358-03-01	OMD	Osteomodulin	two-sided	0.0760661	0.297474	9.3914e-11	0.869555	0.00118249	0.0689789																	5358-03-01	OMD	Osteomodulin	two-sided	1	1	-1	-1	1	1
5359-65	PIM1	Serine/threonine-protein kinase pim-1	two-sided	0.932413	1.22566e-14	1.15421e-15	9.14894e-09	0.00316274	8.82671e-47																	5359-65	PIM1	Serine/threonine-protein kinase pim-1	two-sided	-1	-1	-1	1	-1	1
5360-09-01	PKB beta	RAC-beta serine/threonine-protein kinase	two-sided	6.06588e-42	5.69703e-08	1.44265e-63	0.00503052	0.0161203	1.6079e-05																	5360-09-01	PKB beta	RAC-beta serine/threonine-protein kinase	two-sided	-1	1	1	-1	-1	-1
5363-51	Semaphorin 3E	Semaphorin-3E	two-sided	2.10471e-15	0.317776	1.4288e-11	0.110155	0.0422898	0.000279037																	5363-51	Semaphorin 3E	Semaphorin-3E	two-sided	1	-1	-1	1	1	-1
5364-07-01	SET	Protein SET	two-sided	1.19593e-31	0.00335226	4.13747e-11	0.975824	0.225846	5.61856e-18																	5364-07-01	SET	Protein SET	two-sided	1	1	-1	-1	-1	-1
5383-14	BAFF Receptor	Tumor necrosis factor receptor superfamily member 13C	two-sided	1.11759e-35	6.62464e-07	2.81738e-56	0.0362929	2.28623e-05	0.00123137																	5383-14	BAFF Receptor	Tumor necrosis factor receptor superfamily member 13C	two-sided	-1	1	1	-1	-1	-1
5392-73	Fas; soluble	Tumor necrosis factor receptor superfamily member 6	two-sided	8.19331e-07	0.261072	4.55341e-14	0.288054	1.2601e-12	0.00331842																	5392-73	Fas; soluble	Tumor necrosis factor receptor superfamily member 6	two-sided	1	1	-1	-1	1	-1
5400-52	sLeptin R	Leptin receptor; soluble	two-sided	1.51256e-09	0.586948	0.000295461	0.933755	0.819685	0.000332815																	5400-52	sLeptin R	Leptin receptor; soluble	two-sided	1	1	-1	-1	-1	-1
5404-53	DR6	Tumor necrosis factor receptor superfamily member 21	two-sided	1.22953e-13	0.0785444	9.65852e-24	0.016662	3.09017e-18	0.00012597																	5404-53	DR6	Tumor necrosis factor receptor superfamily member 21	two-sided	1	1	-1	-1	1	-1
5410-53	CAD15	Cadherin-15	two-sided	0.0111596	8.42593e-12	3.29687e-05	0.444541	5.23518e-07	1.37195e-17																	5410-53	CAD15	Cadherin-15	two-sided	-1	-1	1	1	-1	1
5412-53	CD27	CD27 antigen	two-sided	0.261304	1.83905e-05	0.82962	0.0167014	0.00919943	3.76835e-08																	5412-53	CD27	CD27 antigen	two-sided	-1	-1	1	1	-1	1
5430-66	SHPS1	Tyrosine-protein phosphatase non-receptor type substrate 1	two-sided	0.419619	0.00244478	1.31673e-08	0.145053	9.79901e-07	0.0756626																	5430-66	SHPS1	Tyrosine-protein phosphatase non-receptor type substrate 1	two-sided	-1	1	-1	-1	1	1
5437-63	FABP	Fatty acid-binding protein; heart	two-sided	0.337106	0.0903239	6.11593e-14	0.185924	3.63835e-13	0.00986585																	5437-63	FABP	Fatty acid-binding protein; heart	two-sided	1	-1	-1	1	1	1
5440-26	Troponin I; skeletal; fast twitch	Troponin I; fast skeletal muscle	two-sided	8.21477e-09	0.18971	0.15743	0.543493	1.5458e-05	9.94687e-10																	5440-26	Troponin I; skeletal; fast twitch	Troponin I; fast skeletal muscle	two-sided	-1	-1	-1	1	1	1
5441-67	Troponin I	Troponin I; cardiac muscle	two-sided	1.16164e-10	0.526256	6.34519e-33	0.197009	4.06189e-07	0.772604																	5441-67	Troponin I	Troponin I; cardiac muscle	two-sided	1	1	-1	1	1	1
5443-62	ANP	Atrial natriuretic factor	two-sided	1.39592e-15	7.41234e-11	0.000277838	1.02476e-13	0.00744513	4.69067e-59																	5443-62	ANP	Atrial natriuretic factor	two-sided	-1	-1	-1	1	-1	1
5451-01-01	ALCAM	CD166 antigen	two-sided	2.33584e-23	0.00216906	3.87244e-28	0.218989	0.12881	1.47805e-06																	5451-01-01	ALCAM	CD166 antigen	two-sided	1	1	-1	1	1	-1
5452-71	ASGR1	Asialoglycoprotein receptor 1	two-sided	1.60266e-20	0.163975	0.0392395	0.0186033	5.02516e-18	8.92893e-14																	5452-71	ASGR1	Asialoglycoprotein receptor 1	two-sided	-1	1	-1	-1	1	1
5456-59	CNDP1	Beta-Ala-His dipeptidase	two-sided	0.158911	0.00468269	0.696749	0.98296	5.43126e-10	0.689937																	5456-59	CNDP1	Beta-Ala-His dipeptidase	two-sided	1	1	-1	1	-1	1
5457-05-01	COLEC12	Collectin-12	two-sided	4.53241e-07	0.00872499	9.01149e-23	0.927102	0.579385	0.00518675																	5457-05-01	COLEC12	Collectin-12	two-sided	1	1	-1	-1	-1	1
5459-33	CYTN	Cystatin-SN	two-sided	4.53191e-08	0.498685	1.43205e-13	0.0211722	9.8143e-15	0.00627915																	5459-33	CYTN	Cystatin-SN	two-sided	1	-1	-1	-1	1	-1
5460-60	DEAD-box protein 19B	ATP-dependent RNA helicase DDX19B	two-sided	5.22804e-36	4.69704e-08	6.50424e-69	5.13707e-08	0.372119	9.68096e-08																	5460-60	DEAD-box protein 19B	ATP-dependent RNA helicase DDX19B	two-sided	-1	1	1	-1	-1	-1
5462-62	Ficolin-3	Ficolin-3	two-sided	0.00345453	0.908647	0.00160625	0.000406906	2.57337e-08	0.20762																	5462-62	Ficolin-3	Ficolin-3	two-sided	-1	1	1	1	-1	1
5463-22	GAS1	Growth arrest-specific protein 1	two-sided	3.41967e-13	7.86385e-05	1.56842e-27	0.181452	1.81295e-15	9.75743e-08																	5463-22	GAS1	Growth arrest-specific protein 1	two-sided	1	1	-1	-1	1	-1
5464-52	GRB2 adapter protein	Growth factor receptor-bound protein 2	two-sided	1.96136e-54	1.49138e-10	1.98619e-57	4.14414e-08	0.00708875	0.000330998																	5464-52	GRB2 adapter protein	Growth factor receptor-bound protein 2	two-sided	-1	1	1	-1	1	-1
5465-32	H6ST1	Heparan-sulfate 6-O-sulfotransferase 1	two-sided	0.2447	0.255765	3.99521e-22	3.19272e-05	0.174751	1.71975e-16																	5465-32	H6ST1	Heparan-sulfate 6-O-sulfotransferase 1	two-sided	1	-1	-1	1	-1	1
5467-15	HSP 90b	Heat shock protein HSP 90-beta	two-sided	1.42236e-51	0.0357293	1.95675e-48	0.579677	0.000552375	5.6512e-09																	5467-15	HSP 90b	Heat shock protein HSP 90-beta	two-sided	-1	-1	1	1	-1	1
5468-67	IL-17 RC	Interleukin-17 receptor C	two-sided	1.20463e-16	0.0152317	2.61146e-13	0.00246036	2.00177e-16	9.20225e-15																	5468-67	IL-17 RC	Interleukin-17 receptor C	two-sided	1	1	-1	-1	1	-1
5475-10-01	PKC-B-II	Protein kinase C beta type (splice variant beta-II)	two-sided	8.28546e-45	6.60308e-14	7.67527e-59	0.0177404	0.176186	3.05104e-10																	5475-10-01	PKC-B-II	Protein kinase C beta type (splice variant beta-II)	two-sided	-1	1	1	-1	-1	-1
5476-66	PKC-G	Protein kinase C gamma type	two-sided	2.32706e-20	0.317111	6.17878e-26	0.807099	5.82368e-05	0.000711666																	5476-66	PKC-G	Protein kinase C gamma type	two-sided	1	1	-1	-1	1	-1
5478-50	PSMA	Glutamate carboxypeptidase 2	two-sided	0.229626	0.00663781	7.33969e-14	0.22944	0.0231965	0.137649																	5478-50	PSMA	Glutamate carboxypeptidase 2	two-sided	1	1	-1	1	1	-1
5480-49	RANTES	C-C motif chemokine 5	two-sided	3.35066e-21	0.00581149	6.13015e-61	0.00594476	0.000192584	3.42555e-07																	5480-49	RANTES	C-C motif chemokine 5	two-sided	-1	1	1	-1	-1	-1
5481-16	RASA1	Ras GTPase-activating protein 1	two-sided	1.33766e-08	3.87315e-08	6.65294e-36	1.619e-06	0.92878	7.45164e-20																	5481-16	RASA1	Ras GTPase-activating protein 1	two-sided	-1	1	1	-1	-1	-1
5483-01-01	RGMA	Repulsive guidance molecule A	two-sided	6.15296e-06	0.000174468	5.53214e-11	0.0634806	3.20757e-09	1.87828e-06																	5483-01-01	RGMA	Repulsive guidance molecule A	two-sided	1	1	-1	-1	1	-1
5484-63	RS3A	40S ribosomal protein S3a	two-sided	0.000535469	0.000345103	5.66691e-19	0.00833346	0.00376212	0.0307071																	5484-63	RS3A	40S ribosomal protein S3a	two-sided	-1	-1	1	-1	-1	1
5486-73	sICAM-2	Intercellular adhesion molecule 2	two-sided	3.2946e-15	0.271115	0.00125191	0.0882199	0.00308461	0.00013285																	5486-73	sICAM-2	Intercellular adhesion molecule 2	two-sided	1	-1	-1	1	-1	-1
5487-07-01	SLAF7	SLAM family member 7	two-sided	0.954381	0.354101	0.000540228	0.0019596	0.270263	0.1576																	5487-07-01	SLAF7	SLAM family member 7	two-sided	-1	-1	-1	1	1	1
5488-74	SRCN1	Proto-oncogene tyrosine-protein kinase Src isoform 2	two-sided	7.08509e-29	2.33995e-16	1.51246e-43	0.0651025	0.0511045	4.47026e-15																	5488-74	SRCN1	Proto-oncogene tyrosine-protein kinase Src isoform 2	two-sided	-1	1	1	-1	-1	-1
5489-18	Stress-induced-phosphoprotein 1	Stress-induced-phosphoprotein 1	two-sided	6.14075e-11	0.538587	1.48535e-35	0.00208322	0.00121903	0.0562915																	5489-18	Stress-induced-phosphoprotein 1	Stress-induced-phosphoprotein 1	two-sided	-1	-1	1	-1	-1	-1
5490-53	Testican-1	Testican-1	two-sided	0.852744	3.50466e-05	1.08862e-39	0.00456476	1.14272e-12	0.00173752																	5490-53	Testican-1	Testican-1	two-sided	1	-1	1	-1	-1	-1
5491-12-01	Testican-2	Testican-2	two-sided	2.4278e-08	7.83098e-07	4.32013e-05	0.000582889	5.52088e-10	5.96885e-08																	5491-12-01	Testican-2	Testican-2	two-sided	1	1	-1	1	-1	-1
5493-17	WNK3	Serine/threonine-protein kinase WNK3	two-sided	2.86263e-41	2.88322e-09	2.9391e-71	2.11039e-07	0.258702	3.35731e-07																	5493-17	WNK3	Serine/threonine-protein kinase WNK3	two-sided	-1	1	1	-1	-1	-1
5494-52	RUXF	Small nuclear ribonucleoprotein F	two-sided	2.80472e-16	0.0622445	0.105812	0.000262387	0.00950599	1.84776e-18																	5494-52	RUXF	Small nuclear ribonucleoprotein F	two-sided	1	1	-1	-1	1	-1
5508-62	Cathepsin D	Cathepsin D	two-sided	0.0142519	0.0252294	0.834411	0.128982	1.20313e-06	0.0076989																	5508-62	Cathepsin D	Cathepsin D	two-sided	-1	-1	-1	-1	1	1
5509-07-01	EGF	Epidermal growth factor	two-sided	2.55612e-38	0.000666605	1.52093e-51	0.0683173	0.0159789	0.0686886																	5509-07-01	EGF	Epidermal growth factor	two-sided	-1	1	1	-1	-1	-1
5526-53	GITR	Tumor necrosis factor receptor superfamily member 18	two-sided	7.97354e-15	0.508327	1.25079e-09	0.723888	0.000334804	1.42054e-09																	5526-53	GITR	Tumor necrosis factor receptor superfamily member 18	two-sided	1	1	-1	-1	1	-1
5532-53	bFGF-R	Fibroblast growth factor receptor 1	two-sided	2.48363e-07	0.0813051	1.9542e-15	0.00126349	2.1105e-20	0.00129542																	5532-53	bFGF-R	Fibroblast growth factor receptor 1	two-sided	1	1	-1	-1	1	-1
5534-49	TRAIL R2	Tumor necrosis factor receptor superfamily member 10B	two-sided	3.49629e-17	5.13268e-11	0.00181742	2.35486e-12	0.0286085	5.16721e-59																	5534-49	TRAIL R2	Tumor necrosis factor receptor superfamily member 10B	two-sided	-1	-1	-1	1	-1	1
5542-22	NRP1	Neuropilin-1	two-sided	0.205681	0.000110503	0.15227	0.47342	8.74294e-05	1.43292e-06																	5542-22	NRP1	Neuropilin-1	two-sided	-1	-1	-1	-1	1	1
5581-28	FGL1	Fibrinogen-like protein 1	two-sided	0.176651	0.547091	0.263526	0.00698189	0.643613	0.107753																	5581-28	FGL1	Fibrinogen-like protein 1	two-sided	-1	-1	-1	1	-1	1
5583-62	RYK	Tyrosine-protein kinase RYK	two-sided	8.81982e-09	0.114296	0.114099	0.01976	0.00652234	1.53606e-12																	5583-62	RYK	Tyrosine-protein kinase RYK	two-sided	1	-1	1	-1	1	-1
5584-21	Holo-TC II	Holo-Transcobalamin-2	two-sided	0.370845	0.773779	0.00015736	2.2867e-05	0.5911	0.0118538																	5584-21	Holo-TC II	Holo-Transcobalamin-2	two-sided	-1	1	-1	1	-1	1
5586-66	MINP1	Multiple inositol polyphosphate phosphatase 1	two-sided	0.195343	0.607449	0.00414471	0.148915	0.505509	0.0651791																	5586-66	MINP1	Multiple inositol polyphosphate phosphatase 1	two-sided	1	1	-1	-1	1	1
5590-11-01	ZPLD1	Zona pellucida-like domain-containing protein 1	two-sided	1.18279e-06	2.42933e-07	0.188486	4.67332e-07	1.56699e-09	2.68138e-38																	5590-11-01	ZPLD1	Zona pellucida-like domain-containing protein 1	two-sided	-1	-1	-1	1	-1	1
5593-11-01	PDIA5	Protein disulfide-isomerase A5	two-sided	8.82562e-40	2.91849e-13	8.45794e-48	1.92877e-05	0.94489	3.75127e-06																	5593-11-01	PDIA5	Protein disulfide-isomerase A5	two-sided	-1	1	1	-1	-1	-1
5596-75	CD5	T-cell surface glycoprotein CD5	two-sided	1.58751e-06	0.000245163	2.36574e-11	0.0383747	0.00161931	1.38939e-09																	5596-75	CD5	T-cell surface glycoprotein CD5	two-sided	1	1	-1	1	1	-1
5598-03-01	GREM2	Gremlin-2	two-sided	0.00593625	0.0883814	1.41683e-18	0.502934	1.74468e-09	0.34955																	5598-03-01	GREM2	Gremlin-2	two-sided	1	1	-1	-1	1	1
5599-88	PCYXL	Prenylcysteine oxidase-like	two-sided	0.492543	3.70778e-10	0.0479998	0.18287	0.567998	7.37064e-09																	5599-88	PCYXL	Prenylcysteine oxidase-like	two-sided	-1	-1	1	-1	1	1
5601-02-01	PGRP-L	N-acetylmuramoyl-L-alanine amidase	two-sided	1.21073e-16	3.69912e-07	8.82152e-06	0.0394393	0.166919	1.14907e-13																	5601-02-01	PGRP-L	N-acetylmuramoyl-L-alanine amidase	two-sided	1	1	-1	-1	-1	-1
5602-62	RNS10	Inactive ribonuclease-like protein 10	two-sided	4.01625e-19	8.836e-09	0.000318508	1.33344e-08	0.518752	3.78452e-54																	5602-62	RNS10	Inactive ribonuclease-like protein 10	two-sided	-1	-1	-1	1	1	1
5604-30	HPSE	Heparanase	two-sided	2.32723e-31	1.55704e-05	7.16924e-47	0.334476	4.99545e-07	3.05453e-07																	5604-30	HPSE	Heparanase	two-sided	-1	-1	1	-1	-1	1
5605-77	MFNG	Beta-1;3-N-acetylglucosaminyltransferase manic fringe	two-sided	6.87844e-26	0.0391447	0.0401771	0.00198841	0.0555446	3.03834e-29																	5605-77	MFNG	Beta-1;3-N-acetylglucosaminyltransferase manic fringe	two-sided	1	1	-1	-1	1	-1
5606-24	MFAP1	Microfibrillar-associated protein 1	two-sided	2.36601e-14	3.35053e-05	2.41277e-25	0.00096865	0.0115335	1.25998e-09																	5606-24	MFAP1	Microfibrillar-associated protein 1	two-sided	1	-1	-1	1	-1	1
5609-92	F19A5	Protein FAM19A5	two-sided	5.98912e-12	0.011225	8.04953e-43	0.564171	7.42744e-18	0.00257464																	5609-92	F19A5	Protein FAM19A5	two-sided	1	-1	-1	-1	1	1
5610-32	CJ038	Protein FAM171A1	two-sided	6.3922e-39	0.0298795	2.79489e-16	0.812468	0.0491461	1.26024e-24																	5610-32	CJ038	Protein FAM171A1	two-sided	1	1	-1	-1	1	-1
5611-56	D108B	Beta-defensin 108B	two-sided	6.49158e-35	0.079012	3.4799e-50	4.0078e-05	0.496305	0.31069																	5611-56	D108B	Beta-defensin 108B	two-sided	1	1	-1	1	1	1
5612-16	HINT2	Histidine triad nucleotide-binding protein 2; mitochondrial	two-sided	1.78383e-56	0.0174158	1.09295e-49	3.3327e-05	0.739313	0.00070798																	5612-16	HINT2	Histidine triad nucleotide-binding protein 2; mitochondrial	two-sided	-1	1	1	-1	-1	1
5613-75	NTAL	Linker for activation of T-cells family member 2	two-sided	1.52073e-34	0.108129	8.67321e-24	7.98573e-05	0.127599	0.00018284																	5613-75	NTAL	Linker for activation of T-cells family member 2	two-sided	1	1	-1	1	-1	-1
5614-44	CRH	Corticoliberin	two-sided	1.16676e-16	9.82543e-07	4.15196e-27	4.56186e-07	0.0193029	8.79821e-07																	5614-44	CRH	Corticoliberin	two-sided	1	-1	-1	1	-1	1
5615-62	F172A	Protein FAM172A	two-sided	0.0140081	0.000752361	0.956759	0.184965	0.00440035	0.12553																	5615-62	F172A	Protein FAM172A	two-sided	1	-1	-1	1	-1	1
5617-41	NPFF	Pro-FMRFamide-related neuropeptide FF	two-sided	0.0955997	0.484405	1.64488e-10	0.19561	8.59245e-05	8.04295e-06																	5617-41	NPFF	Pro-FMRFamide-related neuropeptide FF	two-sided	1	-1	1	-1	-1	-1
5618-50	FAM3B	Protein FAM3B	two-sided	0.508954	0.309854	0.00677598	0.000119582	1.10919e-13	0.654515																	5618-50	FAM3B	Protein FAM3B	two-sided	-1	-1	-1	-1	1	1
5620-13	AMD	Peptidyl-glycine alpha-amidating monooxygenase	two-sided	2.12575e-06	5.67518e-05	7.32812e-14	0.946384	0.338824	0.0291247																	5620-13	AMD	Peptidyl-glycine alpha-amidating monooxygenase	two-sided	1	1	-1	1	1	-1
5621-64	THSD1	Thrombospondin type-1 domain-containing protein 1	two-sided	1.69538e-18	1.03365e-05	8.70847e-22	0.73669	0.260468	1.55753e-06																	5621-64	THSD1	Thrombospondin type-1 domain-containing protein 1	two-sided	1	1	-1	-1	1	-1
5623-11-01	CLM1	CMRF35-like molecule 1	two-sided	8.03647e-19	5.64714e-06	7.12138e-31	1.62883e-05	0.000448774	5.5868e-10																	5623-11-01	CLM1	CMRF35-like molecule 1	two-sided	1	-1	-1	1	-1	1
5626-20	CTRC	Chymotrypsin-C	two-sided	0.00051322	0.00553651	4.51332e-32	0.0284175	0.000278333	0.0833732																	5626-20	CTRC	Chymotrypsin-C	two-sided	-1	-1	1	-1	-1	-1
5627-53	GON1	Progonadoliberin-1	two-sided	3.26971e-11	0.288018	1.21314e-10	1.66389e-06	0.211758	1.66664e-06																	5627-53	GON1	Progonadoliberin-1	two-sided	1	1	-1	1	-1	-1
5628-21	SEM3G	Semaphorin-3G	two-sided	4.77753e-23	6.8616e-05	3.13163e-15	0.272374	0.894873	4.58034e-10																	5628-21	SEM3G	Semaphorin-3G	two-sided	1	1	-1	-1	-1	-1
5629-58	NKG2A	NKG2-A/NKG2-B type II integral membrane protein	two-sided	1.15078e-07	5.13737e-05	2.58411e-17	0.00202151	5.58224e-05	4.17505e-15																	5629-58	NKG2A	NKG2-A/NKG2-B type II integral membrane protein	two-sided	1	-1	-1	1	-1	1
5630-48	CM35H	CMRF35-like molecule 8	two-sided	2.44476e-06	8.50094e-07	0.00823666	0.0245368	2.75105e-17	0.344546																	5630-48	CM35H	CMRF35-like molecule 8	two-sided	-1	1	-1	-1	1	1
5631-83	MOTI	Promotilin	two-sided	0.427032	0.110257	0.00725768	0.810901	1.88298e-05	0.288193																	5631-83	MOTI	Promotilin	two-sided	-1	1	-1	1	1	-1
5632-06-01	CRAC1	Cartilage acidic protein 1	two-sided	8.99684e-12	8.36277e-08	1.00268e-06	0.00169356	8.86039e-05	1.83319e-17																	5632-06-01	CRAC1	Cartilage acidic protein 1	two-sided	1	1	-1	-1	1	-1
5634-39	OFUT1	GDP-fucose protein O-fucosyltransferase 1	two-sided	3.13714e-10	5.59559e-08	5.23123e-42	3.07763e-07	0.745146	3.34009e-19																	5634-39	OFUT1	GDP-fucose protein O-fucosyltransferase 1	two-sided	-1	1	1	-1	-1	-1
5636-10-01	MFAP4	Microfibril-associated glycoprotein 4	two-sided	0.198397	0.389907	1.74096e-10	0.033531	0.00635932	0.00573866																	5636-10-01	MFAP4	Microfibril-associated glycoprotein 4	two-sided	1	-1	-1	1	1	1
5637-81	NTNG1	Netrin-G1	two-sided	6.7998e-09	0.84457	4.28298e-33	0.188918	6.29503e-14	0.787033																	5637-81	NTNG1	Netrin-G1	two-sided	1	-1	-1	1	1	-1
5638-23	GT251	Procollagen galactosyltransferase 1	two-sided	2.97265e-23	0.217535	8.61717e-27	0.00085751	0.483772	1.50062e-05																	5638-23	GT251	Procollagen galactosyltransferase 1	two-sided	-1	-1	1	-1	1	1
5639-49	NETO1	Neuropilin and tolloid-like protein 1	two-sided	1.49401e-24	2.00334e-07	0.646559	4.95035e-09	0.00135302	3.95575e-55																	5639-49	NETO1	Neuropilin and tolloid-like protein 1	two-sided	-1	-1	-1	1	-1	1
5643-02-01	LCN8	Epididymal-specific lipocalin-8	two-sided	8.88939e-18	0.591529	1.07682e-12	0.110477	0.119529	1.56872e-07																	5643-02-01	LCN8	Epididymal-specific lipocalin-8	two-sided	1	-1	-1	1	1	-1
5644-60	RNAS4	Ribonuclease 4	two-sided	0.0364909	0.13245	3.77001e-14	0.0124597	1.0229e-09	0.317787																	5644-60	RNAS4	Ribonuclease 4	two-sided	1	-1	-1	1	1	1
5646-20	RNAS6	Ribonuclease K6	two-sided	0.00573986	0.0374982	3.18661e-10	0.152854	3.23833e-16	1.1948e-07																	5646-20	RNAS6	Ribonuclease K6	two-sided	-1	-1	-1	1	1	1
5648-28	CTRB2	Chymotrypsinogen B2	two-sided	1.44017e-05	0.0342258	5.13442e-06	0.367401	0.294878	0.0281889																	5648-28	CTRB2	Chymotrypsinogen B2	two-sided	1	-1	-1	1	-1	1
5649-83	PSG4	Pregnancy-specific beta-1-glycoprotein 4	two-sided	9.68314e-19	0.010512	2.34088e-18	0.185636	0.507154	0.704375																	5649-83	PSG4	Pregnancy-specific beta-1-glycoprotein 4	two-sided	1	-1	-1	-1	-1	-1
5650-09-01	PDIA6	Protein disulfide-isomerase A6	two-sided	2.14808e-64	0.00521405	1.2597e-60	0.00225917	0.806713	0.133534																	5650-09-01	PDIA6	Protein disulfide-isomerase A6	two-sided	-1	1	1	-1	1	1
5651-50	PSG7	Putative pregnancy-specific beta-1-glycoprotein 7	two-sided	2.845e-25	0.000745506	3.14296e-34	0.00720899	0.767145	0.00427541																	5651-50	PSG7	Putative pregnancy-specific beta-1-glycoprotein 7	two-sided	1	-1	-1	-1	-1	-1
5653-23	PRS37	Probable inactive serine protease 37	two-sided	9.58134e-17	2.75697e-05	2.05946e-31	0.00147133	0.661461	1.34305e-07																	5653-23	PRS37	Probable inactive serine protease 37	two-sided	1	-1	-1	1	1	1
5654-70	TMX3	Protein disulfide-isomerase TMX3	two-sided	6.17733e-24	0.000246263	6.5807e-05	0.713959	5.0074e-06	1.52913e-16																	5654-70	TMX3	Protein disulfide-isomerase TMX3	two-sided	-1	-1	1	-1	1	1
5656-53	PP11	Poly(U)-specific endoribonuclease	two-sided	2.13449e-30	0.130225	2.20248e-31	0.296384	1.67996e-09	1.79408e-05																	5656-53	PP11	Poly(U)-specific endoribonuclease	two-sided	1	-1	-1	-1	1	-1
5657-28	SIA4A	CMP-N-acetylneuraminate-beta-galactosamide-alpha-2;3-sialyltransferase 1	two-sided	9.38559e-21	2.99637e-07	1.14619e-17	0.387522	0.179706	1.44445e-17																	5657-28	SIA4A	CMP-N-acetylneuraminate-beta-galactosamide-alpha-2;3-sialyltransferase 1	two-sided	1	1	-1	1	1	-1
5658-64	coagulation factor XIII B	Coagulation factor XIII B chain	two-sided	2.04975e-34	0.888347	7.25813e-20	0.00711619	0.301599	1.98287e-08																	5658-64	coagulation factor XIII B	Coagulation factor XIII B chain	two-sided	1	1	-1	1	-1	-1
5659-11-01	TRH	Pro-Thyrotropin-releasing hormone	two-sided	1.16882e-14	4.26934e-06	8.61662e-27	0.00350094	0.957949	1.39815e-07																	5659-11-01	TRH	Pro-Thyrotropin-releasing hormone	two-sided	1	-1	-1	1	1	1
5660-51	SOD3	Extracellular superoxide dismutase [Cu-Zn]	two-sided	5.38948e-08	0.373333	6.17023e-16	0.142051	3.29873e-06	0.587821																	5660-51	SOD3	Extracellular superoxide dismutase [Cu-Zn]	two-sided	1	1	-1	-1	1	1
5661-15	IL-18	Interleukin-18	two-sided	1.05884e-28	0.617253	1.40089e-09	0.323608	0.00018725	6.04269e-07																	5661-15	IL-18	Interleukin-18	two-sided	-1	-1	1	-1	1	1
5663-18	PF4V	Platelet factor 4 variant	two-sided	1.65369e-46	0.289267	2.99935e-27	0.00799913	0.0137499	3.32021e-05																	5663-18	PF4V	Platelet factor 4 variant	two-sided	1	-1	-1	1	-1	-1
5664-57	D106A	Beta-defensin 106	two-sided	1.67693e-24	0.479553	7.96699e-11	0.00193682	0.00950594	4.88933e-10																	5664-57	D106A	Beta-defensin 106	two-sided	1	1	-1	1	-1	-1
5667-03-01	SEM3B	Semaphorin-3B	two-sided	0.798857	3.82265e-15	7.57219e-17	1.80436e-11	0.000262462	7.05614e-51																	5667-03-01	SEM3B	Semaphorin-3B	two-sided	-1	-1	-1	1	-1	1
5669-26	SIRB2	Signal-regulatory protein beta-2	two-sided	8.66499e-16	0.000150356	4.86776e-11	0.367094	0.000820948	1.13221e-05																	5669-26	SIRB2	Signal-regulatory protein beta-2	two-sided	-1	-1	1	-1	1	1
5671-01-01	Chymotrypsin	Chymotrypsinogen B	two-sided	7.29641e-05	0.587421	0.000518139	0.292662	0.000142132	3.78366e-08																	5671-01-01	Chymotrypsin	Chymotrypsinogen B	two-sided	-1	-1	-1	-1	1	1
5675-06-01	Tenascin	Tenascin	two-sided	0.106145	0.413168	1.5752e-07	0.286355	0.0337058	5.14044e-10																	5675-06-01	Tenascin	Tenascin	two-sided	-1	-1	-1	1	1	1
5676-54	ASIP	Agouti-signaling protein	two-sided	8.5928e-32	0.0857186	6.94596e-26	0.405687	0.000229147	2.14082e-13																	5676-54	ASIP	Agouti-signaling protein	two-sided	1	1	-1	1	1	-1
5677-15	CB066	Uncharacterized protein C2orf66	two-sided	3.08254e-07	0.0588841	1.48559e-20	3.35796e-05	0.000842132	7.94728e-08																	5677-15	CB066	Uncharacterized protein C2orf66	two-sided	1	-1	-1	1	-1	1
5679-16	HBD-3	Beta-defensin 103	two-sided	2.20777e-07	2.22129e-12	4.18314e-30	6.37936e-08	8.84852e-05	3.17867e-35																	5679-16	HBD-3	Beta-defensin 103	two-sided	1	-1	-1	1	-1	1
5680-54	OBP2B	Odorant-binding protein 2b	two-sided	7.36801e-15	0.00767226	2.73536e-07	0.203909	0.101469	1.41538e-10																	5680-54	OBP2B	Odorant-binding protein 2b	two-sided	1	1	-1	-1	1	-1
5682-13	VASN	Vasorin	two-sided	0.00390051	0.594063	3.40077e-06	0.0055832	1.17796e-16	8.28988e-08																	5682-13	VASN	Vasorin	two-sided	-1	-1	-1	-1	1	1
5687-05-01	GLU2B	Glucosidase 2 subunit beta	two-sided	0.00253017	0.59851	4.19964e-10	0.230673	3.64856e-09	0.166823																	5687-05-01	GLU2B	Glucosidase 2 subunit beta	two-sided	1	-1	-1	1	1	-1
5688-65	CBLN4	Cerebellin-4	two-sided	8.32051e-18	5.19807e-05	0.000504815	0.612489	0.150219	1.54374e-19																	5688-65	CBLN4	Cerebellin-4	two-sided	1	1	-1	-1	-1	-1
5689-01-01	DB112	Beta-defensin 112	two-sided	0.0775333	0.00035305	0.267435	0.725403	0.00759648	8.25134e-12																	5689-01-01	DB112	Beta-defensin 112	two-sided	1	1	-1	1	1	-1
5690-49	TUFT1	Tuftelin	two-sided	0.0933524	2.80191e-05	1.30643e-12	0.600791	2.64408e-05	0.0382375																	5690-49	TUFT1	Tuftelin	two-sided	1	-1	1	-1	1	-1
5691-02-01	CRLD2	Cysteine-rich secretory protein LCCL domain-containing 2	two-sided	0.828035	0.00116634	0.631873	0.0419921	0.107231	0.000226609																	5691-02-01	CRLD2	Cysteine-rich secretory protein LCCL domain-containing 2	two-sided	-1	-1	-1	1	-1	1
5698-60	Tenascin-X	Tenascin-X	two-sided	1.27964e-18	0.000454466	1.99885e-10	0.182113	0.259652	1.94492e-11																	5698-60	Tenascin-X	Tenascin-X	two-sided	1	1	-1	-1	1	-1
5701-81	Tetranectin	Tetranectin	two-sided	4.77059e-07	1.80037e-06	0.327609	0.0739649	0.326946	1.94263e-14																	5701-81	Tetranectin	Tetranectin	two-sided	1	1	-1	-1	-1	-1
5703-26	NOE1	Noelin	two-sided	6.52172e-09	0.0639667	1.57131e-10	0.0910003	0.00526451	0.211509																	5703-26	NOE1	Noelin	two-sided	1	-1	-1	1	1	-1
5704-74	Granzyme M	Granzyme M	two-sided	2.30093e-14	0.0829584	5.38468e-27	0.000240312	0.00288176	6.67064e-05																	5704-74	Granzyme M	Granzyme M	two-sided	1	-1	-1	1	-1	1
5707-55	ELK3	ETS domain-containing protein Elk-3	two-sided	5.6117e-55	0.495348	5.64406e-56	0.00298202	0.953851	0.00797573																	5707-55	ELK3	ETS domain-containing protein Elk-3	two-sided	-1	1	1	-1	-1	1
5708-01-01	LEAP2	Liver-expressed antimicrobial peptide 2	two-sided	0.243162	0.776762	0.0646388	5.66534e-06	0.00666323	0.452373																	5708-01-01	LEAP2	Liver-expressed antimicrobial peptide 2	two-sided	1	1	-1	1	-1	-1
5713-09-01	IFN-lambda 3	Interferon lambda-3	two-sided	1.58725e-07	0.209444	9.43472e-17	0.0487604	4.7383e-06	0.00130296																	5713-09-01	IFN-lambda 3	Interferon lambda-3	two-sided	1	1	-1	1	1	-1
5714-88	IFNA6	Interferon alpha-6	two-sided	0.0180572	3.37201e-13	8.32547e-17	1.50714e-07	4.55965e-06	1.28498e-39																	5714-88	IFNA6	Interferon alpha-6	two-sided	1	-1	-1	1	-1	1
5715-04-01	ABHEA	Protein ABHD14A	two-sided	6.2718e-19	0.0196884	7.59874e-16	0.165149	1.27041e-05	0.0637356																	5715-04-01	ABHEA	Protein ABHD14A	two-sided	-1	-1	1	-1	1	1
5716-49	CSAG1	Putative chondrosarcoma-associated gene 1 protein	two-sided	0.52252	0.724821	4.17606e-13	0.670949	1.82307e-10	0.00803774																	5716-49	CSAG1	Putative chondrosarcoma-associated gene 1 protein	two-sided	-1	-1	1	-1	-1	-1
5717-02-01	CILP	Cartilage intermediate layer protein 1	two-sided	8.45573e-33	0.00335721	1.42264e-27	0.960178	0.254657	2.52629e-05																	5717-02-01	CILP	Cartilage intermediate layer protein 1	two-sided	-1	-1	1	1	-1	1
5719-66	CI061	Protein FAM189A2	two-sided	2.69245e-05	3.74635e-14	3.5475e-24	3.19452e-09	6.11538e-06	3.75982e-37																	5719-66	CI061	Protein FAM189A2	two-sided	1	-1	-1	1	-1	1
5722-78	Prolylcarboxypeptidase	Lysosomal Pro-X carboxypeptidase	two-sided	1.69283e-08	0.214391	6.67056e-06	0.03138	0.00160688	0.0172757																	5722-78	Prolylcarboxypeptidase	Lysosomal Pro-X carboxypeptidase	two-sided	1	1	-1	1	-1	-1
5723-04-01	INSL3	Insulin-like 3	two-sided	5.11158e-22	0.965108	2.19958e-06	0.669688	0.600683	4.64884e-08																	5723-04-01	INSL3	Insulin-like 3	two-sided	1	-1	-1	-1	-1	-1
5724-58	SBSN	Suprabasin	two-sided	1.21172e-34	0.5805	3.8441e-21	0.457716	0.21854	1.87058e-05																	5724-58	SBSN	Suprabasin	two-sided	1	1	-1	1	-1	-1
5726-49	SG11A	Sperm-associated antigen 11A	two-sided	0.624381	4.64356e-05	0.264976	0.511435	0.0331978	6.31102e-06																	5726-49	SG11A	Sperm-associated antigen 11A	two-sided	-1	-1	1	-1	-1	1
5727-35	B3GLT	Beta-1;3-glucosyltransferase	two-sided	1.40712e-24	0.00863741	2.1404e-43	3.93834e-05	0.150767	0.105275																	5727-35	B3GLT	Beta-1;3-glucosyltransferase	two-sided	-1	1	1	-1	-1	-1
5728-60	FCRL1	Fc receptor-like protein 1	two-sided	0.394721	1.50212e-13	0.299945	0.00360945	2.81038e-05	5.66347e-10																	5728-60	FCRL1	Fc receptor-like protein 1	two-sided	1	1	-1	-1	1	-1
5730-60	BRAK	C-X-C motif chemokine 14	two-sided	3.44633e-45	5.23117e-07	2.18813e-16	0.981579	0.101805	7.97812e-31																	5730-60	BRAK	C-X-C motif chemokine 14	two-sided	-1	-1	1	-1	1	1
5731-01-01	ISK6	Serine protease inhibitor Kazal-type 6	two-sided	5.12687e-09	0.287706	4.13743e-10	0.410923	1.95422e-07	0.000789418																	5731-01-01	ISK6	Serine protease inhibitor Kazal-type 6	two-sided	1	-1	-1	1	1	-1
5734-13	nectin-4	Nectin-4	two-sided	1.65863e-11	0.206384	6.38341e-34	0.986874	8.33143e-18	0.570074																	5734-13	nectin-4	Nectin-4	two-sided	1	-1	-1	-1	1	-1
5735-54	C1GLC	C1GALT1-specific chaperone 1	two-sided	2.21502e-05	0.0111446	0.000160603	0.0227576	0.0445589	0.00012524																	5735-54	C1GLC	C1GALT1-specific chaperone 1	two-sided	1	1	-1	1	-1	-1
5736-01-01	TRML2	Trem-like transcript 2 protein	two-sided	0.0838848	0.468803	0.684104	0.00654668	0.0634426	0.137713																	5736-01-01	TRML2	Trem-like transcript 2 protein	two-sided	1	-1	-1	-1	1	-1
5737-61	SEM4D	Semaphorin-4D	two-sided	0.000868642	0.901208	0.570721	0.841923	0.381492	0.000254128																	5737-61	SEM4D	Semaphorin-4D	two-sided	1	-1	1	-1	-1	-1
5738-25	Tenascin	Tenascin	two-sided	0.728414	0.425699	2.64513e-09	0.808217	0.000941754	1.28009e-07																	5738-25	Tenascin	Tenascin	two-sided	-1	-1	-1	1	1	1
5739-75	KTDAP	Keratinocyte differentiation-associated protein	two-sided	1.16219e-07	0.000688731	0.610634	0.0084764	6.33151e-09	4.67535e-30																	5739-75	KTDAP	Keratinocyte differentiation-associated protein	two-sided	-1	-1	-1	1	-1	1
5740-17	ROBO1	Roundabout homolog 1	two-sided	0.181962	7.14251e-14	0.00702204	0.000409135	1.37959e-14	2.75542e-09																	5740-17	ROBO1	Roundabout homolog 1	two-sided	-1	1	-1	-1	1	-1
5742-14	PPA6	Lysophosphatidic acid phosphatase type 6	two-sided	0.459861	0.00123774	0.337009	0.196909	0.000614696	0.00411166																	5742-14	PPA6	Lysophosphatidic acid phosphatase type 6	two-sided	-1	1	-1	-1	1	-1
5743-82	CART	Cocaine- and amphetamine-regulated transcript protein	two-sided	0.000177833	1.23245e-05	2.36064e-29	2.32098e-08	0.0298706	2.36433e-22																	5743-82	CART	Cocaine- and amphetamine-regulated transcript protein	two-sided	1	-1	-1	1	-1	1
5744-12-01	CA056	Protein MENT	two-sided	7.1616e-26	0.00121026	8.24709e-10	0.0367586	0.0600384	1.28269e-20																	5744-12-01	CA056	Protein MENT	two-sided	1	1	-1	1	-1	-1
5745-64	PI15	Peptidase inhibitor 15	two-sided	6.12394e-06	1.32374e-08	0.707587	1.08153e-06	4.65778e-10	8.97496e-35																	5745-64	PI15	Peptidase inhibitor 15	two-sided	-1	-1	-1	1	-1	1
5748-20	Acid ceramidase	Acid ceramidase	two-sided	7.0484e-50	0.437908	2.98526e-52	0.0174652	0.817436	0.0573129																	5748-20	Acid ceramidase	Acid ceramidase	two-sided	-1	1	1	-1	-1	1
5749-53	COL	Colipase	two-sided	0.560392	0.0607495	1.22142e-09	0.0283759	1.00915e-06	0.00786948																	5749-53	COL	Colipase	two-sided	-1	-1	-1	1	1	1
5751-14	HCCR-1	LETM1 domain-containing protein 1	two-sided	1.79124e-54	0.853543	3.0231e-46	0.00744926	0.231439	8.72659e-08																	5751-14	HCCR-1	LETM1 domain-containing protein 1	two-sided	1	-1	-1	1	1	-1
5752-63	SUSD3	Sushi domain-containing protein 3	two-sided	2.048e-38	5.06245e-05	4.28204e-36	6.11517e-05	0.102007	0.428957																	5752-63	SUSD3	Sushi domain-containing protein 3	two-sided	1	-1	-1	1	-1	1
5753-21	F19A1	Protein FAM19A1	two-sided	0.226385	0.427964	0.000126831	0.900546	0.736645	0.000391905																	5753-21	F19A1	Protein FAM19A1	two-sided	1	-1	-1	1	1	1
5754-76	INSL6	Insulin-like peptide INSL6	two-sided	5.30896e-13	5.45406e-06	1.80066e-33	2.48126e-06	0.00467452	2.88599e-15																	5754-76	INSL6	Insulin-like peptide INSL6	two-sided	1	-1	-1	1	-1	1
5755-29	GIP	Gastric inhibitory polypeptide	two-sided	7.61637e-22	0.064693	7.37394e-28	0.00291821	0.582028	0.460432																	5755-29	GIP	Gastric inhibitory polypeptide	two-sided	1	-1	-1	1	-1	1
5756-66	PAPP2	Pappalysin-2	two-sided	0.00906301	7.38553e-09	2.6883e-08	3.68525e-12	4.27917e-09	2.01567e-44																	5756-66	PAPP2	Pappalysin-2	two-sided	-1	-1	-1	1	-1	1
5757-45	GNAS3	Neuroendocrine secretory protein 55	two-sided	0.0178052	9.45413e-10	4.85864e-08	6.58135e-10	1.3897e-08	3.91742e-47																	5757-45	GNAS3	Neuroendocrine secretory protein 55	two-sided	-1	-1	-1	1	-1	1
5758-49	kallikrein 9	Kallikrein-9	two-sided	9.57956e-05	5.59585e-09	5.28876e-36	5.18474e-07	0.0790734	1.05706e-36																	5758-49	kallikrein 9	Kallikrein-9	two-sided	1	-1	-1	1	-1	1
5762-35	Sperm-associated antigen 11	Sperm-associated antigen 11B	two-sided	3.13337e-25	0.982093	6.33033e-13	0.424018	0.0998691	0.000191337																	5762-35	Sperm-associated antigen 11	Sperm-associated antigen 11B	two-sided	1	-1	-1	1	-1	-1
5763-67	HBD-4	Beta-defensin 104	two-sided	1.59394e-16	0.359239	6.34018e-13	0.287661	0.000952619	0.264163																	5763-67	HBD-4	Beta-defensin 104	two-sided	1	1	-1	1	-1	-1
5764-04-01	GALT2	Polypeptide N-acetylgalactosaminyltransferase 2	two-sided	1.73566e-28	0.47742	1.07516e-12	3.08943e-05	0.116655	1.9672e-11																	5764-04-01	GALT2	Polypeptide N-acetylgalactosaminyltransferase 2	two-sided	1	1	-1	1	-1	-1
5765-53	DB121	Beta-defensin 121	two-sided	5.20032e-18	2.50676e-05	5.17097e-48	0.00159773	0.0977019	3.61797e-11																	5765-53	DB121	Beta-defensin 121	two-sided	-1	1	1	-1	-1	-1
5792-08-01	AFP	alpha-Fetoprotein	two-sided	0.118816	0.0149739	1.1256e-07	0.287138	9.78528e-10	0.00281898																	5792-08-01	AFP	alpha-Fetoprotein	two-sided	1	-1	-1	-1	1	1
5798-03-01	BID	BH3-interacting domain death agonist	two-sided	0.0852551	0.000201451	3.98389e-08	0.201963	0.028796	8.53482e-07																	5798-03-01	BID	BH3-interacting domain death agonist	two-sided	1	-1	1	-1	1	-1
5801-72	b-NGF	beta-nerve growth factor	two-sided	1.10288e-14	0.730325	8.16341e-23	3.13093e-06	3.41864e-05	6.08106e-08																	5801-72	b-NGF	beta-nerve growth factor	two-sided	1	1	-1	1	1	-1
5803-24	C3d	Complement C3d fragment	two-sided	0.610856	2.99228e-08	0.114439	0.765375	0.405189	0.000192789																	5803-24	C3d	Complement C3d fragment	two-sided	-1	-1	1	1	1	1
5807-77	CD70	CD70 antigen	two-sided	2.20257e-25	1.96263e-09	4.82906e-47	2.18679e-06	0.15251	6.50305e-13																	5807-77	CD70	CD70 antigen	two-sided	1	-1	-1	1	1	1
5810-25	Cripto	Teratocarcinoma-derived growth factor 1	two-sided	0.17582	0.0191765	3.74438e-06	0.268485	2.59147e-06	0.15711																	5810-25	Cripto	Teratocarcinoma-derived growth factor 1	two-sided	1	1	-1	-1	1	-1
5813-58	Epo	Erythropoietin	two-sided	0.00010584	0.240663	8.53199e-19	0.463153	3.08346e-10	0.9516																	5813-58	Epo	Erythropoietin	two-sided	1	1	-1	-1	1	1
5822-22	GDNF	Glial cell line-derived neurotrophic factor	two-sided	0.431586	5.88464e-12	2.90162e-21	6.60161e-13	0.00428616	2.64059e-50																	5822-22	GDNF	Glial cell line-derived neurotrophic factor	two-sided	-1	-1	-1	1	-1	1
5825-49	IFN-g R1	Interferon gamma receptor 1	two-sided	5.62938e-07	0.00656473	4.13804e-22	0.47253	3.66934e-14	0.00341124																	5825-49	IFN-g R1	Interferon gamma receptor 1	two-sided	1	1	-1	-1	1	-1
5834-18	IL-9	Interleukin-9	two-sided	3.61418e-27	0.0456339	7.05605e-29	0.0702632	0.00224104	0.0462574																	5834-18	IL-9	Interleukin-9	two-sided	1	-1	-1	1	1	-1
5837-49	LIF sR	Leukemia inhibitory factor receptor	two-sided	1.33756e-45	0.00733918	7.00177e-19	0.812692	0.885472	1.54341e-22																	5837-49	LIF sR	Leukemia inhibitory factor receptor	two-sided	1	1	-1	1	-1	-1
5843-60	NG36	Histone-lysine N-methyltransferase EHMT2	two-sided	1.2222e-46	0.339661	8.97368e-23	0.566513	0.193427	2.79972e-17																	5843-60	NG36	Histone-lysine N-methyltransferase EHMT2	two-sided	1	-1	-1	-1	1	-1
5852-06-01	S100A12	Protein S100-A12	two-sided	0.00156623	2.73207e-05	0.532512	0.58205	0.892839	1.58424e-12																	5852-06-01	S100A12	Protein S100-A12	two-sided	-1	-1	1	1	-1	1
5854-60	tau	Microtubule-associated protein tau	two-sided	1.86346e-06	4.77814e-13	3.31857e-11	0.000242491	0.0211358	1.52374e-15																	5854-60	tau	Microtubule-associated protein tau	two-sided	1	-1	-1	1	-1	1
5858-06-01	14-3-3 protein zeta/delta	14-3-3 protein zeta/delta	two-sided	3.07147e-62	1.34933e-06	1.36173e-62	0.00291274	0.0799003	0.823693																	5858-06-01	14-3-3 protein zeta/delta	14-3-3 protein zeta/delta	two-sided	-1	1	1	-1	-1	1
5861-78	3HAO	3-hydroxyanthranilate 3;4-dioxygenase	two-sided	0.632615	0.770275	0.0285537	0.00188281	1.9606e-05	0.321955																	5861-78	3HAO	3-hydroxyanthranilate 3;4-dioxygenase	two-sided	-1	1	1	1	-1	-1
5864-10-01	aldolase A	Fructose-bisphosphate aldolase A	two-sided	8.43756e-54	0.233847	3.2839e-53	5.6474e-05	0.897671	7.69014e-09																	5864-10-01	aldolase A	Fructose-bisphosphate aldolase A	two-sided	-1	-1	1	-1	1	1
5867-60	ARGI1	Arginase-1	two-sided	0.000470593	0.0503921	0.505881	0.0667153	0.0254717	0.215716																	5867-60	ARGI1	Arginase-1	two-sided	-1	1	1	-1	1	1
5870-23	BAD	Bcl2-associated agonist of cell death	two-sided	1.51753e-35	0.00974199	4.4446e-62	7.59949e-06	0.0069264	0.382609																	5870-23	BAD	Bcl2-associated agonist of cell death	two-sided	-1	1	1	-1	-1	-1
5879-51	Dynactin subunit 2	Dynactin subunit 2	two-sided	0.508312	0.251006	3.10505e-08	0.263276	1.74827e-17	0.211509																	5879-51	Dynactin subunit 2	Dynactin subunit 2	two-sided	-1	-1	-1	-1	1	1
5882-34	EF-1-beta	Elongation factor 1-beta	two-sided	3.24811e-10	0.0325341	2.00902e-31	0.00427243	0.0794583	0.800431																	5882-34	EF-1-beta	Elongation factor 1-beta	two-sided	-1	-1	1	-1	-1	-1
5885-55	eIF-4H	Eukaryotic translation initiation factor 4H	two-sided	7.30423e-48	1.66643e-07	4.83207e-49	2.9465e-09	0.00436937	0.0574065																	5885-55	eIF-4H	Eukaryotic translation initiation factor 4H	two-sided	-1	1	1	-1	1	-1
5888-29	eIF-5A-1	Eukaryotic translation initiation factor 5A-1	two-sided	6.17988e-20	1.55569e-06	3.05968e-65	9.38603e-09	0.0230798	6.55838e-12																	5888-29	eIF-5A-1	Eukaryotic translation initiation factor 5A-1	two-sided	-1	1	1	-1	-1	-1
5897-58	Gastrin-releasing peptide	Gastrin-releasing peptide	two-sided	1.0224e-53	0.294932	1.14178e-23	0.0189673	0.857621	6.9493e-16																	5897-58	Gastrin-releasing peptide	Gastrin-releasing peptide	two-sided	1	-1	-1	1	1	-1
5900-11-01	HINT1	Histidine triad nucleotide-binding protein 1	two-sided	0.935435	3.12992e-11	2.28783e-07	0.0256803	0.0787447	0.126591																	5900-11-01	HINT1	Histidine triad nucleotide-binding protein 1	two-sided	1	-1	1	-1	1	1
5903-91	HSP70 protein 8	Heat shock cognate 71 kDa protein	two-sided	5.3192e-38	0.268728	5.50788e-39	0.580467	0.00208975	0.024945																	5903-91	HSP70 protein 8	Heat shock cognate 71 kDa protein	two-sided	-1	1	1	1	-1	1
5909-51	Nucleoside diphosphate kinase A	Nucleoside diphosphate kinase A	two-sided	8.58964e-10	0.049909	2.2671e-52	8.71572e-07	0.056495	1.71722e-10																	5909-51	Nucleoside diphosphate kinase A	Nucleoside diphosphate kinase A	two-sided	-1	1	1	-1	-1	-1
5915-58	PEX5	Peroxisomal targeting signal 1 receptor	two-sided	2.03069e-31	0.0221624	4.18299e-30	0.00682012	0.123239	0.0394514																	5915-58	PEX5	Peroxisomal targeting signal 1 receptor	two-sided	1	-1	-1	1	1	-1
5918-05-01	PSME1	Proteasome activator complex subunit 1	two-sided	4.42715e-21	8.03339e-06	2.92217e-48	0.0342591	0.00488534	0.00104837																	5918-05-01	PSME1	Proteasome activator complex subunit 1	two-sided	-1	-1	1	-1	-1	1
5927-04-01	WISP-3	WNT1-inducible-signaling pathway protein 3	two-sided	4.96042e-32	2.66999e-06	0.103456	0.070802	0.00142896	1.21033e-10																	5927-04-01	WISP-3	WNT1-inducible-signaling pathway protein 3	two-sided	1	-1	-1	-1	-1	-1
5934-01-01	Ferritin	Ferritin	two-sided	1.13623e-11	0.00124569	0.418836	0.000825172	0.800743	1.81555e-15																	5934-01-01	Ferritin	Ferritin	two-sided	-1	-1	1	1	-1	1
5936-53	TNF-a	Tumor necrosis factor	two-sided	3.69226e-31	0.00651043	2.48772e-39	0.0037762	0.0080213	0.553224																	5936-53	TNF-a	Tumor necrosis factor	two-sided	1	-1	-1	1	1	-1
5939-42	TWEAK	Tumor necrosis factor ligand superfamily member 12	two-sided	0.285651	0.886718	4.40253e-06	0.0887596	0.0273024	0.000447289																	5939-42	TWEAK	Tumor necrosis factor ligand superfamily member 12	two-sided	-1	-1	-1	-1	1	1
5947-90	Tpo	Thrombopoietin	two-sided	0.000762813	0.115509	0.137169	0.0401347	3.62015e-09	2.99561e-11																	5947-90	Tpo	Thrombopoietin	two-sided	1	1	-1	-1	1	-1
5954-62	PTH	Parathyroid hormone	two-sided	1.85612e-06	0.984651	2.44017e-13	0.885029	6.08926e-10	0.0302503																	5954-62	PTH	Parathyroid hormone	two-sided	1	-1	-1	-1	1	-1
5957-30	Somatostatin-28	Somatostatin-28	two-sided	1.1274e-46	0.737569	1.50817e-28	0.033339	0.021244	1.08908e-14																	5957-30	Somatostatin-28	Somatostatin-28	two-sided	1	1	-1	1	1	-1
5963-09-01	Dermokine	Dermokine	two-sided	0.145739	0.00292868	8.4934e-21	0.000322932	0.248014	0.061985																	5963-09-01	Dermokine	Dermokine	two-sided	-1	-1	1	-1	-1	-1
5980-55	BOLA3	BolA-like protein 3	two-sided	1.03896e-50	0.292825	1.26851e-60	0.0524394	0.62392	0.622207																	5980-55	BOLA3	BolA-like protein 3	two-sided	-1	1	1	-1	1	-1
5981-06-01	ES1	ES1 protein homolog; mitochondrial	two-sided	3.74413e-18	0.000756742	8.70477e-07	0.95236	0.000687519	0.209687																	5981-06-01	ES1	ES1 protein homolog; mitochondrial	two-sided	1	-1	-1	1	-1	1
5988-49	LIGHT	Tumor necrosis factor ligand superfamily member 14	two-sided	1.26514e-05	0.0087074	1.01867e-10	0.684468	1.98047e-05	0.193394																	5988-49	LIGHT	Tumor necrosis factor ligand superfamily member 14	two-sided	-1	1	1	-1	-1	-1
6020-52	Urotensin-II	Urotensin-2	two-sided	6.10795e-11	0.000530181	6.83683e-08	0.0841003	0.764937	3.21192e-12																	6020-52	Urotensin-II	Urotensin-2	two-sided	-1	-1	1	-1	-1	1
6022-57	NELL2	Protein kinase C-binding protein NELL2	two-sided	1.57959e-06	0.142203	1.10468e-24	0.390063	2.3441e-19	0.0963352																	6022-57	NELL2	Protein kinase C-binding protein NELL2	two-sided	1	1	-1	-1	1	-1
6027-31	REL3	Relaxin-3	two-sided	1.7722e-09	2.12301e-16	2.48841e-11	0.0378649	3.6694e-14	1.16772e-33																	6027-31	REL3	Relaxin-3	two-sided	-1	-1	1	1	-1	1
6035-02-01	SIAT1	Beta-galactoside alpha-2;6-sialyltransferase 1	two-sided	0.0214009	5.55517e-15	1.4872e-07	1.36308e-07	0.413769	4.48601e-14																	6035-02-01	SIAT1	Beta-galactoside alpha-2;6-sialyltransferase 1	two-sided	1	-1	-1	1	-1	1
6036-78	Deprecated		two-sided	5.08725e-17	0.00132472	0.0193399	0.00193872	2.37989e-06	4.41988e-23																	6036-78	Deprecated		two-sided	-1	-1	-1	1	1	1
6039-24	CRHBP	Corticotropin-releasing factor-binding protein	two-sided	0.440542	0.231784	8.94073e-05	0.143467	0.0243314	0.527405																	6039-24	CRHBP	Corticotropin-releasing factor-binding protein	two-sided	-1	1	-1	1	1	-1
6042-52	Tenascin	Tenascin	two-sided	0.0600818	5.09476e-10	3.83819e-09	0.15772	1.53218e-07	1.60262e-06																	6042-52	Tenascin	Tenascin	two-sided	1	1	-1	-1	1	-1
6049-64	PTPRS	Receptor-type tyrosine-protein phosphatase S	two-sided	1.58909e-15	0.697183	2.83355e-18	0.875921	0.000437516	0.00474633																	6049-64	PTPRS	Receptor-type tyrosine-protein phosphatase S	two-sided	1	1	-1	1	1	-1
6054-06-01	NXPH3	Neurexophilin-3	two-sided	7.32736e-08	7.33188e-07	1.85515e-17	0.00188281	0.000438045	7.66322e-17																	6054-06-01	NXPH3	Neurexophilin-3	two-sided	1	-1	-1	1	-1	1
6060-02-01	PIP	Prolactin-inducible protein	two-sided	0.0178149	0.00108376	5.85153e-06	0.468979	0.322995	0.322887																	6060-02-01	PIP	Prolactin-inducible protein	two-sided	1	1	-1	1	-1	-1
6064-04-01	TXNDC4	Endoplasmic reticulum resident protein 44	two-sided	2.7352e-38	0.0707882	6.35776e-65	0.00438648	0.0256626	0.109377																	6064-04-01	TXNDC4	Endoplasmic reticulum resident protein 44	two-sided	-1	1	1	-1	-1	-1
6069-71	SUMF2	Sulfatase-modifying factor 2	two-sided	9.48973e-11	0.164044	5.76027e-24	0.0789495	4.26543e-08	0.679444																	6069-71	SUMF2	Sulfatase-modifying factor 2	two-sided	-1	-1	1	1	-1	1
6077-63	CECR1	Adenosine deaminase CECR1	two-sided	0.000198136	0.682334	3.1012e-05	0.0680991	0.195417	0.0743392																	6077-63	CECR1	Adenosine deaminase CECR1	two-sided	1	1	-1	1	1	-1
6079-59	ACPL2	2-phosphoxylose phosphatase 1	two-sided	2.63753e-16	0.28885	3.20081e-06	0.0250561	0.0222768	7.98918e-09																	6079-59	ACPL2	2-phosphoxylose phosphatase 1	two-sided	1	1	-1	1	-1	-1
6081-52	PCOC2	Procollagen C-endopeptidase enhancer 2	two-sided	3.23886e-11	0.342449	0.000195365	0.0016507	0.210702	1.95046e-10																	6081-52	PCOC2	Procollagen C-endopeptidase enhancer 2	two-sided	1	1	-1	1	-1	-1
6086-15	CRDL2	Chordin-like protein 2	two-sided	2.16231e-05	0.00788929	1.27711e-18	0.00966878	3.80365e-11	0.497676																	6086-15	CRDL2	Chordin-like protein 2	two-sided	1	1	-1	-1	1	-1
6103-70	FCRL5	Fc receptor-like protein 5	two-sided	4.3432e-05	0.955982	0.000795701	0.513107	2.65532e-10	5.23941e-06																	6103-70	FCRL5	Fc receptor-like protein 5	two-sided	-1	-1	-1	-1	1	1
6107-03-01	ELA1	Chymotrypsin-like elastase family member 1	two-sided	0.553676	0.000360853	1.07325e-07	0.459466	3.44581e-06	0.205141																	6107-03-01	ELA1	Chymotrypsin-like elastase family member 1	two-sided	1	1	-1	-1	1	-1
6117-04-01	NEC2	Neuroendocrine convertase 2	two-sided	4.72587e-43	0.278971	6.79181e-26	0.223566	0.151683	0.000778618																	6117-04-01	NEC2	Neuroendocrine convertase 2	two-sided	-1	1	1	-1	1	1
6119-14	MAMC2	MAM domain-containing protein 2	two-sided	4.50863e-25	7.32543e-09	0.00102819	1.28597e-07	1.86744e-08	2.98279e-47																	6119-14	MAMC2	MAM domain-containing protein 2	two-sided	-1	-1	1	1	-1	1
6123-69	p53	Cellular tumor antigen p53	two-sided	1.23239e-08	0.00100008	8.92456e-13	0.461571	0.252252	9.28909e-06																	6123-69	p53	Cellular tumor antigen p53	two-sided	-1	1	1	1	-1	-1
6151-18	MP2K3	Dual specificity mitogen-activated protein kinase kinase 3	two-sided	2.44332e-16	0.00360277	1.03783e-39	0.000141563	0.00342573	0.00108885																	6151-18	MP2K3	Dual specificity mitogen-activated protein kinase kinase 3	two-sided	-1	-1	1	-1	-1	1
6168-11-01	p53 R175H	Cellular tumor antigen p53 R175H mutant	two-sided	0.719568	0.0698998	0.00727609	0.283365	0.990765	5.503e-10																	6168-11-01	p53 R175H	Cellular tumor antigen p53 R175H mutant	two-sided	1	1	1	1	-1	-1
6207-10-01	prosaposin	Prosaposin	two-sided	2.29793e-06	1.08519e-10	0.000234757	2.15927e-09	4.23032e-11	2.39473e-07																	6207-10-01	prosaposin	Prosaposin	two-sided	-1	1	1	-1	1	-1
6210-100	IFNA5	Interferon alpha-5	two-sided	4.32982e-27	0.469928	1.88853e-15	0.224666	0.526489	3.95448e-06																	6210-100	IFNA5	Interferon alpha-5	two-sided	1	-1	-1	1	1	-1
6213-10-01	CGB2	Choriogonadotropin subunit beta variant 2	two-sided	2.96136e-36	0.238376	1.49894e-39	0.000192069	0.204441	0.278579																	6213-10-01	CGB2	Choriogonadotropin subunit beta variant 2	two-sided	-1	-1	1	-1	1	1
6214-84	IFNA8	Interferon alpha-8	two-sided	1.70551e-17	0.0410331	0.0106009	0.181829	0.209532	3.28587e-20																	6214-84	IFNA8	Interferon alpha-8	two-sided	1	1	-1	-1	1	-1
6219-14	PDZ11	PDZ domain-containing protein 11	two-sided	1.71231e-28	2.5823e-10	3.28439e-35	0.00297917	0.0275275	0.00124786																	6219-14	PDZ11	PDZ domain-containing protein 11	two-sided	1	-1	-1	1	1	1
6221-01-01	ADPGK	ADP-dependent glucokinase	two-sided	0.542616	3.71581e-06	1.21919e-24	0.0559386	2.71675e-20	0.0295848																	6221-01-01	ADPGK	ADP-dependent glucokinase	two-sided	-1	1	-1	-1	1	1
6223-05-01	GUC2B	Guanylate cyclase activator 2B	two-sided	4.27104e-19	0.734462	1.52848e-17	0.987795	1.46929e-07	1.31037e-07																	6223-05-01	GUC2B	Guanylate cyclase activator 2B	two-sided	1	1	-1	-1	1	-1
6226-69	EFHA1	Calcium uptake protein 2; mitochondrial	two-sided	9.78696e-44	0.000103075	4.06865e-62	1.04727e-06	0.224985	0.00196734																	6226-69	EFHA1	Calcium uptake protein 2; mitochondrial	two-sided	-1	1	1	-1	1	-1
6227-01-01	kallikrein 10	Kallikrein-10	two-sided	1.33383e-13	6.66733e-10	1.58965e-14	0.00417251	3.23393e-10	6.29753e-19																	6227-01-01	kallikrein 10	Kallikrein-10	two-sided	1	1	-1	-1	1	-1
6228-58	sperm acrosome associated 1	Sperm acrosome membrane-associated protein 1	two-sided	1.80147e-07	4.28403e-07	3.13318e-41	5.5303e-07	0.483973	5.23526e-26																	6228-58	sperm acrosome associated 1	Sperm acrosome membrane-associated protein 1	two-sided	1	-1	-1	1	1	1
6230-56	CER1	Cerberus	two-sided	1.42056e-06	9.69996e-06	2.69465e-33	2.16085e-08	0.0105393	5.05302e-22																	6230-56	CER1	Cerberus	two-sided	1	-1	-1	1	-1	1
6231-46	STC2	Stanniocalcin-2	two-sided	3.06404e-13	2.55552e-05	8.47518e-30	0.000327617	0.65983	6.48752e-09																	6231-46	STC2	Stanniocalcin-2	two-sided	1	-1	-1	1	1	1
6234-74	VITRN	Vitrin	two-sided	2.73682e-13	0.000873798	1.67557e-16	0.0266122	7.58318e-14	4.18119e-11																	6234-74	VITRN	Vitrin	two-sided	1	1	-1	-1	1	-1
6237-11-01	FGRL1	Fibroblast growth factor receptor-like 1	two-sided	6.57924e-05	0.000585531	5.62122e-06	0.000116659	0.229439	8.1474e-21																	6237-11-01	FGRL1	Fibroblast growth factor receptor-like 1	two-sided	-1	-1	-1	1	1	1
6238-55	PSG8	Pregnancy-specific beta-1-glycoprotein 8	two-sided	4.57615e-28	8.51078e-07	2.54033e-33	0.00644455	0.235348	2.73081e-05																	6238-55	PSG8	Pregnancy-specific beta-1-glycoprotein 8	two-sided	1	-1	-1	-1	-1	-1
6240-70	RSPO1	R-spondin-1	two-sided	0.00467972	1.02431e-15	3.20899e-29	2.46148e-09	0.0295327	3.04962e-46																	6240-70	RSPO1	R-spondin-1	two-sided	1	-1	-1	1	-1	1
6245-04-01	Nectin-2	Nectin-2	two-sided	0.0718629	0.796138	7.00526e-07	0.0452387	1.05356e-22	0.065736																	6245-04-01	Nectin-2	Nectin-2	two-sided	-1	-1	-1	-1	1	1
6247-09-01	SIRB1	Signal-regulatory protein beta-1	two-sided	0.155857	0.00432704	5.13924e-05	0.410758	4.84395e-09	0.704021																	6247-09-01	SIRB1	Signal-regulatory protein beta-1	two-sided	-1	1	-1	-1	1	-1
6252-62	Secretoglobin family 3A member 1	Secretoglobin family 3A member 1	two-sided	1.43985e-20	0.000129769	5.27135e-11	0.000226835	0.000249941	2.19873e-13																	6252-62	Secretoglobin family 3A member 1	Secretoglobin family 3A member 1	two-sided	1	1	-1	-1	1	-1
6255-74	CPXM1	Probable carboxypeptidase X1	two-sided	3.19327e-05	0.000887548	5.92126e-20	1.53355e-08	6.85515e-05	1.60887e-12																	6255-74	CPXM1	Probable carboxypeptidase X1	two-sided	-1	1	1	-1	1	-1
6256-09-01	LY66C	Lymphocyte antigen 6 complex locus protein G6c	two-sided	0.00123215	0.000656618	3.63672e-10	0.99194	0.453011	0.837057																	6256-09-01	LY66C	Lymphocyte antigen 6 complex locus protein G6c	two-sided	-1	-1	1	-1	-1	1
6257-56	CGRE1	Cell growth regulator with EF hand domain protein 1	two-sided	1.36766e-07	0.307568	0.794957	0.0727598	0.905563	1.39764e-09																	6257-56	CGRE1	Cell growth regulator with EF hand domain protein 1	two-sided	-1	-1	-1	1	-1	1
6259-60	Tenascin	Tenascin	two-sided	9.96859e-06	0.0825123	0.0226686	0.0446527	3.60059e-19	3.24828e-06																	6259-60	Tenascin	Tenascin	two-sided	-1	-1	-1	-1	1	1
6260-14	Tenascin	Tenascin	two-sided	0.714486	0.588684	1.03841e-08	0.741047	0.00290606	7.28279e-07																	6260-14	Tenascin	Tenascin	two-sided	-1	-1	-1	1	1	1
6262-14	IL-17B R	Interleukin-17 receptor B	two-sided	8.7293e-53	0.0404251	1.03396e-53	2.43949e-06	0.05172	0.240789																	6262-14	IL-17B R	Interleukin-17 receptor B	two-sided	-1	1	1	-1	1	1
6264-09-01	CYR61	Protein CYR61	two-sided	0.542483	1.704e-07	7.64142e-05	6.484e-05	0.435779	1.65982e-11																	6264-09-01	CYR61	Protein CYR61	two-sided	1	-1	-1	1	1	1
6267-51	STMN4	Stathmin-4	two-sided	0.00180164	0.243706	0.72769	0.304331	9.69956e-05	0.942504																	6267-51	STMN4	Stathmin-4	two-sided	1	-1	1	-1	-1	1
6273-58	P3H1	Prolyl 3-hydroxylase 1	two-sided	6.5366e-26	6.41726e-09	9.43023e-08	0.000188363	1.01224e-08	7.34821e-43																	6273-58	P3H1	Prolyl 3-hydroxylase 1	two-sided	-1	-1	1	1	-1	1
6274-15	WSCD2	WSC domain-containing protein 2	two-sided	9.8039e-06	9.44056e-05	5.28347e-24	0.388791	0.00459534	0.439307																	6274-15	WSCD2	WSC domain-containing protein 2	two-sided	-1	-1	1	-1	-1	1
6276-16	Furin	Furin	two-sided	2.54714e-19	0.0121058	6.62526e-09	0.06823	0.571272	1.20553e-08																	6276-16	Furin	Furin	two-sided	-1	-1	1	1	-1	1
6280-11-01	PCDH8	Protocadherin-8	two-sided	1.55444e-16	0.00191618	1.53834e-40	0.765375	1.14591e-06	0.0558628																	6280-11-01	PCDH8	Protocadherin-8	two-sided	-1	-1	1	-1	-1	1
6281-51	SIA4B	CMP-N-acetylneuraminate-beta-galactosamide-alpha-2;3-sialyltransferase 2	two-sided	1.00711e-12	0.000237805	0.00732232	0.0400228	0.186045	3.6708e-11																	6281-51	SIA4B	CMP-N-acetylneuraminate-beta-galactosamide-alpha-2;3-sialyltransferase 2	two-sided	-1	-1	1	1	1	1
6283-60	MCEM1	Mast cell-expressed membrane protein 1	two-sided	4.02409e-16	2.0188e-09	0.00435755	0.00784998	0.1428	3.90983e-31																	6283-60	MCEM1	Mast cell-expressed membrane protein 1	two-sided	-1	-1	1	1	-1	1
6284-07-01	F150B	ALK and LTK ligand 2	two-sided	2.9492e-31	0.00558744	2.70462e-30	0.553108	0.146072	0.00104926																	6284-07-01	F150B	ALK and LTK ligand 2	two-sided	-1	-1	1	1	-1	1
6285-71	K0152	Malectin	two-sided	1.55427e-33	2.42378e-09	4.12607e-69	0.000240042	0.000757659	1.333e-09																	6285-71	K0152	Malectin	two-sided	-1	1	1	-1	-1	-1
6289-78	RHG36	Rho GTPase-activating protein 36	two-sided	7.10946e-10	2.98836e-08	2.77041e-06	0.00940474	6.54148e-09	8.78023e-33																	6289-78	RHG36	Rho GTPase-activating protein 36	two-sided	-1	-1	-1	1	1	1
6290-03-01	UTS2B	Urotensin-2B	two-sided	1.31105e-22	5.16918e-07	1.68987e-14	0.912667	0.231188	3.83159e-13																	6290-03-01	UTS2B	Urotensin-2B	two-sided	-1	-1	1	-1	1	1
6291-55	Alcadein-beta	Calsyntenin-3	two-sided	4.30225e-11	0.000247589	0.00258616	0.000102297	0.000754132	9.3887e-21																	6291-55	Alcadein-beta	Calsyntenin-3	two-sided	-1	-1	-1	1	1	1
6294-11-01	BAGE2	B melanoma antigen 2	two-sided	1.28146e-05	0.00011009	0.000692809	0.751318	5.62059e-05	0.0311699																	6294-11-01	BAGE2	B melanoma antigen 2	two-sided	-1	-1	1	-1	1	1
6296-36	OIT3	Oncoprotein-induced transcript 3 protein	two-sided	2.16372e-16	0.00441199	0.0301111	0.00225917	1.82933e-05	2.57618e-21																	6296-36	OIT3	Oncoprotein-induced transcript 3 protein	two-sided	-1	-1	-1	1	1	1
6304-08-01	C1QT1	Complement C1q tumor necrosis factor-related protein 1	two-sided	0.58434	0.305402	3.77488e-12	0.008369	1.14923e-05	4.14697e-05																	6304-08-01	C1QT1	Complement C1q tumor necrosis factor-related protein 1	two-sided	-1	-1	-1	1	1	1
6315-58	PLBL1	Phospholipase B-like 1	two-sided	0.00017572	1.50195e-09	4.54917e-19	0.188336	0.00300196	0.0671812																	6315-58	PLBL1	Phospholipase B-like 1	two-sided	-1	-1	1	1	-1	1
6321-65	PCDGA	Protocadherin gamma-A10	two-sided	0.756537	0.330817	6.68566e-20	0.540815	7.89468e-12	1.24331e-09																	6321-65	PCDGA	Protocadherin gamma-A10	two-sided	-1	-1	-1	1	1	1
6324-11-01	DNSL2	Deoxyribonuclease-1-like 2	two-sided	2.72573e-24	0.136987	5.59858e-09	0.288316	0.28593	5.61393e-08																	6324-11-01	DNSL2	Deoxyribonuclease-1-like 2	two-sided	-1	-1	1	1	1	1
6326-20	BMP-4	Bone morphogenetic protein 4	two-sided	3.95682e-38	2.17369e-10	1.6674e-20	0.00218215	1.18841e-07	3.3304e-38																	6326-20	BMP-4	Bone morphogenetic protein 4	two-sided	-1	-1	1	1	-1	1
6334-09-01	GGT2	Inactive gamma-glutamyltranspeptidase 2	two-sided	0.407283	0.831863	0.000129034	0.0308387	0.387291	0.264571																	6334-09-01	GGT2	Inactive gamma-glutamyltranspeptidase 2	two-sided	1	1	1	-1	-1	-1
6342-10-01	Nephronectin	Nephronectin	two-sided	8.52486e-25	0.0486396	1.58245e-11	0.623266	0.890552	5.30122e-13																	6342-10-01	Nephronectin	Nephronectin	two-sided	1	1	-1	1	1	-1
6350-43	Apo C-II	Apolipoprotein C-II	two-sided	4.43649e-10	0.0120275	3.747e-17	0.700653	0.0296772	0.00647235																	6350-43	Apo C-II	Apolipoprotein C-II	two-sided	1	-1	-1	-1	-1	-1
6351-55	CD79B	B-cell antigen receptor complex-associated protein beta chain	two-sided	0.00066711	0.00142518	4.39218e-21	0.126599	0.00391525	7.26732e-27																	6351-55	CD79B	B-cell antigen receptor complex-associated protein beta chain	two-sided	1	-1	-1	1	-1	1
6352-08-01	INSRR	Insulin receptor-related protein	two-sided	7.1643e-20	0.000915644	5.48702e-07	0.0866164	0.00965812	3.00114e-16																	6352-08-01	INSRR	Insulin receptor-related protein	two-sided	1	1	-1	1	-1	-1
6354-13	HPHL1	Hephaestin-like protein 1	two-sided	0.015281	5.41867e-08	0.000144005	0.027818	5.24359e-08	2.21723e-20																	6354-13	HPHL1	Hephaestin-like protein 1	two-sided	1	-1	-1	1	-1	1
6357-83	ELA3B	Chymotrypsin-like elastase family member 3B	two-sided	8.84907e-25	0.936655	6.37658e-08	0.295984	0.872793	3.95587e-08																	6357-83	ELA3B	Chymotrypsin-like elastase family member 3B	two-sided	1	1	-1	-1	1	-1
6359-50	AGO61	Protein O-linked-mannose beta-1;4-N-acetylglucosaminyltransferase 2	two-sided	0.195896	1.98644e-14	0.89519	6.75789e-05	0.0153021	4.08111e-15																	6359-50	AGO61	Protein O-linked-mannose beta-1;4-N-acetylglucosaminyltransferase 2	two-sided	1	1	-1	-1	1	-1
6360-07-01	DB128	Beta-defensin 128	two-sided	0.244375	1.62615e-09	0.0130769	0.000248587	6.81026e-06	1.44373e-15																	6360-07-01	DB128	Beta-defensin 128	two-sided	1	-1	-1	1	-1	1
6361-49	PTPRR	Receptor-type tyrosine-protein phosphatase R	two-sided	7.72544e-32	0.189478	2.38515e-18	0.912667	8.66364e-06	2.76361e-18																	6361-49	PTPRR	Receptor-type tyrosine-protein phosphatase R	two-sided	1	-1	-1	1	1	-1
6362-06-01	AUGN	Augurin	two-sided	1.04387e-14	0.101845	0.000829231	0.95121	0.3072	8.53034e-06																	6362-06-01	AUGN	Augurin	two-sided	1	-1	-1	1	1	-1
6364-07-01	TPSNR	Tapasin-related protein	two-sided	0.000458051	0.0190709	3.03846e-05	0.810901	0.0732721	0.00230378																	6364-07-01	TPSNR	Tapasin-related protein	two-sided	1	1	-1	-1	1	-1
6366-38	TXD15	Thioredoxin domain-containing protein 15	two-sided	4.29294e-06	0.000142119	1.52408e-05	0.0656083	0.425811	2.52726e-11																	6366-38	TXD15	Thioredoxin domain-containing protein 15	two-sided	1	1	-1	1	-1	-1
6367-66	fibromodulin	fibromodulin	two-sided	6.13033e-39	0.000784245	5.01514e-19	0.142836	0.059515	3.76987e-20																	6367-66	fibromodulin	fibromodulin	two-sided	1	1	-1	-1	1	-1
6368-09-01	CST1L	Cystatin-like 1	two-sided	1.74421e-23	0.0995644	5.3494e-56	0.00107864	0.000901496	0.0167906																	6368-09-01	CST1L	Cystatin-like 1	two-sided	-1	1	1	-1	-1	-1
6369-82	DEAF1	Deformed epidermal autoregulatory factor 1 homolog	two-sided	1.93699e-18	0.0234628	3.28161e-57	0.0133168	1.2228e-06	0.617673																	6369-82	DEAF1	Deformed epidermal autoregulatory factor 1 homolog	two-sided	-1	-1	1	-1	-1	-1
6371-50	ANGL7	Angiopoietin-related protein 7	two-sided	0.0131288	0.178665	3.23109e-09	2.74895e-05	0.245391	0.000101271																	6371-50	ANGL7	Angiopoietin-related protein 7	two-sided	1	-1	1	-1	-1	-1
6372-07-01	YBOX2	Y-box-binding protein 2	two-sided	6.71982e-17	0.00314794	2.71773e-23	0.00193872	0.0231187	1.26002e-09																	6372-07-01	YBOX2	Y-box-binding protein 2	two-sided	-1	-1	1	-1	-1	1
6373-54	DLK1	Protein delta homolog 1	two-sided	8.98735e-10	0.238011	7.93316e-17	0.000228642	3.47544e-22	0.00102216																	6373-54	DLK1	Protein delta homolog 1	two-sided	1	1	-1	-1	1	-1
6375-75	XXLT1	Xyloside xylosyltransferase 1	two-sided	0.0682751	5.14628e-13	0.000821671	5.42238e-06	1.48007e-17	3.48996e-05																	6375-75	XXLT1	Xyloside xylosyltransferase 1	two-sided	-1	1	-1	-1	1	-1
6377-54	LYZL2	Lysozyme-like protein 2	two-sided	9.90122e-05	0.0941766	1.853e-32	2.553e-05	0.578725	9.70862e-05																	6377-54	LYZL2	Lysozyme-like protein 2	two-sided	-1	-1	1	-1	1	-1
6378-02-01	CEI	Protein CEI	two-sided	0.00175808	0.0116732	0.000136913	0.231572	0.000586927	0.617505																	6378-02-01	CEI	Protein CEI	two-sided	1	1	-1	1	-1	-1
6379-62	ATL2	ADAMTS-like protein 2	two-sided	4.40951e-17	0.000106028	0.602641	0.0148654	0.00147902	1.09591e-19																	6379-62	ATL2	ADAMTS-like protein 2	two-sided	-1	-1	-1	1	1	1
6380-23	ICT1	Peptidyl-tRNA hydrolase ICT1; mitochondrial	two-sided	0.000643581	0.635268	0.000607116	0.00759818	0.00610369	0.382999																	6380-23	ICT1	Peptidyl-tRNA hydrolase ICT1; mitochondrial	two-sided	1	1	-1	1	-1	-1
6382-17	MANBA	Beta-mannosidase	two-sided	0.498108	2.03973e-12	4.29749e-10	8.90318e-12	0.000517862	1.31136e-25																	6382-17	MANBA	Beta-mannosidase	two-sided	1	1	1	-1	1	-1
6383-90	TLL1	Tolloid-like protein 1	two-sided	9.41321e-34	0.0330208	1.65398e-14	0.87001	0.79677	7.85721e-16																	6383-90	TLL1	Tolloid-like protein 1	two-sided	1	1	-1	1	-1	-1
6384-19	WFDC3	WAP four-disulfide core domain protein 3	two-sided	2.09006e-53	0.155541	5.8363e-56	7.03524e-06	0.423573	0.0256295																	6384-19	WFDC3	WAP four-disulfide core domain protein 3	two-sided	-1	1	1	-1	1	1
6385-63	VWA1	von Willebrand factor A domain-containing protein 1	two-sided	0.21955	0.0526987	5.24726e-05	0.0051122	0.313795	6.87525e-07																	6385-63	VWA1	von Willebrand factor A domain-containing protein 1	two-sided	-1	-1	-1	1	1	1
6388-21	CC126	Coiled-coil domain-containing protein 126	two-sided	6.08359e-15	0.000149251	1.17425e-15	0.65879	0.000666838	1.74141e-10																	6388-21	CC126	Coiled-coil domain-containing protein 126	two-sided	1	1	-1	1	1	-1
6390-18	NPS	Neuropeptide S	two-sided	0.000328693	0.000207937	0.86645	0.773095	2.5883e-05	4.49446e-06																	6390-18	NPS	Neuropeptide S	two-sided	1	1	1	-1	-1	-1
6391-52	LIRA3	Leukocyte immunoglobulin-like receptor subfamily A member 3	two-sided	0.000451897	0.456385	0.61748	0.0658624	0.367486	0.000404116																	6391-52	LIRA3	Leukocyte immunoglobulin-like receptor subfamily A member 3	two-sided	-1	-1	-1	1	-1	1
6392-07-01	WISP-2	WNT1-inducible-signaling pathway protein 2	two-sided	1.25281e-06	0.233038	1.11709e-17	0.573372	1.61898e-12	0.547504																	6392-07-01	WISP-2	WNT1-inducible-signaling pathway protein 2	two-sided	1	-1	-1	1	1	-1
6393-63	Endoplasmin	Endoplasmin	two-sided	3.94917e-35	0.03809	6.10172e-32	0.584427	0.0106667	3.53042e-07																	6393-63	Endoplasmin	Endoplasmin	two-sided	-1	-1	1	1	-1	1
6395-58	GPHA2	Glycoprotein hormone alpha-2	two-sided	0.0122016	2.65619e-10	0.000258415	0.0049102	0.110422	6.01839e-36																	6395-58	GPHA2	Glycoprotein hormone alpha-2	two-sided	-1	-1	-1	1	-1	1
6398-12-01	LONM	Lon protease homolog; mitochondrial	two-sided	4.19604e-61	0.000779708	1.98618e-57	0.00331127	0.646382	0.790514																	6398-12-01	LONM	Lon protease homolog; mitochondrial	two-sided	-1	1	1	-1	1	1
6399-52	D107A	Beta-defensin 107	two-sided	6.39859e-26	9.99406e-08	7.02365e-46	1.10329e-07	0.00956832	6.72868e-11																	6399-52	D107A	Beta-defensin 107	two-sided	1	-1	-1	1	-1	1
6400-33	P5I13	Tumor protein p53-inducible protein 13	two-sided	1.34598e-17	0.000336143	4.38472e-40	0.000121283	0.888265	6.98158e-08																	6400-33	P5I13	Tumor protein p53-inducible protein 13	two-sided	-1	1	1	-1	-1	-1
6402-08-01	PILRA isoform FDF03-deltaTM	Paired immunoglobulin-like type 2 receptor alpha isoform FDF03-deltaTM	two-sided	0.0514389	0.200524	0.00641316	0.626945	0.875073	0.119197																	6402-08-01	PILRA isoform FDF03-deltaTM	Paired immunoglobulin-like type 2 receptor alpha isoform FDF03-deltaTM	two-sided	1	-1	-1	-1	-1	1
6404-20	C1QRF	C1q-related factor	two-sided	0.0108634	0.103728	8.98247e-09	0.0025342	0.170501	0.0773238																	6404-20	C1QRF	C1q-related factor	two-sided	1	1	-1	1	1	-1
6405-74	PSG2	Pregnancy-specific beta-1-glycoprotein 2	two-sided	3.39035e-17	0.182543	7.79868e-05	0.755263	0.93696	1.18731e-11																	6405-74	PSG2	Pregnancy-specific beta-1-glycoprotein 2	two-sided	1	1	-1	-1	-1	-1
6406-03-01	NMES1	Normal mucosa of esophagus-specific gene 1 protein	two-sided	5.64095e-16	0.00454389	3.94273e-53	1.55756e-07	1.34334e-05	0.00263385																	6406-03-01	NMES1	Normal mucosa of esophagus-specific gene 1 protein	two-sided	-1	1	1	-1	-1	-1
6407-63	LAD1	Ladinin-1	two-sided	8.5945e-46	0.226112	2.11131e-31	5.30417e-05	0.384121	1.66242e-07																	6407-63	LAD1	Ladinin-1	two-sided	1	-1	-1	1	-1	-1
6408-02-01	INHBC	Inhibin beta C chain	two-sided	8.91535e-08	4.01225e-05	9.96105e-11	0.0146767	0.0278688	0.000178392																	6408-02-01	INHBC	Inhibin beta C chain	two-sided	1	1	-1	1	-1	-1
6409-57	GP116	Adhesion G protein-coupled receptor F5	two-sided	0.0054613	0.772377	0.0255062	0.262169	0.0151402	0.705435																	6409-57	GP116	Adhesion G protein-coupled receptor F5	two-sided	1	-1	-1	1	-1	1
6410-26	INSL4	Early placenta insulin-like peptide	two-sided	5.38044e-17	1.77203e-05	4.35894e-42	3.81224e-05	0.0303101	1.8716e-06																	6410-26	INSL4	Early placenta insulin-like peptide	two-sided	1	-1	-1	1	-1	-1
6411-58	DB135	Beta-defensin 135	two-sided	4.85106e-09	0.000993588	1.42988e-06	0.027109	5.18687e-06	7.05712e-11																	6411-58	DB135	Beta-defensin 135	two-sided	1	1	-1	-1	1	-1
6413-79	LIPK	Lipase member K	two-sided	9.22947e-05	4.284e-07	3.02871e-23	0.00115238	0.136849	2.33912e-24																	6413-79	LIPK	Lipase member K	two-sided	1	-1	-1	1	-1	1
6414-08-01	OAF	Out at first protein homolog	two-sided	1.48e-05	0.343731	1.89367e-06	0.00916261	0.0601698	2.17584e-09																	6414-08-01	OAF	Out at first protein homolog	two-sided	-1	1	-1	1	1	1
6415-90	CPN2	Carboxypeptidase N subunit 2	two-sided	0.0446426	0.550297	0.878628	6.93107e-06	9.16572e-08	0.00202656																	6415-90	CPN2	Carboxypeptidase N subunit 2	two-sided	-1	-1	1	1	-1	1
6416-08-01	GKN2	Gastrokine-2	two-sided	0.894499	0.00349848	0.0046382	0.262537	9.14744e-07	0.0161588																	6416-08-01	GKN2	Gastrokine-2	two-sided	-1	1	-1	-1	1	-1
6420-04-01	SDHF2	Succinate dehydrogenase assembly factor 2; mitochondrial	two-sided	0.109429	0.000183113	1.06598e-05	0.531118	0.162715	0.0166171																	6420-04-01	SDHF2	Succinate dehydrogenase assembly factor 2; mitochondrial	two-sided	-1	-1	1	-1	1	1
6421-52	IFN16	Interferon alpha-16	two-sided	0.951354	0.785729	0.205537	0.923204	1.80221e-06	0.01086																	6421-52	IFN16	Interferon alpha-16	two-sided	1	-1	1	-1	-1	1
6424-02-01	RNS13	Probable inactive ribonuclease-like protein 13	two-sided	1.0024e-09	0.269622	0.000557038	0.226102	5.90602e-08	6.06505e-07																	6424-02-01	RNS13	Probable inactive ribonuclease-like protein 13	two-sided	1	-1	1	1	-1	-1
6425-87	MMP19	Matrix metalloproteinase-19	two-sided	0.000221992	0.00131525	0.121305	0.0937379	0.10425	5.60533e-12																	6425-87	MMP19	Matrix metalloproteinase-19	two-sided	-1	-1	-1	1	1	1
6430-36	F19A2	Protein FAM19A2	two-sided	1.57845e-05	5.246e-09	7.71226e-23	1.60468e-08	5.27737e-05	5.67479e-25																	6430-36	F19A2	Protein FAM19A2	two-sided	1	-1	-1	1	-1	1
6431-68	PCYOX	Prenylcysteine oxidase 1	two-sided	6.42484e-08	0.330361	0.208664	0.164447	0.00719193	0.00378374																	6431-68	PCYOX	Prenylcysteine oxidase 1	two-sided	1	1	-1	-1	-1	-1
6433-57	FA20A	Pseudokinase FAM20A	two-sided	0.590263	0.0841854	0.00098058	0.000207587	0.00127365	0.00379812																	6433-57	FA20A	Pseudokinase FAM20A	two-sided	1	1	-1	1	1	-1
6434-18	Amine oxidase	Retina-specific copper amine oxidase	two-sided	3.99105e-15	0.783968	5.04755e-10	0.72497	0.000358232	2.42932e-08																	6434-18	Amine oxidase	Retina-specific copper amine oxidase	two-sided	1	-1	-1	-1	1	-1
6439-59	CN093	Uncharacterized protein C14orf93	two-sided	7.33045e-06	0.002613	4.6767e-08	0.879562	0.067969	0.00681604																	6439-59	CN093	Uncharacterized protein C14orf93	two-sided	-1	1	1	1	-1	-1
6440-31	MFAP5	Microfibrillar-associated protein 5	two-sided	0.149826	0.0349509	0.00144514	0.000388206	0.0343023	0.0920301																	6440-31	MFAP5	Microfibrillar-associated protein 5	two-sided	1	1	-1	1	-1	-1
6441-62	ATS6	A disintegrin and metalloproteinase with thrombospondin motifs 6	two-sided	1.30643e-07	3.56301e-09	7.88356e-09	0.051085	0.568216	2.09332e-06																	6441-62	ATS6	A disintegrin and metalloproteinase with thrombospondin motifs 6	two-sided	-1	-1	1	1	-1	1
6442-06-01	BAGE3	B melanoma antigen 3	two-sided	1.08974e-06	0.014974	0.0557232	0.878652	0.00537537	2.19011e-05																	6442-06-01	BAGE3	B melanoma antigen 3	two-sided	1	1	-1	1	-1	-1
6444-15	PSG3	Pregnancy-specific beta-1-glycoprotein 3	two-sided	8.60033e-18	7.43166e-05	1.64605e-29	0.0693733	0.00567011	0.0024891																	6444-15	PSG3	Pregnancy-specific beta-1-glycoprotein 3	two-sided	1	-1	-1	-1	-1	-1
6447-73	PTX3	Pentraxin-related protein PTX3	two-sided	6.85159e-11	1.2512e-16	1.96769e-24	4.24451e-05	0.909385	9.32991e-19																	6447-73	PTX3	Pentraxin-related protein PTX3	two-sided	1	-1	-1	1	1	1
6448-36	Sema E	Semaphorin-3C	two-sided	2.65413e-22	0.16211	1.33076e-21	0.738214	0.866465	0.00730497																	6448-36	Sema E	Semaphorin-3C	two-sided	1	1	-1	-1	1	-1
6450-08-01	FABP6	Gastrotropin	two-sided	9.23046e-06	1.29452e-06	1.68131e-39	2.43947e-06	0.0862982	9.75878e-33																	6450-08-01	FABP6	Gastrotropin	two-sided	1	-1	-1	1	-1	1
6451-64	ASPN	Asporin	two-sided	0.00966288	4.85354e-06	1.06587e-11	0.767358	0.0456967	0.153787																	6451-64	ASPN	Asporin	two-sided	1	1	-1	-1	1	-1
6453-70	LIRB4	Leukocyte immunoglobulin-like receptor subfamily B member 4	two-sided	0.517459	0.429167	0.803629	0.00232077	0.00594427	0.162555																	6453-70	LIRB4	Leukocyte immunoglobulin-like receptor subfamily B member 4	two-sided	1	1	-1	-1	1	-1
6454-38	Rho-GDIa	Rho GDP-dissociation inhibitor 1	two-sided	1.18162e-39	1.26792e-09	1.35808e-10	0.000272287	6.60903e-05	4.28e-49																	6454-38	Rho-GDIa	Rho GDP-dissociation inhibitor 1	two-sided	-1	-1	1	1	-1	1
6455-52	HPLN4	Hyaluronan and proteoglycan link protein 4	two-sided	3.65134e-10	2.48217e-06	6.07618e-47	5.81128e-10	0.0136515	5.57709e-25																	6455-52	HPLN4	Hyaluronan and proteoglycan link protein 4	two-sided	1	-1	-1	1	-1	1
6456-17	PSG6	Pregnancy-specific beta-1-glycoprotein 6	two-sided	4.17884e-28	1.42665e-07	8.63432e-37	0.000365858	0.0209032	6.72711e-08																	6456-17	PSG6	Pregnancy-specific beta-1-glycoprotein 6	two-sided	1	-1	-1	-1	-1	-1
6457-50	PCDG1	Protocadherin gamma-A1	two-sided	4.92239e-06	0.575335	0.0386979	0.0916649	0.00488046	1.14468e-05																	6457-50	PCDG1	Protocadherin gamma-A1	two-sided	1	1	-1	-1	1	-1
6458-06-01	RPN1	Dolichyl-diphosphooligosaccharide--protein glycosyltransferase subunit 1	two-sided	0.185325	0.387764	7.06087e-05	0.941101	0.000452589	1.05781e-05																	6458-06-01	RPN1	Dolichyl-diphosphooligosaccharide--protein glycosyltransferase subunit 1	two-sided	-1	-1	-1	-1	1	1
6461-54	Apo C-III	Apolipoprotein C-III	two-sided	0.025719	0.433592	0.000407524	0.616546	0.0423225	0.558333																	6461-54	Apo C-III	Apolipoprotein C-III	two-sided	1	1	-1	-1	1	-1
6462-12-01	TIMP-4	Metalloproteinase inhibitor 4	two-sided	0.723611	0.229113	1.6362e-05	0.000195172	0.00266571	0.223312																	6462-12-01	TIMP-4	Metalloproteinase inhibitor 4	two-sided	-1	-1	-1	1	1	1
6463-59	OX26	Orexigenic neuropeptide QRFP	two-sided	6.6989e-25	2.69849e-07	1.76368e-15	0.0315394	0.000111294	0.00185512																	6463-59	OX26	Orexigenic neuropeptide QRFP	two-sided	1	-1	-1	1	-1	1
6464-40	PVRIG	Transmembrane protein PVRIG	two-sided	5.04484e-12	7.59655e-13	2.7583e-21	0.464209	2.01511e-13	6.32583e-23																	6464-40	PVRIG	Transmembrane protein PVRIG	two-sided	-1	-1	1	1	-1	1
6467-65	KTEL1	Protein O-glucosyltransferase 1	two-sided	4.29046e-46	2.39699e-08	6.00266e-61	5.13976e-06	0.663094	9.1971e-05																	6467-65	KTEL1	Protein O-glucosyltransferase 1	two-sided	-1	1	1	-1	1	-1
6468-37	TKN4	Tachykinin-4	two-sided	4.42093e-16	3.38424e-05	1.29584e-21	1.43413e-06	7.34429e-06	2.41801e-06																	6468-37	TKN4	Tachykinin-4	two-sided	1	-1	-1	1	-1	1
6469-62	LY66D	Lymphocyte antigen 6 complex locus protein G6d	two-sided	8.19001e-17	3.92561e-05	1.95129e-28	6.00406e-05	0.00462778	2.40943e-08																	6469-62	LY66D	Lymphocyte antigen 6 complex locus protein G6d	two-sided	1	-1	-1	1	-1	1
6470-19	fibulin 1	Fibulin-1	two-sided	4.61682e-30	0.386004	3.05352e-25	0.346612	0.00015482	1.90264e-10																	6470-19	fibulin 1	Fibulin-1	two-sided	1	1	-1	1	1	-1
6471-53	FHR4	Complement factor H-related protein 4	two-sided	0.499124	0.296837	0.47655	0.305011	0.129377	0.00229467																	6471-53	FHR4	Complement factor H-related protein 4	two-sided	-1	1	1	1	1	-1
6472-40	GP100	Melanocyte protein PMEL	two-sided	1.03255e-36	0.0021558	2.03608e-14	0.0317913	0.138554	2.70269e-19																	6472-40	GP100	Melanocyte protein PMEL	two-sided	1	1	-1	-1	1	-1
6473-55	PLUNC	BPI fold-containing family A member 1	two-sided	1.03345e-05	3.40833e-06	0.00930339	3.72346e-06	3.0035e-05	1.27022e-34																	6473-55	PLUNC	BPI fold-containing family A member 1	two-sided	-1	-1	-1	1	-1	1
6478-02-01	IGLO5	IgLON family member 5	two-sided	3.06963e-23	1.26356e-06	3.54301e-22	0.733211	1.88843e-05	8.26205e-19																	6478-02-01	IGLO5	IgLON family member 5	two-sided	1	1	-1	-1	1	-1
6480-01-01	CANT1	Soluble calcium-activated nucleotidase 1	two-sided	8.79857e-12	2.76738e-06	3.92495e-12	0.0814918	3.18356e-12	4.78545e-19																	6480-01-01	CANT1	Soluble calcium-activated nucleotidase 1	two-sided	1	1	-1	-1	1	-1
6485-59	IGLL1	Immunoglobulin lambda-like polypeptide 1	two-sided	4.85651e-16	7.40998e-07	1.11763e-08	0.00238164	0.0138613	1.37007e-14																	6485-59	IGLL1	Immunoglobulin lambda-like polypeptide 1	two-sided	1	1	-1	-1	1	-1
6491-59	kallikrein 15	Kallikrein-15	two-sided	1.00384e-19	0.953063	3.58652e-53	9.27763e-05	0.000131797	0.659161																	6491-59	kallikrein 15	Kallikrein-15	two-sided	-1	-1	1	-1	-1	-1
6493-09-01	CBPZ	Carboxypeptidase Z	two-sided	2.58544e-16	0.45059	1.82793e-27	0.00965257	0.152695	0.963927																	6493-09-01	CBPZ	Carboxypeptidase Z	two-sided	1	-1	-1	1	1	-1
6494-60	sperm acrosome associated 5	Sperm acrosome-associated protein 5	two-sided	0.397058	1.3618e-06	2.19706e-22	3.02521e-09	0.168007	1.57085e-28																	6494-60	sperm acrosome associated 5	Sperm acrosome-associated protein 5	two-sided	1	-1	-1	1	-1	1
6495-14	Endothelin 1	Endothelin-1	two-sided	6.54051e-05	4.5486e-05	3.87236e-28	5.67308e-06	0.0733753	1.21102e-11																	6495-14	Endothelin 1	Endothelin-1	two-sided	1	-1	-1	1	1	1
6496-60	DLK1	Protein delta homolog 1	two-sided	5.80694e-12	0.293667	8.84527e-19	0.000189446	5.11385e-22	0.000668505																	6496-60	DLK1	Protein delta homolog 1	two-sided	1	1	-1	-1	1	-1
6497-10-01	XLRS1	Retinoschisin	two-sided	1.07449e-19	0.208614	1.71053e-21	0.00122829	2.93224e-05	0.103446																	6497-10-01	XLRS1	Retinoschisin	two-sided	1	-1	-1	1	-1	1
6504-65	Lysyl oxidase-like protein 2	Lysyl oxidase homolog 2	two-sided	8.21369e-13	0.000119658	2.36498e-38	0.000139919	0.632589	6.22441e-11																	6504-65	Lysyl oxidase-like protein 2	Lysyl oxidase homolog 2	two-sided	1	-1	-1	1	1	1
6506-54	TMEDA	Transmembrane emp24 domain-containing protein 10	two-sided	0.722412	0.918821	2.14608e-16	0.727786	1.12635e-21	0.034014																	6506-54	TMEDA	Transmembrane emp24 domain-containing protein 10	two-sided	-1	-1	-1	-1	1	1
6507-16	NCAM2	Neural cell adhesion molecule 2	two-sided	3.38936e-50	0.00170124	4.01905e-25	0.533013	0.15642	4.62413e-23																	6507-16	NCAM2	Neural cell adhesion molecule 2	two-sided	1	1	-1	-1	1	-1
6508-68	SG1D2	Secretoglobin family 1D member 2	two-sided	2.71992e-08	0.360561	5.35779e-52	0.000112069	0.000275228	0.000309892																	6508-68	SG1D2	Secretoglobin family 1D member 2	two-sided	-1	-1	1	-1	-1	-1
6510-56	RN128	E3 ubiquitin-protein ligase RNF128	two-sided	4.74145e-09	2.95297e-07	0.112412	0.585419	8.59245e-05	0.946482																	6510-56	RN128	E3 ubiquitin-protein ligase RNF128	two-sided	1	-1	1	-1	-1	-1
6511-17	F19A4	Protein FAM19A4	two-sided	0.000504872	6.46923e-05	3.54228e-16	0.000140575	3.60609e-09	2.35104e-25																	6511-17	F19A4	Protein FAM19A4	two-sided	1	-1	-1	1	-1	1
6517-14	BMP-3b	Growth/differentiation factor 10	two-sided	0.00164885	2.89391e-06	2.58396e-14	0.00423375	0.317828	7.72061e-16																	6517-14	BMP-3b	Growth/differentiation factor 10	two-sided	1	-1	-1	1	1	1
6518-85	ghrelin	Appetite-regulating hormone	two-sided	2.50533e-44	0.00912593	8.59983e-50	0.00569811	0.603146	0.922634																	6518-85	ghrelin	Appetite-regulating hormone	two-sided	-1	1	1	-1	-1	1
6520-87	MGP	Matrix Gla protein	two-sided	8.23148e-14	0.510827	5.04255e-29	0.119998	2.29851e-07	0.454093																	6520-87	MGP	Matrix Gla protein	two-sided	1	1	-1	1	1	-1
6521-35	NPTX2	Neuronal pentraxin-2	two-sided	0.176843	0.104264	0.00938992	0.00513051	0.418377	6.60087e-06																	6521-35	NPTX2	Neuronal pentraxin-2	two-sided	-1	-1	-1	1	-1	1
6525-17	DUSP13	Dual specificity protein phosphatase 13 isoform A	two-sided	0.981648	0.000170993	2.49426e-31	2.88802e-08	0.815438	2.5987e-34																	6525-17	DUSP13	Dual specificity protein phosphatase 13 isoform A	two-sided	1	1	1	-1	-1	-1
6526-77	OBP2A	Odorant-binding protein 2a	two-sided	0.961712	4.09645e-16	3.01784e-19	3.8944e-12	0.0603454	2.06003e-45																	6526-77	OBP2A	Odorant-binding protein 2a	two-sided	-1	-1	-1	1	-1	1
6527-01-01	TRIL	TLR4 interactor with leucine rich repeats	two-sided	2.13737e-34	0.0109564	2.62883e-24	0.845536	0.00387943	7.29671e-16																	6527-01-01	TRIL	TLR4 interactor with leucine rich repeats	two-sided	1	1	-1	1	1	-1
6528-95	EXTL2	Exostosin-like 2	two-sided	2.08682e-23	0.000289084	8.43862e-06	0.366175	0.0314332	0.0249296																	6528-95	EXTL2	Exostosin-like 2	two-sided	1	-1	-1	-1	-1	-1
6530-63	PROL1	Opiorphin prepropeptide	two-sided	9.92839e-19	3.5786e-06	9.00134e-42	7.72354e-06	0.00180299	3.92316e-16																	6530-63	PROL1	Opiorphin prepropeptide	two-sided	1	-1	-1	1	-1	1
6531-29	F162A	Protein FAM162A	two-sided	1.54043e-44	0.675624	4.11459e-38	0.0137313	0.0689937	0.0160959																	6531-29	F162A	Protein FAM162A	two-sided	-1	-1	1	-1	1	1
6533-20	DNS2B	Deoxyribonuclease-2-beta	two-sided	1.2275e-38	0.388519	1.45024e-45	0.000146938	0.890043	0.093045																	6533-20	DNS2B	Deoxyribonuclease-2-beta	two-sided	1	-1	-1	1	1	-1
6536-54	LAML2	Putative phospholipase B-like 2	two-sided	5.21809e-07	6.14654e-14	0.0783972	0.0255087	9.4704e-05	9.59401e-38																	6536-54	LAML2	Putative phospholipase B-like 2	two-sided	-1	-1	1	1	-1	1
6538-90	K2013	Uncharacterized protein KIAA2013	two-sided	0.0157937	3.15243e-09	2.63247e-11	3.08996e-08	5.41666e-05	1.72677e-50																	6538-90	K2013	Uncharacterized protein KIAA2013	two-sided	-1	-1	-1	1	-1	1
6543-182	PRRP	Prolactin-releasing peptide	two-sided	6.21134e-06	0.336888	0.383911	0.000260916	1.91582e-13	1.26081e-22																	6543-182	PRRP	Prolactin-releasing peptide	two-sided	-1	-1	-1	1	-1	1
6544-33	NELL1	Protein kinase C-binding protein NELL1	two-sided	0.00703303	0.000844799	0.396882	0.00995601	6.27843e-15	6.86053e-05																	6544-33	NELL1	Protein kinase C-binding protein NELL1	two-sided	1	1	1	1	-1	-1
6545-58	PRIO	Major prion protein	two-sided	3.25266e-15	6.01983e-08	0.367926	2.78579e-07	4.79307e-05	1.58181e-49																	6545-58	PRIO	Major prion protein	two-sided	-1	-1	-1	1	-1	1
6547-83	TM11D	Transmembrane protease serine 11D	two-sided	4.87585e-11	0.337811	5.87779e-18	1.21186e-05	0.000745378	0.0776434																	6547-83	TM11D	Transmembrane protease serine 11D	two-sided	1	-1	-1	1	-1	1
6549-60	VTM2L	V-set and transmembrane domain-containing protein 2-like protein	two-sided	3.59209e-35	0.290519	3.90105e-14	0.642371	0.174037	7.22687e-11																	6549-60	VTM2L	V-set and transmembrane domain-containing protein 2-like protein	two-sided	1	-1	-1	1	1	-1
6550-04-01	ICAM4	Intercellular adhesion molecule 4	two-sided	3.75549e-06	0.0768103	0.591034	3.86516e-05	3.20922e-05	0.000736763																	6550-04-01	ICAM4	Intercellular adhesion molecule 4	two-sided	1	-1	-1	1	-1	-1
6551-94	Vaspin	Serpin A12	two-sided	6.20671e-05	0.000450959	1.18818e-11	0.000196067	0.00881827	7.89519e-08																	6551-94	Vaspin	Serpin A12	two-sided	1	-1	-1	1	-1	1
6553-68	CCD19	Cilia- and flagella-associated protein 45	two-sided	5.60576e-14	0.641978	7.85925e-25	4.83532e-05	0.0809575	0.297254																	6553-68	CCD19	Cilia- and flagella-associated protein 45	two-sided	1	1	-1	1	-1	-1
6555-58	Stomatin-like protein 2	Stomatin-like protein 2; mitochondrial	two-sided	9.73111e-05	0.0175351	1.00425e-13	0.0172208	1.12743e-06	6.97714e-07																	6555-58	Stomatin-like protein 2	Stomatin-like protein 2; mitochondrial	two-sided	1	-1	1	-1	-1	-1
6556-05-01	ENPP5	Ectonucleotide pyrophosphatase/phosphodiesterase family member 5	two-sided	3.34578e-10	0.000100673	1.4219e-07	0.624491	0.647536	1.44074e-08																	6556-05-01	ENPP5	Ectonucleotide pyrophosphatase/phosphodiesterase family member 5	two-sided	1	1	-1	1	-1	-1
6557-50	LRC15	Leucine-rich repeat-containing protein 15	two-sided	2.06064e-20	4.86307e-05	8.15556e-09	9.90643e-05	1.85358e-08	2.59626e-22																	6557-50	LRC15	Leucine-rich repeat-containing protein 15	two-sided	1	1	-1	-1	1	-1
6558-05-01	COL10	Collectin-10	two-sided	1.85382e-26	0.000113019	2.6173e-19	0.00288815	0.00227007	0.213342																	6558-05-01	COL10	Collectin-10	two-sided	1	-1	-1	1	-1	-1
6561-77	Ig K chain V-I region HK102-like	Ig Kappa chain V-I region HK102- like	two-sided	7.21739e-11	0.0644614	6.78061e-08	0.352559	0.428619	0.958616																	6561-77	Ig K chain V-I region HK102-like	Ig Kappa chain V-I region HK102- like	two-sided	1	-1	-1	1	-1	-1
6563-78	HSP 70	Heat shock 70 kDa protein 1A	two-sided	2.88783e-22	0.12123	4.73287e-08	0.328441	0.270123	6.70936e-08																	6563-78	HSP 70	Heat shock 70 kDa protein 1A	two-sided	-1	-1	1	1	1	1
6570-01-01	CODA1	Collagen alpha-1(XIII) chain	two-sided	0.00111516	9.62154e-07	1.20452e-06	0.0181603	0.561912	0.0459457																	6570-01-01	CODA1	Collagen alpha-1(XIII) chain	two-sided	1	1	-1	-1	1	-1
6571-75	CQ078	Uncharacterized protein C17orf78	two-sided	9.92568e-13	1.11175e-10	0.0277938	0.000957758	2.39496e-06	1.86916e-41																	6571-75	CQ078	Uncharacterized protein C17orf78	two-sided	-1	-1	1	1	-1	1
6572-10-01	LRRT4	Leucine-rich repeat transmembrane neuronal protein 4	two-sided	9.29495e-16	0.0807865	1.36075e-26	5.4456e-08	0.000966918	0.0273455																	6572-10-01	LRRT4	Leucine-rich repeat transmembrane neuronal protein 4	two-sided	1	-1	-1	1	-1	1
6574-11-01	FAIM3	Fas apoptotic inhibitory molecule 3	two-sided	0.00177008	0.71899	4.0614e-07	0.51441	3.21476e-07	0.00647703																	6574-11-01	FAIM3	Fas apoptotic inhibitory molecule 3	two-sided	1	1	-1	1	1	-1
6576-01-01	ART4	Ecto-ADP-ribosyltransferase 4	two-sided	5.35004e-07	0.50014	4.89358e-08	0.165501	0.889281	0.11486																	6576-01-01	ART4	Ecto-ADP-ribosyltransferase 4	two-sided	1	1	-1	1	-1	-1
6577-64	LAMA4	Laminin subunit alpha-4	two-sided	2.1681e-05	0.295354	0.000314639	2.85504e-07	7.92901e-05	0.00066502																	6577-64	LAMA4	Laminin subunit alpha-4	two-sided	1	1	-1	1	-1	-1
6578-29	TNMD	Tenomodulin	two-sided	2.45304e-08	4.10595e-08	2.6641e-05	5.08731e-08	0.00696667	4.77983e-48																	6578-29	TNMD	Tenomodulin	two-sided	-1	-1	-1	1	-1	1
6580-29	Pregnancy zone protein	Pregnancy zone protein	two-sided	6.85658e-05	0.230624	0.000697106	0.0803372	0.767146	0.000125605																	6580-29	Pregnancy zone protein	Pregnancy zone protein	two-sided	1	1	-1	1	1	-1
6584-01-01	SRCH	Sarcoplasmic reticulum histidine-rich calcium-binding protein	two-sided	3.24735e-30	0.840807	7.64728e-23	0.0373608	0.533439	6.34383e-05																	6584-01-01	SRCH	Sarcoplasmic reticulum histidine-rich calcium-binding protein	two-sided	1	-1	-1	1	1	-1
6586-19	ADA11	Disintegrin and metalloproteinase domain-containing protein 11	two-sided	1.06927e-23	0.184656	3.82815e-05	0.00862155	0.181801	5.67552e-14																	6586-19	ADA11	Disintegrin and metalloproteinase domain-containing protein 11	two-sided	1	1	-1	-1	-1	-1
6587-06-01	LRFN5	Leucine-rich repeat and fibronectin type-III domain-containing protein 5	two-sided	2.74182e-08	0.220023	0.929622	0.972602	0.157362	1.90719e-11																	6587-06-01	LRFN5	Leucine-rich repeat and fibronectin type-III domain-containing protein 5	two-sided	1	1	-1	1	-1	-1
6593-05-01	GALT3	Polypeptide N-acetylgalactosaminyltransferase 3	two-sided	9.54663e-08	6.78889e-12	2.94454e-06	1.62485e-10	0.0253661	1.24424e-51																	6593-05-01	GALT3	Polypeptide N-acetylgalactosaminyltransferase 3	two-sided	-1	-1	-1	1	-1	1
6594-64	SMDC1	SAYSvFN domain-containing protein 1	two-sided	1.53471e-05	2.07594e-05	2.38375e-12	0.00292371	2.87012e-06	3.15287e-16																	6594-64	SMDC1	SAYSvFN domain-containing protein 1	two-sided	1	-1	-1	1	-1	1
6597-24	TM157	Membrane protein FAM174A	two-sided	0.0541046	0.975699	8.27671e-19	0.13695	0.422828	4.29972e-09																	6597-24	TM157	Membrane protein FAM174A	two-sided	1	-1	-1	1	-1	1
6599-05-01	APCD1	Protein APCDD1	two-sided	3.56046e-23	8.84593e-07	1.92136e-34	1.45605e-07	0.00408235	1.21328e-06																	6599-05-01	APCD1	Protein APCDD1	two-sided	1	-1	-1	1	-1	1
6600-70	RELL2	RELT-like protein 2	two-sided	5.33495e-17	0.876417	0.000491805	0.922058	0.00043172	0.00134908																	6600-70	RELL2	RELT-like protein 2	two-sided	1	-1	-1	-1	-1	-1
6603-18	KALM	Anosmin-1	two-sided	9.52029e-07	0.0610018	0.00159116	2.24305e-05	0.00110864	1.21766e-24																	6603-18	KALM	Anosmin-1	two-sided	1	1	1	-1	1	-1
6604-59	CD031	Protein NDNF	two-sided	6.89707e-05	6.35245e-11	0.00447507	4.16005e-07	9.96171e-08	1.3414e-47																	6604-59	CD031	Protein NDNF	two-sided	-1	-1	-1	1	-1	1
6605-17	IGFALS	Insulin-like growth factor-binding protein complex acid labile subunit	two-sided	5.24533e-07	3.04758e-08	0.37109	0.282072	1.74274e-06	3.08873e-10																	6605-17	IGFALS	Insulin-like growth factor-binding protein complex acid labile subunit	two-sided	1	1	-1	-1	-1	-1
6606-61	KISS1	Metastasis-suppressor KiSS-1	two-sided	2.0685e-16	0.618059	3.2606e-06	0.021416	0.019453	1.64754e-07																	6606-61	KISS1	Metastasis-suppressor KiSS-1	two-sided	1	1	-1	1	-1	-1
6609-22	CN37	2';3'-cyclic-nucleotide 3'-phosphodiesterase	two-sided	2.68804e-51	4.84652e-07	7.43234e-68	0.0646416	0.022771	0.000260575																	6609-22	CN37	2';3'-cyclic-nucleotide 3'-phosphodiesterase	two-sided	-1	1	1	-1	-1	-1
6611-08-01	KDEL1	KDEL motif-containing protein 1	two-sided	0.0210527	0.208946	0.0479041	0.368937	0.0106175	0.00289452																	6611-08-01	KDEL1	KDEL motif-containing protein 1	two-sided	-1	-1	1	1	-1	1
6612-90	CP079	BRICHOS domain-containing protein 5	two-sided	1.10928e-24	0.922276	2.12405e-56	0.000564519	0.0762608	0.127718																	6612-90	CP079	BRICHOS domain-containing protein 5	two-sided	-1	-1	1	-1	-1	-1
6617-12-01	FCRL6	Fc receptor-like protein 6	two-sided	0.107274	0.0736936	9.37546e-15	0.145452	0.286948	1.76831e-16																	6617-12-01	FCRL6	Fc receptor-like protein 6	two-sided	1	-1	-1	1	-1	1
6620-82	LIGO1	Leucine-rich repeat and immunoglobulin-like domain-containing nogo receptor-interacting protein 1	two-sided	4.23497e-08	6.87567e-06	4.28863e-07	0.081694	0.134155	2.12691e-07																	6620-82	LIGO1	Leucine-rich repeat and immunoglobulin-like domain-containing nogo receptor-interacting protein 1	two-sided	1	1	-1	-1	1	-1
6621-10-01	REL2	Prorelaxin H2	two-sided	5.1742e-15	0.78133	0.00108522	0.224006	0.00887662	6.8832e-12																	6621-10-01	REL2	Prorelaxin H2	two-sided	1	-1	-1	-1	1	-1
6622-90	APEL	Apelin	two-sided	0.937026	3.02598e-06	0.635644	1.44246e-06	2.07274e-16	6.85833e-11																	6622-90	APEL	Apelin	two-sided	1	-1	1	1	-1	1
6624-94	WNT11	Protein Wnt-11	two-sided	0.969685	2.11558e-11	0.00236931	0.11486	0.11107	6.90152e-25																	6624-94	WNT11	Protein Wnt-11	two-sided	1	-1	-1	1	-1	1
6625-31	ATAD1	ATPase family AAA domain-containing protein 1	two-sided	2.50231e-22	0.0422493	2.00921e-32	0.709872	7.4736e-05	0.00289903																	6625-31	ATAD1	ATPase family AAA domain-containing protein 1	two-sided	-1	-1	1	1	-1	1
6626-81	CHSTC	Carbohydrate sulfotransferase 12	two-sided	0.600519	0.0246526	0.0526004	0.0734531	0.763711	0.217753																	6626-81	CHSTC	Carbohydrate sulfotransferase 12	two-sided	-1	1	-1	1	-1	-1
6627-25	LIPR1	Inactive pancreatic lipase-related protein 1	two-sided	0.696211	0.212201	3.96404e-05	0.49469	0.000777329	0.000873495																	6627-25	LIPR1	Inactive pancreatic lipase-related protein 1	two-sided	-1	-1	-1	1	1	1
6629-03-01	HBD-1	Beta-defensin 1	two-sided	0.0728477	0.339893	0.001201	9.57631e-06	1.53218e-07	0.00629279																	6629-03-01	HBD-1	Beta-defensin 1	two-sided	1	-1	-1	1	-1	1
6631-17	CO9A1	Collagen alpha-1(IX) chain	two-sided	0.000170194	3.23005e-15	0.682549	0.00044299	3.01296e-06	1.23768e-42																	6631-17	CO9A1	Collagen alpha-1(IX) chain	two-sided	-1	-1	-1	1	-1	1
6633-43	UPK3L	Uroplakin-3b-like protein	two-sided	2.24796e-14	0.486124	1.89378e-09	0.542536	0.00545042	1.90785e-08																	6633-43	UPK3L	Uroplakin-3b-like protein	two-sided	1	1	-1	1	1	-1
6641-60	PolyUbiquitin K48	PolyUbiquitin K48-linked	two-sided	3.67031e-09	0.00519561	2.50467e-14	0.0172208	0.220351	0.000689776																	6641-60	PolyUbiquitin K48	PolyUbiquitin K48-linked	two-sided	1	-1	-1	1	-1	1
6647-55	PolyUbiquitin K63	PolyUbiquitin K63-linked	two-sided	0.00719943	0.345954	0.00209515	0.353157	9.81609e-05	0.000373561																	6647-55	PolyUbiquitin K63	PolyUbiquitin K63-linked	two-sided	1	-1	1	1	-1	-1
6649-51	NET1	Netrin-1	two-sided	1.62344e-08	0.000718698	0.000101417	9.82261e-06	0.229315	7.57768e-24																	6649-51	NET1	Netrin-1	two-sided	-1	-1	-1	1	1	1
6651-74	PolyUbiquitin K48	PolyUbiquitin K48-linked	two-sided	2.07676e-14	6.09234e-05	1.01198e-31	2.25751e-05	0.0172157	0.0678597																	6651-74	PolyUbiquitin K48	PolyUbiquitin K48-linked	two-sided	-1	-1	1	-1	1	1
6653-58	CD47	Leukocyte surface antigen CD47	two-sided	4.16988e-34	1.19676e-05	1.2448e-30	0.741265	4.97681e-09	2.76915e-24																	6653-58	CD47	Leukocyte surface antigen CD47	two-sided	-1	-1	1	-1	-1	1
6706-18	PPBN	Alkaline phosphatase; placental-like	two-sided	1.04137e-23	0.0610649	1.34866e-06	0.887992	0.967686	7.47014e-18																	6706-18	PPBN	Alkaline phosphatase; placental-like	two-sided	1	1	-1	1	1	-1
6713-04-01	LRP11	Low-density lipoprotein receptor-related protein 11	two-sided	3.59473e-20	0.212873	6.66666e-27	0.170126	2.14808e-09	9.63526e-09																	6713-04-01	LRP11	Low-density lipoprotein receptor-related protein 11	two-sided	1	1	-1	1	1	-1
6715-63	PPBN	Alkaline phosphatase; placental-like	two-sided	1.0233e-06	1.80318e-09	7.33106e-43	1.18571e-06	0.79305	2.03472e-33																	6715-63	PPBN	Alkaline phosphatase; placental-like	two-sided	1	-1	-1	1	1	1
6895-01-01	TR	Transferrin receptor protein 1	two-sided	3.08326e-05	0.579559	0.681151	0.252112	0.164368	0.000124998																	6895-01-01	TR	Transferrin receptor protein 1	two-sided	-1	1	-1	-1	1	1
6896-03-01	CA162	Transmembrane protein C1orf162	two-sided	1.62928e-11	0.381004	0.065378	0.868419	0.0844873	1.28336e-15																	6896-03-01	CA162	Transmembrane protein C1orf162	two-sided	1	1	-1	-1	1	-1
6897-38	B3GA3	Galactosylgalactosylxylosylprotein 3-beta-glucuronosyltransferase 3	two-sided	4.97419e-12	1.72607e-06	2.3563e-16	0.068361	0.815688	1.14449e-07																	6897-38	B3GA3	Galactosylgalactosylxylosylprotein 3-beta-glucuronosyltransferase 3	two-sided	1	1	-1	1	-1	-1
6899-37	PHS2	Pterin-4-alpha-carbinolamine dehydratase 2	two-sided	1.78889e-16	0.000164688	6.03772e-15	0.109513	0.00483184	6.62871e-17																	6899-37	PHS2	Pterin-4-alpha-carbinolamine dehydratase 2	two-sided	-1	-1	1	-1	-1	1
6900-30	UB2J1	Ubiquitin-conjugating enzyme E2 J1	two-sided	5.96954e-06	0.883463	0.13622	0.00201368	0.264439	0.000122242																	6900-30	UB2J1	Ubiquitin-conjugating enzyme E2 J1	two-sided	1	-1	1	-1	1	-1
6904-14	LRRT2	Leucine-rich repeat transmembrane neuronal protein 2	two-sided	4.07577e-22	8.288e-05	9.67862e-23	0.699371	6.94846e-05	6.33525e-13																	6904-14	LRRT2	Leucine-rich repeat transmembrane neuronal protein 2	two-sided	1	1	-1	1	1	-1
6907-17	TMC5A	Transmembrane and coiled-coil domain-containing protein 5A	two-sided	6.84853e-09	1.3986e-11	2.65535e-29	1.30022e-07	0.0802884	3.04995e-22																	6907-17	TMC5A	Transmembrane and coiled-coil domain-containing protein 5A	two-sided	1	-1	-1	1	1	1
6909-40	MGAT2	Alpha-1;6-mannosyl-glycoprotein 2-beta-N-acetylglucosaminyltransferase	two-sided	1.90422e-12	0.0280949	6.44933e-13	0.00209535	0.366461	8.62543e-06																	6909-40	MGAT2	Alpha-1;6-mannosyl-glycoprotein 2-beta-N-acetylglucosaminyltransferase	two-sided	1	1	-1	1	1	-1
6911-103	CLC6A	C-type lectin domain family 6 member A	two-sided	8.84958e-35	0.156744	1.11506e-15	0.0241896	0.719981	3.24891e-10																	6911-103	CLC6A	C-type lectin domain family 6 member A	two-sided	1	-1	-1	1	1	-1
6912-06-01	EFHA2	Calcium uptake protein 3; mitochondrial	two-sided	1.62541e-15	0.59232	2.04167e-20	0.00506664	0.459815	0.77844																	6912-06-01	EFHA2	Calcium uptake protein 3; mitochondrial	two-sided	1	-1	-1	1	1	-1
6913-189	HMG-2	High mobility group protein B2	two-sided	7.55882e-08	0.0202492	1.49057e-11	0.013999	0.761995	0.177974																	6913-189	HMG-2	High mobility group protein B2	two-sided	1	-1	-1	1	1	1
6915-02-01	C16L2	CD164 sialomucin-like 2 protein	two-sided	4.94816e-08	0.0797179	1.53877e-05	0.425022	0.00197763	0.0683631																	6915-02-01	C16L2	CD164 sialomucin-like 2 protein	two-sided	1	-1	-1	1	-1	1
6917-49	LRRC3	Leucine-rich repeat-containing protein 3	two-sided	2.46301e-28	0.288122	2.64997e-12	0.0644746	0.831954	3.03812e-08																	6917-49	LRRC3	Leucine-rich repeat-containing protein 3	two-sided	1	-1	-1	1	1	-1
6918-183	CCKN	Cholecystokinin	two-sided	8.94626e-07	3.53274e-05	6.1809e-16	0.0901754	2.59866e-13	3.85431e-07																	6918-183	CCKN	Cholecystokinin	two-sided	1	1	-1	-1	1	-1
6919-03-01	HBAZ	Hemoglobin subunit zeta	two-sided	2.20307e-07	0.672948	0.0669403	0.0393014	9.02736e-05	0.00143639																	6919-03-01	HBAZ	Hemoglobin subunit zeta	two-sided	1	-1	1	-1	-1	-1
6920-01-01	GFRAL	GDNF family receptor alpha-like	two-sided	2.20989e-14	0.161766	1.90169e-29	0.339852	0.377308	0.000335253																	6920-01-01	GFRAL	GDNF family receptor alpha-like	two-sided	1	-1	-1	1	1	1
6921-24	B4GT3	Beta-1;4-galactosyltransferase 3	two-sided	0.100472	2.19059e-09	3.71442e-18	3.29561e-11	0.000161348	1.42405e-52																	6921-24	B4GT3	Beta-1;4-galactosyltransferase 3	two-sided	-1	-1	-1	1	-1	1
6923-01-01	PLOD2	Procollagen-lysine;2-oxoglutarate 5-dioxygenase 2	two-sided	1.12802e-22	0.000436804	4.58932e-23	1.27616e-08	0.0003474	0.287221																	6923-01-01	PLOD2	Procollagen-lysine;2-oxoglutarate 5-dioxygenase 2	two-sided	-1	1	1	-1	1	-1
6925-26	SNX8	Sorting nexin-8	two-sided	6.65206e-23	0.000376286	4.00538e-60	2.79008e-07	0.0815187	1.40582e-06																	6925-26	SNX8	Sorting nexin-8	two-sided	-1	1	1	-1	-1	-1
6927-07-01	NDST1	Bifunctional heparan sulfate N-deacetylase/N-sulfotransferase 1	two-sided	3.7021e-19	0.546177	1.41029e-06	0.760534	0.262517	1.83876e-06																	6927-07-01	NDST1	Bifunctional heparan sulfate N-deacetylase/N-sulfotransferase 1	two-sided	1	1	-1	-1	-1	-1
6929-10-01	SIA8C	Sia-alpha-2;3-Gal-beta-1;4-GlcNAc-R:alpha 2;8-sialyltransferase	two-sided	1.69412e-30	0.563676	3.40491e-21	0.00798544	0.478368	2.11077e-10																	6929-10-01	SIA8C	Sia-alpha-2;3-Gal-beta-1;4-GlcNAc-R:alpha 2;8-sialyltransferase	two-sided	1	-1	-1	1	1	-1
6930-95	SIA8F	Alpha-2;8-sialyltransferase 8F	two-sided	0.00303762	2.77937e-05	1.2434e-11	3.12027e-07	0.00466985	8.77162e-41																	6930-95	SIA8F	Alpha-2;8-sialyltransferase 8F	two-sided	-1	-1	-1	1	-1	1
6932-42	ITA5	Integrin alpha-5	two-sided	0.345018	8.20364e-13	7.62166e-15	7.21216e-07	0.0449698	6.73803e-49																	6932-42	ITA5	Integrin alpha-5	two-sided	-1	-1	-1	1	-1	1
6933-20	RM34	39S ribosomal protein L34; mitochondrial	two-sided	0.039474	7.20499e-14	3.29261e-25	6.95194e-10	0.00363307	7.47058e-45																	6933-20	RM34	39S ribosomal protein L34; mitochondrial	two-sided	1	-1	-1	1	-1	1
6936-07-01	PMEPA	Protein TMEPAI	two-sided	4.94803e-07	7.27446e-16	1.07852e-16	2.40515e-06	1.20312e-06	3.05932e-30																	6936-07-01	PMEPA	Protein TMEPAI	two-sided	1	-1	-1	1	-1	1
6937-251	CA043	Uncharacterized protein C1orf43	two-sided	3.11448e-24	0.0164658	7.40778e-27	0.0353765	0.0102032	0.241075																	6937-251	CA043	Uncharacterized protein C1orf43	two-sided	1	-1	-1	1	1	-1
6938-21	PCDGC	Protocadherin gamma-A12	two-sided	0.00318491	0.0010475	5.11794e-14	0.394535	4.14857e-11	1.24606e-22																	6938-21	PCDGC	Protocadherin gamma-A12	two-sided	-1	-1	-1	-1	1	1
6940-18	JPH1	Junctophilin-1	two-sided	0.884857	0.0282922	3.03397e-21	0.000213097	0.920863	5.24208e-24																	6940-18	JPH1	Junctophilin-1	two-sided	-1	-1	-1	1	1	1
6941-11-01	SUMF1	Sulfatase-modifying factor 1	two-sided	4.91363e-10	0.288954	1.12321e-08	0.641545	8.59308e-13	2.58546e-12																	6941-11-01	SUMF1	Sulfatase-modifying factor 1	two-sided	1	1	-1	-1	1	-1
6947-04-01	SIA10	Type 2 lactosamine alpha-2;3-sialyltransferase	two-sided	0.000517837	0.217108	0.356104	0.00730307	1.29634e-08	8.43631e-06																	6947-04-01	SIA10	Type 2 lactosamine alpha-2;3-sialyltransferase	two-sided	1	1	1	1	-1	-1
6948-82	FIG4	Polyphosphoinositide phosphatase	two-sided	5.85184e-11	0.0297761	3.36675e-16	0.0152734	0.930058	0.0889484																	6948-82	FIG4	Polyphosphoinositide phosphatase	two-sided	1	-1	-1	1	1	1
6951-26	ASIC4	Acid-sensing ion channel 4	two-sided	0.185391	1.20294e-12	5.56198e-10	3.18976e-10	3.20927e-07	8.054e-48																	6951-26	ASIC4	Acid-sensing ion channel 4	two-sided	-1	-1	-1	1	-1	1
6955-68	SNX1	Sorting nexin-1	two-sided	2.64057e-27	0.0706098	1.5706e-51	1.25902e-08	0.844264	0.258404																	6955-68	SNX1	Sorting nexin-1	two-sided	-1	1	1	-1	-1	-1
6961-14	IGFL3	Insulin growth factor-like family member 3	two-sided	0.024587	0.0305076	0.957434	0.0132845	0.675034	0.172219																	6961-14	IGFL3	Insulin growth factor-like family member 3	two-sided	1	-1	-1	-1	1	-1
6962-05-01	DRB3	HLA class II histocompatibility antigen; DR beta 3 chain	two-sided	0.844594	7.75457e-06	0.044455	0.323749	3.72006e-07	6.04373e-13																	6962-05-01	DRB3	HLA class II histocompatibility antigen; DR beta 3 chain	two-sided	1	-1	1	-1	-1	1
6965-19	CNTP2	Contactin-associated protein-like 2	two-sided	0.118392	0.458049	1.39814e-28	0.882978	0.00109738	4.75591e-14																	6965-19	CNTP2	Contactin-associated protein-like 2	two-sided	1	1	-1	-1	1	1
6966-144	STX1B	Syntaxin-1B	two-sided	8.99721e-19	0.000676729	2.32705e-40	0.0442857	0.228444	6.78065e-13																	6966-144	STX1B	Syntaxin-1B	two-sided	1	-1	-1	1	1	1
6969-14	WFDC5	WAP four-disulfide core domain protein 5	two-sided	1.61711e-19	0.0601533	5.98587e-13	0.223895	0.0779272	4.40981e-12																	6969-14	WFDC5	WAP four-disulfide core domain protein 5	two-sided	1	1	-1	1	1	-1
6974-06-01	HG2A	HLA class II histocompatibility antigen gamma chain	two-sided	7.94054e-36	0.539646	1.38238e-34	0.000801449	0.629617	0.00431084																	6974-06-01	HG2A	HLA class II histocompatibility antigen gamma chain	two-sided	1	-1	-1	1	-1	-1
6975-52	SNAPN	SNARE-associated protein Snapin	two-sided	6.44602e-29	0.0465591	0.442745	0.564951	0.000139751	1.7437e-12																	6975-52	SNAPN	SNARE-associated protein Snapin	two-sided	1	-1	-1	-1	-1	-1
6984-06-01	IGSF8	Immunoglobulin superfamily member 8	two-sided	1.65032e-32	0.206385	9.9069e-34	0.178732	5.68463e-06	0.000233923																	6984-06-01	IGSF8	Immunoglobulin superfamily member 8	two-sided	1	-1	-1	1	1	-1
6986-17	HS3SB	Heparan sulfate glucosamine 3-O-sulfotransferase 3B1	two-sided	1.09086e-16	0.0373096	7.79094e-40	0.0187046	0.00213297	0.00344536																	6986-17	HS3SB	Heparan sulfate glucosamine 3-O-sulfotransferase 3B1	two-sided	1	-1	-1	1	1	1
6990-44	SDF2L	Stromal cell-derived factor 2-like protein 1	two-sided	7.06732e-05	2.80758e-05	0.847827	0.655659	0.729143	0.223856																	6990-44	SDF2L	Stromal cell-derived factor 2-like protein 1	two-sided	1	-1	-1	-1	-1	-1
6991-24	FUT9	Alpha-(1;3)-fucosyltransferase 9	two-sided	5.03244e-22	0.00558351	0.328656	0.18487	0.806215	4.7848e-35																	6991-24	FUT9	Alpha-(1;3)-fucosyltransferase 9	two-sided	1	1	-1	-1	-1	-1
6992-67	HBD	Hemoglobin subunit delta	two-sided	0.129784	1.05444e-10	0.000913322	0.0208191	0.427494	8.85413e-28																	6992-67	HBD	Hemoglobin subunit delta	two-sided	-1	-1	-1	1	-1	1
6994-19	CC018	Uncharacterized protein C3orf18	two-sided	0.248206	5.1249e-09	0.913309	0.789714	5.24854e-05	1.98315e-13																	6994-19	CC018	Uncharacterized protein C3orf18	two-sided	1	-1	-1	-1	-1	1
6997-32	RAB26	Ras-related protein Rab-26	two-sided	2.41894e-05	0.0250953	1.50938e-10	0.945465	0.0150198	0.0441867																	6997-32	RAB26	Ras-related protein Rab-26	two-sided	1	1	-1	1	1	-1
6998-106	HAAH	Aspartyl/asparaginyl beta-hydroxylase	two-sided	7.28419e-05	3.63453e-06	1.46043e-26	0.000106256	0.721907	5.85024e-20																	6998-106	HAAH	Aspartyl/asparaginyl beta-hydroxylase	two-sided	-1	1	1	-1	1	-1
7003-04-01	GLT10	Polypeptide N-acetylgalactosaminyltransferase 10	two-sided	1.01149e-12	7.36712e-11	5.2886e-36	3.29669e-07	0.0564533	1.11633e-21																	7003-04-01	GLT10	Polypeptide N-acetylgalactosaminyltransferase 10	two-sided	1	-1	-1	1	1	1
7006-04-01	COPA1	Collagen alpha-1(XXV) chain	two-sided	8.96599e-43	0.867578	1.71477e-33	0.00302145	0.113982	5.5362e-10																	7006-04-01	COPA1	Collagen alpha-1(XXV) chain	two-sided	1	-1	-1	1	1	-1
7007-24	TRAPPC4	Trafficking protein particle complex subunit 4	two-sided	7.89361e-05	7.18941e-11	3.97818e-12	0.000597344	1.6697e-05	1.4824e-24																	7007-24	TRAPPC4	Trafficking protein particle complex subunit 4	two-sided	1	-1	-1	1	-1	1
7009-08-01	CD72	B-cell differentiation antigen CD72	two-sided	4.02927e-08	0.987391	4.42714e-23	0.128909	1.14591e-06	0.801719																	7009-08-01	CD72	B-cell differentiation antigen CD72	two-sided	1	-1	-1	1	1	-1
7011-08-01	KCIP4	Kv channel-interacting protein 4	two-sided	8.16317e-06	0.0896292	0.000270621	0.945925	5.2187e-06	3.04164e-10																	7011-08-01	KCIP4	Kv channel-interacting protein 4	two-sided	-1	-1	1	1	-1	1
7015-08-01	LIRB5	Leukocyte immunoglobulin-like receptor subfamily B member 5	two-sided	3.89837e-05	0.00223817	4.87611e-08	0.503854	0.481566	0.0561074																	7015-08-01	LIRB5	Leukocyte immunoglobulin-like receptor subfamily B member 5	two-sided	1	1	-1	-1	1	-1
7016-12-01	GCNT1	Beta-1;3-galactosyl-O-glycosyl-glycoprotein beta-1;6-N-acetylglucosaminyltransferase	two-sided	0.0897015	9.46902e-11	3.0515e-22	4.70869e-07	0.00815206	5.00564e-41																	7016-12-01	GCNT1	Beta-1;3-galactosyl-O-glycosyl-glycoprotein beta-1;6-N-acetylglucosaminyltransferase	two-sided	1	-1	-1	1	-1	1
7018-10-01	TSR3	Ribosome biogenesis protein TSR3 homolog	two-sided	1.22671e-27	0.189632	9.17912e-14	0.793049	0.129621	3.06262e-13																	7018-10-01	TSR3	Ribosome biogenesis protein TSR3 homolog	two-sided	1	1	-1	-1	1	-1
7019-13	Semaphorin-7A	Semaphorin-7A	two-sided	1.39185e-38	0.0144243	9.01154e-23	0.968229	0.656574	2.39017e-13																	7019-13	Semaphorin-7A	Semaphorin-7A	two-sided	1	1	-1	-1	-1	-1
7020-13	CHST5	Carbohydrate sulfotransferase 5	two-sided	1.14961e-18	0.0868938	7.58828e-32	0.00449509	0.647305	0.0132244																	7020-13	CHST5	Carbohydrate sulfotransferase 5	two-sided	1	-1	-1	1	-1	1
7038-45	SIA8D	CMP-N-acetylneuraminate-poly-alpha-2;8-sialyltransferase	two-sided	4.73684e-14	0.00863742	1.34703e-17	0.423182	1.43825e-09	3.15797e-09																	7038-45	SIA8D	CMP-N-acetylneuraminate-poly-alpha-2;8-sialyltransferase	two-sided	1	1	-1	-1	1	-1
7045-04-01	BNIP3	BCL2/adenovirus E1B 19 kDa protein-interacting protein 3	two-sided	5.42794e-12	0.000513278	1.51346e-18	0.0193975	1.72888e-05	6.28428e-11																	7045-04-01	BNIP3	BCL2/adenovirus E1B 19 kDa protein-interacting protein 3	two-sided	1	-1	-1	1	-1	1
7046-06-01	CT173	Uncharacterized protein C20orf173	two-sided	3.51515e-20	3.82939e-05	0.223602	0.893695	0.174547	1.04281e-05																	7046-06-01	CT173	Uncharacterized protein C20orf173	two-sided	1	-1	-1	1	-1	-1
7048-04-01	CEA19	Carcinoembryonic antigen-related cell adhesion molecule 19	two-sided	6.24126e-25	0.82009	7.86272e-19	0.0732213	0.0603453	0.0306336																	7048-04-01	CEA19	Carcinoembryonic antigen-related cell adhesion molecule 19	two-sided	1	1	-1	1	-1	-1
7049-02-01	ADAM 23	Disintegrin and metalloproteinase domain-containing protein 23	two-sided	9.88491e-05	1.47951e-14	7.34248e-05	0.000112202	3.48175e-09	8.23979e-21																	7049-02-01	ADAM 23	Disintegrin and metalloproteinase domain-containing protein 23	two-sided	1	1	-1	-1	1	-1
7050-05-01	NEGR1	Neuronal growth regulator 1	two-sided	4.1944e-19	0.912097	2.10271e-32	0.11734	1.71405e-23	0.000419686																	7050-05-01	NEGR1	Neuronal growth regulator 1	two-sided	1	-1	-1	-1	1	-1
7054-87	CLC2D	C-type lectin domain family 2 member D	two-sided	8.75153e-21	1.18873e-07	0.62271	1.22657e-07	1.55484e-05	2.67873e-50																	7054-87	CLC2D	C-type lectin domain family 2 member D	two-sided	-1	-1	-1	1	-1	1
7059-14	LIRA6	Leukocyte immunoglobulin-like receptor subfamily A member 6	two-sided	0.11689	0.0242022	0.00424284	0.822558	0.804722	0.531144																	7059-14	LIRA6	Leukocyte immunoglobulin-like receptor subfamily A member 6	two-sided	1	1	-1	-1	-1	-1
7060-02-01	ERO1A	ERO1-like protein alpha	two-sided	0.357732	0.172531	0.694244	0.89438	0.0406528	0.0299249																	7060-02-01	ERO1A	ERO1-like protein alpha	two-sided	-1	1	-1	1	1	-1
7064-02-01	VAMP8	Vesicle-associated membrane protein 8	two-sided	1.46589e-16	7.58362e-10	2.12203e-31	2.07451e-06	8.22142e-07	5.32945e-21																	7064-02-01	VAMP8	Vesicle-associated membrane protein 8	two-sided	1	-1	-1	1	-1	1
7065-01-01	G6B	Protein G6b	two-sided	3.76555e-36	2.11901e-16	1.19359e-54	0.000470209	0.274194	1.36029e-13																	7065-01-01	G6B	Protein G6b	two-sided	-1	1	1	-1	-1	-1
7066-199	F209B	Protein FAM209B	two-sided	1.65397e-32	0.471477	4.35045e-14	0.0206918	0.265127	2.38942e-14																	7066-199	F209B	Protein FAM209B	two-sided	1	-1	-1	1	1	-1
7069-09-01	TSNA1	t-SNARE domain-containing protein 1	two-sided	9.15367e-06	1.76894e-11	0.0114559	1.64721e-06	0.00386754	2.45126e-40																	7069-09-01	TSNA1	t-SNARE domain-containing protein 1	two-sided	-1	-1	-1	1	-1	1
7070-25	KELL	Kell blood group glycoprotein	two-sided	0.172083	3.79596e-10	1.01778e-21	3.61061e-12	0.000951526	6.42725e-55																	7070-25	KELL	Kell blood group glycoprotein	two-sided	-1	-1	-1	1	-1	1
7071-23	MA1B1	Endoplasmic reticulum mannosyl-oligosaccharide 1;2-alpha-mannosidase	two-sided	2.72694e-26	1.71092e-05	0.470407	2.33415e-05	0.371946	4.80846e-43																	7071-23	MA1B1	Endoplasmic reticulum mannosyl-oligosaccharide 1;2-alpha-mannosidase	two-sided	1	1	1	-1	-1	-1
7073-69	CV015	Uncharacterized protein C22orf15	two-sided	2.8869e-12	0.0168611	1.58104e-23	8.50101e-05	0.436537	0.00609111																	7073-69	CV015	Uncharacterized protein C22orf15	two-sided	1	-1	-1	1	-1	-1
7076-17	ECEL1	Endothelin-converting enzyme-like 1	two-sided	1.36119e-22	3.00646e-09	4.21665e-10	0.025357	0.00024713	0.0157942																	7076-17	ECEL1	Endothelin-converting enzyme-like 1	two-sided	1	-1	-1	1	-1	1
7081-02-01	BT3A1	Butyrophilin subfamily 3 member A1	two-sided	1.55049e-11	0.00033762	0.360425	0.209302	0.313332	4.00111e-28																	7081-02-01	BT3A1	Butyrophilin subfamily 3 member A1	two-sided	-1	-1	-1	1	1	1
7082-02-01	B3GN6	UDP-GlcNAc:betaGal beta-1;3-N-acetylglucosaminyltransferase 6	two-sided	0.00290225	1.84315e-14	6.24573e-14	0.00150242	0.00411988	4.49631e-35																	7082-02-01	B3GN6	UDP-GlcNAc:betaGal beta-1;3-N-acetylglucosaminyltransferase 6	two-sided	1	-1	-1	1	-1	1
7083-74	MATN4	Matrilin-4	two-sided	2.0142e-10	0.000341193	3.42595e-15	0.213946	0.00215838	0.000225974																	7083-74	MATN4	Matrilin-4	two-sided	1	1	-1	-1	1	-1
7084-01-01	DRAXI	Draxin	two-sided	5.6938e-08	7.13678e-10	7.23555e-32	2.30966e-10	0.0147158	2.33145e-22																	7084-01-01	DRAXI	Draxin	two-sided	1	-1	-1	1	-1	1
7085-81	CDSN	Corneodesmosin	two-sided	2.01316e-14	0.289997	0.465085	0.103751	0.541073	3.11251e-10																	7085-81	CDSN	Corneodesmosin	two-sided	1	-1	-1	-1	1	-1
7089-42	SYT11	Synaptotagmin-11	two-sided	0.535347	2.54038e-12	0.355	0.159938	0.150584	2.02783e-06																	7089-42	SYT11	Synaptotagmin-11	two-sided	1	-1	1	1	1	1
7090-17	GALT1	Polypeptide N-acetylgalactosaminyltransferase 1	two-sided	0.000425466	0.195023	1.28462e-19	0.990559	1.75605e-08	0.644409																	7090-17	GALT1	Polypeptide N-acetylgalactosaminyltransferase 1	two-sided	1	1	-1	1	1	-1
7092-07-01	PDILT	Protein disulfide-isomerase-like protein of the testis	two-sided	0.00346119	7.72964e-06	2.25873e-17	2.25951e-06	0.0249477	1.09241e-33																	7092-07-01	PDILT	Protein disulfide-isomerase-like protein of the testis	two-sided	-1	-1	-1	1	1	1
7096-30	RMD1	Regulator of microtubule dynamics protein 1	two-sided	1.1652e-14	0.318887	2.48196e-37	0.00207516	0.0316111	1.52283e-07																	7096-30	RMD1	Regulator of microtubule dynamics protein 1	two-sided	-1	1	1	-1	1	-1
7097-08-01	CDY1	Testis-specific chromodomain protein Y 1	two-sided	9.30673e-23	5.96602e-08	2.18968e-37	1.89866e-06	0.0925415	1.86622e-08																	7097-08-01	CDY1	Testis-specific chromodomain protein Y 1	two-sided	1	-1	-1	1	-1	1
7099-33	FSTL5	Follistatin-related protein 5	two-sided	3.70576e-23	0.165716	1.36801e-34	0.00364964	0.123709	0.0297454																	7099-33	FSTL5	Follistatin-related protein 5	two-sided	1	1	-1	1	-1	1
7100-31	CD2	T-cell surface antigen CD2	two-sided	1.42201e-06	0.0111154	3.10131e-08	0.49743	0.0431124	2.51566e-05																	7100-31	CD2	T-cell surface antigen CD2	two-sided	1	1	-1	-1	1	-1
7104-71	CABP7	Calcium-binding protein 7	two-sided	4.81683e-15	0.0212964	0.000267521	0.277577	0.105144	2.35675e-15																	7104-71	CABP7	Calcium-binding protein 7	two-sided	1	1	-1	1	1	-1
7105-07-01	CABL2	CDK5 and ABL1 enzyme substrate 2	two-sided	1.19845e-17	7.10724e-08	2.32916e-28	0.981349	3.64979e-06	9.48412e-12																	7105-07-01	CABL2	CDK5 and ABL1 enzyme substrate 2	two-sided	-1	-1	1	-1	-1	1
7106-37	PLACL	Oocyte-secreted protein 2	two-sided	1.43008e-07	0.00056459	1.42083e-16	0.0185168	0.0532066	8.40618e-05																	7106-37	PLACL	Oocyte-secreted protein 2	two-sided	-1	-1	1	-1	-1	1
7108-07-01	CS077	Small integral membrane protein 24	two-sided	2.67464e-15	1.12519e-08	4.32228e-39	1.37913e-06	0.0850096	1.59421e-17																	7108-07-01	CS077	Small integral membrane protein 24	two-sided	1	-1	-1	1	1	1
7110-02-01	DJB11	DnaJ homolog subfamily B member 11	two-sided	1.33128e-39	0.0005806	1.57401e-42	4.75149e-07	5.85156e-06	0.0136177																	7110-02-01	DJB11	DnaJ homolog subfamily B member 11	two-sided	-1	1	1	-1	1	-1
7113-01-01	GRPE1	GrpE protein homolog 1; mitochondrial	two-sided	7.67752e-55	0.0796788	6.06089e-38	0.00407469	0.591766	2.24897e-05																	7113-01-01	GRPE1	GrpE protein homolog 1; mitochondrial	two-sided	-1	1	1	-1	1	1
7115-05-01	Semenogelin	Semenogelin-1	two-sided	4.7173e-19	0.256437	2.94852e-09	0.00158985	0.0955086	8.37375e-11																	7115-05-01	Semenogelin	Semenogelin-1	two-sided	1	1	-1	1	-1	-1
7116-31	OSCAR	Osteoclast-associated immunoglobulin-like receptor	two-sided	6.55206e-46	0.0546586	2.47858e-38	6.3278e-05	0.217819	0.00566788																	7116-31	OSCAR	Osteoclast-associated immunoglobulin-like receptor	two-sided	1	-1	-1	1	1	-1
7117-21	SPI2	Serpin I2	two-sided	0.000118409	5.28732e-14	8.38255e-35	9.91166e-09	0.489612	8.20026e-38																	7117-21	SPI2	Serpin I2	two-sided	1	-1	-1	1	1	1
7118-24	IGDC3	Immunoglobulin superfamily DCC subclass member 3	two-sided	4.0125e-27	0.000564112	8.34462e-24	0.0463669	0.354807	0.273228																	7118-24	IGDC3	Immunoglobulin superfamily DCC subclass member 3	two-sided	1	-1	-1	1	1	1
7121-02-01	SYT7	Synaptotagmin-7	two-sided	1.36126e-21	3.94401e-06	4.08154e-45	1.01287e-05	0.920863	1.12887e-08																	7121-02-01	SYT7	Synaptotagmin-7	two-sided	1	-1	-1	1	1	1
7123-25	RM52	39S ribosomal protein L52; mitochondrial	two-sided	9.02605e-16	2.16365e-14	0.00193301	1.86486e-05	4.23686e-07	5.31716e-46																	7123-25	RM52	39S ribosomal protein L52; mitochondrial	two-sided	-1	-1	1	1	-1	1
7124-18	IL-21	Interleukin-21	two-sided	3.17131e-12	0.163628	3.66874e-12	8.12162e-05	0.654948	0.0505328																	7124-18	IL-21	Interleukin-21	two-sided	1	-1	-1	1	-1	-1
7127-03-01	Apo A-II	Apolipoprotein A-II	two-sided	1.59056e-13	5.69178e-05	5.11583e-13	0.0288376	0.75441	5.85443e-12																	7127-03-01	Apo A-II	Apolipoprotein A-II	two-sided	1	1	-1	1	-1	-1
7128-09-01	VWA2	von Willebrand factor A domain-containing protein 2	two-sided	1.50554e-41	1.64837e-05	8.37008e-20	0.477347	0.574773	3.71083e-24																	7128-09-01	VWA2	von Willebrand factor A domain-containing protein 2	two-sided	1	1	-1	-1	-1	-1
7130-04-01	LAIR2	Leukocyte-associated immunoglobulin-like receptor 2	two-sided	1.13781e-38	0.00225187	1.02124e-35	0.0205182	0.629617	0.58242																	7130-04-01	LAIR2	Leukocyte-associated immunoglobulin-like receptor 2	two-sided	1	-1	-1	1	1	-1
7131-207	Tenascin	Tenascin	two-sided	0.0916085	0.0386466	1.98204e-08	0.187852	0.00141158	2.28361e-12																	7131-207	Tenascin	Tenascin	two-sided	-1	-1	-1	1	1	1
7132-55	C1QL4	Complement C1q-like protein 4	two-sided	5.30012e-07	2.12222e-11	4.18376e-26	1.95097e-06	0.037451	1.00694e-25																	7132-55	C1QL4	Complement C1q-like protein 4	two-sided	1	-1	-1	1	1	1
7137-08-01	MSRA	Mitochondrial peptide methionine sulfoxide reductase	two-sided	1.06995e-13	0.000288827	1.75103e-25	0.000911511	0.157645	7.07177e-07																	7137-08-01	MSRA	Mitochondrial peptide methionine sulfoxide reductase	two-sided	1	-1	-1	1	1	1
7139-14	SLIK4	SLIT and NTRK-like protein 4	two-sided	0.892601	1.2586e-05	1.98021e-07	0.000106761	1.78469e-19	0.0434892																	7139-14	SLIK4	SLIT and NTRK-like protein 4	two-sided	-1	1	-1	-1	1	-1
7140-01-01	ELA2A	Chymotrypsin-like elastase family member 2A	two-sided	8.04982e-11	0.000572302	3.48611e-12	0.000494162	0.748068	0.304147																	7140-01-01	ELA2A	Chymotrypsin-like elastase family member 2A	two-sided	1	-1	-1	1	1	1
7141-21	MGT4B	Alpha-1;3-mannosyl-glycoprotein 4-beta-N-acetylglucosaminyltransferase B	two-sided	0.000421311	1.36802e-11	0.00213115	0.000109709	3.29223e-07	6.32198e-12																	7141-21	MGT4B	Alpha-1;3-mannosyl-glycoprotein 4-beta-N-acetylglucosaminyltransferase B	two-sided	-1	1	1	-1	1	-1
7142-05-01	CBPN	Carboxypeptidase N catalytic chain	two-sided	0.0244343	8.82173e-16	0.827639	0.00559312	0.41524	8.27971e-20																	7142-05-01	CBPN	Carboxypeptidase N catalytic chain	two-sided	-1	-1	-1	1	-1	1
7143-09-01	GNT2C	N-acetyllactosaminide beta-1;6-N-acetylglucosaminyl-transferase; isoform C	two-sided	0.0350295	5.78148e-12	6.45525e-16	1.5037e-10	0.00320914	3.58922e-55																	7143-09-01	GNT2C	N-acetyllactosaminide beta-1;6-N-acetylglucosaminyl-transferase; isoform C	two-sided	-1	-1	-1	1	-1	1
7144-234	KAZD1	Kazal-type serine protease inhibitor domain-containing protein 1	two-sided	2.50663e-13	0.0417639	3.41865e-12	0.516646	0.209182	0.104662																	7144-234	KAZD1	Kazal-type serine protease inhibitor domain-containing protein 1	two-sided	1	-1	-1	1	-1	1
7145-01-01	ITIH3	Inter-alpha-trypsin inhibitor heavy chain H3	two-sided	8.06685e-17	0.00151822	0.0665312	0.00208725	0.47777	6.32833e-16																	7145-01-01	ITIH3	Inter-alpha-trypsin inhibitor heavy chain H3	two-sided	-1	-1	1	1	1	1
7146-16	PDIA4	Protein disulfide-isomerase A4	two-sided	0.00355803	3.43005e-14	4.05673e-14	1.23612e-13	0.00519696	3.1686e-56																	7146-16	PDIA4	Protein disulfide-isomerase A4	two-sided	-1	-1	-1	1	-1	1
7147-35	WFDC8	WAP four-disulfide core domain protein 8	two-sided	0.12226	0.0366664	0.226516	0.135811	0.224617	0.173644																	7147-35	WFDC8	WAP four-disulfide core domain protein 8	two-sided	-1	-1	1	1	-1	1
7148-42	F173A	Protein FAM173A	two-sided	9.41302e-34	0.396762	4.49724e-19	0.959488	0.224004	5.47806e-10																	7148-42	F173A	Protein FAM173A	two-sided	1	1	-1	-1	-1	-1
7153-66	NGRN	Neugrin	two-sided	1.1813e-48	0.602971	5.0043e-33	0.0193675	0.794041	2.1652e-07																	7153-66	NGRN	Neugrin	two-sided	1	1	-1	1	1	-1
7154-92	CF058	Protein LEG1 homolog	two-sided	0.0132175	3.60251e-06	0.000847777	0.99148	0.748068	0.000165325																	7154-92	CF058	Protein LEG1 homolog	two-sided	1	1	-1	-1	-1	-1
7155-46	C4b-binding protein beta chain	C4b-binding protein beta chain	two-sided	1.23699e-07	0.713857	0.0204868	0.586411	0.020029	2.22482e-10																	7155-46	C4b-binding protein beta chain	C4b-binding protein beta chain	two-sided	1	-1	1	-1	-1	-1
7156-02-01	FUT10	Alpha-(1;3)-fucosyltransferase 10	two-sided	0.964104	1.60996e-10	5.39131e-07	3.99202e-10	0.000427038	3.8593e-22																	7156-02-01	FUT10	Alpha-(1;3)-fucosyltransferase 10	two-sided	1	1	1	-1	1	-1
7157-22	PCDA4	Protocadherin alpha-4	two-sided	6.84027e-15	0.743451	4.59069e-09	0.00887338	0.680446	2.75677e-05																	7157-22	PCDA4	Protocadherin alpha-4	two-sided	1	-1	-1	1	1	-1
7161-25	G6PE	GDH/6PGL endoplasmic bifunctional protein	two-sided	0.0529659	0.162592	0.00230354	0.000604381	0.0419969	0.0985961																	7161-25	G6PE	GDH/6PGL endoplasmic bifunctional protein	two-sided	1	1	-1	1	-1	-1
7163-26	lacritin	Extracellular glycoprotein lacritin	two-sided	0.00480103	0.112989	0.00532196	0.28976	0.115164	0.114587																	7163-26	lacritin	Extracellular glycoprotein lacritin	two-sided	1	1	-1	1	-1	-1
7167-102	VAPA	Vesicle-associated membrane protein-associated protein A	two-sided	2.15623e-42	1.44145e-18	4.57022e-47	0.013306	0.844767	6.11807e-13																	7167-102	VAPA	Vesicle-associated membrane protein-associated protein A	two-sided	-1	1	1	-1	-1	-1
7173-141	T132C	Transmembrane protein 132C	two-sided	2.67033e-24	9.82429e-06	1.42087e-16	0.181924	0.000143244	7.06898e-20																	7173-141	T132C	Transmembrane protein 132C	two-sided	1	1	-1	-1	1	-1
7175-04-01	PCDG2	Protocadherin gamma-A2	two-sided	0.526822	2.94009e-09	5.65951e-12	0.884345	0.0103461	0.230542																	7175-04-01	PCDG2	Protocadherin gamma-A2	two-sided	1	-1	1	-1	-1	1
7178-59	DEPP	Protein DEPP	two-sided	1.57802e-06	2.89716e-06	0.000133892	0.55195	0.422456	2.01309e-07																	7178-59	DEPP	Protein DEPP	two-sided	1	1	-1	-1	-1	-1
7179-69	NFASC	Neurofascin	two-sided	3.88065e-07	0.0053146	1.56048e-22	0.23056	1.34149e-07	0.00327035																	7179-69	NFASC	Neurofascin	two-sided	1	-1	-1	1	1	1
7180-114	IFN14	Interferon alpha-14	two-sided	8.34916e-18	1.76474e-05	6.12222e-18	0.042519	0.524182	0.00631096																	7180-114	IFN14	Interferon alpha-14	two-sided	1	-1	-1	1	1	1
7181-17	VAPB	Vesicle-associated membrane protein-associated protein B/C	two-sided	2.01218e-32	0.302815	4.88601e-39	0.000612786	0.834965	0.18395																	7181-17	VAPB	Vesicle-associated membrane protein-associated protein B/C	two-sided	1	1	-1	1	1	-1
7183-102	TD26	Angiopoietin-like protein 8	two-sided	3.87697e-08	3.62005e-08	8.05611e-26	1.44215e-05	0.0154517	3.33728e-20																	7183-102	TD26	Angiopoietin-like protein 8	two-sided	1	-1	-1	1	-1	1
7184-13	CEAM7	Carcinoembryonic antigen-related cell adhesion molecule 7	two-sided	8.63184e-25	0.12145	1.93078e-13	0.104735	0.118464	8.33472e-09																	7184-13	CEAM7	Carcinoembryonic antigen-related cell adhesion molecule 7	two-sided	1	1	-1	1	-1	-1
7185-29	GPV	Platelet glycoprotein V	two-sided	0.0280615	0.955252	2.88057e-31	0.231797	1.16153e-07	4.05855e-08																	7185-29	GPV	Platelet glycoprotein V	two-sided	-1	1	1	-1	-1	-1
7186-111	STX3	Syntaxin-3	two-sided	2.8704e-06	0.625178	0.0016837	0.558529	1.23972e-12	1.34661e-06																	7186-111	STX3	Syntaxin-3	two-sided	-1	-1	-1	-1	1	1
7187-03-01	PPM1L	Protein phosphatase 1L	two-sided	1.40953e-10	0.602653	8.06773e-42	6.40575e-06	0.0803441	0.0419059																	7187-03-01	PPM1L	Protein phosphatase 1L	two-sided	-1	-1	1	-1	-1	-1
7189-55	CHST3	Carbohydrate sulfotransferase 3	two-sided	0.00224824	1.00608e-10	5.97266e-29	6.93883e-07	0.565386	5.38098e-33																	7189-55	CHST3	Carbohydrate sulfotransferase 3	two-sided	1	-1	-1	1	1	1
7191-32	SLMAP	Sarcolemmal membrane-associated protein	two-sided	1.36342e-43	1.36586e-11	8.40089e-55	2.51313e-06	0.997435	2.75098e-05																	7191-32	SLMAP	Sarcolemmal membrane-associated protein	two-sided	-1	1	1	-1	-1	-1
7192-37	CRF2-12	Interferon lambda receptor 1	two-sided	9.74107e-14	0.0220958	6.81096e-28	1.17707e-05	0.219022	0.193966																	7192-37	CRF2-12	Interferon lambda receptor 1	two-sided	1	-1	-1	1	1	1
7193-98	PCDC1	Protocadherin alpha-C1	two-sided	1.04676e-24	0.217963	1.07714e-35	0.000956773	0.109635	0.409497																	7193-98	PCDC1	Protocadherin alpha-C1	two-sided	-1	1	1	-1	-1	-1
7194-36	NPTN	Neuroplastin	two-sided	1.16079e-29	1.74257e-08	6.77882e-19	0.0418467	1.53905e-05	1.75642e-27																	7194-36	NPTN	Neuroplastin	two-sided	1	1	-1	-1	1	-1
7196-21	IFN-w	Interferon omega-1	two-sided	2.40054e-13	0.612262	8.31722e-35	0.0014655	0.0408425	0.000505407																	7196-21	IFN-w	Interferon omega-1	two-sided	1	1	-1	1	-1	1
7197-02-01	DJC15	DnaJ homolog subfamily C member 15	two-sided	0.000371466	2.22954e-07	3.58249e-27	3.35483e-08	0.307047	2.48939e-21																	7197-02-01	DJC15	DnaJ homolog subfamily C member 15	two-sided	1	-1	-1	1	-1	1
7198-197	FA20B	Glycosaminoglycan xylosylkinase	two-sided	2.37434e-12	0.0194608	0.0225305	0.00107754	0.0173363	3.52718e-13																	7198-197	FA20B	Glycosaminoglycan xylosylkinase	two-sided	1	1	-1	-1	1	-1
7199-03-01	SYN3	Synapsin-3	two-sided	2.54472e-08	1.21444e-05	3.94813e-17	0.0111454	0.00358474	1.02395e-13																	7199-03-01	SYN3	Synapsin-3	two-sided	1	-1	-1	1	-1	1
7200-04-01	LRFN2	Leucine-rich repeat and fibronectin type-III domain-containing protein 2	two-sided	7.15442e-10	0.00744024	3.04739e-07	7.32695e-06	0.367828	9.8929e-38																	7200-04-01	LRFN2	Leucine-rich repeat and fibronectin type-III domain-containing protein 2	two-sided	1	1	1	-1	-1	-1
7201-05-01	ISCU	Iron-sulfur cluster assembly enzyme ISCU; mitochondrial	two-sided	7.62197e-21	3.17671e-12	0.00089074	6.57143e-05	0.0894669	1.65934e-36																	7201-05-01	ISCU	Iron-sulfur cluster assembly enzyme ISCU; mitochondrial	two-sided	-1	-1	1	1	-1	1
7202-107	SEMA6C	Semaphorin-6C	two-sided	0.879806	0.000894129	0.605892	0.00396804	0.830449	0.102041																	7202-107	SEMA6C	Semaphorin-6C	two-sided	-1	-1	-1	1	1	1
7203-125	RFNG	Beta-1;3-N-acetylglucosaminyltransferase radical fringe	two-sided	3.02792e-13	3.79938e-11	2.01722e-30	0.00142229	0.165934	2.7965e-21																	7203-125	RFNG	Beta-1;3-N-acetylglucosaminyltransferase radical fringe	two-sided	1	-1	-1	1	1	1
7204-01-01	CEA21	Carcinoembryonic antigen-related cell adhesion molecule 21	two-sided	0.801021	7.46739e-05	0.0169673	0.277577	0.010423	5.45463e-16																	7204-01-01	CEA21	Carcinoembryonic antigen-related cell adhesion molecule 21	two-sided	-1	-1	1	-1	-1	1
7206-20	F16P1	Fructose-1;6-bisphosphatase 1	two-sided	7.29031e-05	0.116839	0.175588	9.73118e-06	7.94207e-07	1.3306e-06																	7206-20	F16P1	Fructose-1;6-bisphosphatase 1	two-sided	-1	-1	1	1	-1	1
7207-04-01	RED	Protein Red	two-sided	5.78936e-07	0.000148975	2.94328e-19	0.125955	0.0167993	4.58456e-07																	7207-04-01	RED	Protein Red	two-sided	1	-1	-1	1	1	1
7208-60	MGT4C	Alpha-1;3-mannosyl-glycoprotein 4-beta-N-acetylglucosaminyltransferase C	two-sided	4.33295e-25	0.928098	4.61905e-19	0.420513	0.000124922	1.25051e-05																	7208-60	MGT4C	Alpha-1;3-mannosyl-glycoprotein 4-beta-N-acetylglucosaminyltransferase C	two-sided	1	1	-1	-1	1	-1
7210-25	Amyloid-like protein 1	Amyloid-like protein 1	two-sided	2.71043e-23	6.12695e-07	8.33566e-14	0.328584	0.329491	1.31662e-17																	7210-25	Amyloid-like protein 1	Amyloid-like protein 1	two-sided	1	1	-1	-1	1	-1
7211-02-01	RNase 1	Ribonuclease pancreatic	two-sided	0.122405	0.509062	1.80679e-09	0.268235	1.47648e-14	0.00741489																	7211-02-01	RNase 1	Ribonuclease pancreatic	two-sided	-1	-1	-1	1	1	1
7215-18	NADH-cytochrome b5 reductase	NADH-cytochrome b5 reductase 3	two-sided	3.84574e-34	0.0627927	4.46384e-08	0.776411	0.949498	1.51047e-23																	7215-18	NADH-cytochrome b5 reductase	NADH-cytochrome b5 reductase 3	two-sided	1	1	-1	-1	-1	-1
7218-87	AT1B2	Sodium/potassium-transporting ATPase subunit beta-2	two-sided	1.37145e-25	2.13582e-09	1.98259e-11	0.205971	0.00539138	6.11117e-34																	7218-87	AT1B2	Sodium/potassium-transporting ATPase subunit beta-2	two-sided	1	1	-1	-1	1	-1
7219-152	HSP 70	Heat shock 70 kDa protein 1A	two-sided	6.62931e-17	0.0223501	0.0196379	0.142364	0.0032058	2.96787e-10																	7219-152	HSP 70	Heat shock 70 kDa protein 1A	two-sided	-1	-1	1	1	1	1
7221-56	CKAP4	Cytoskeleton-associated protein 4	two-sided	4.95127e-10	9.74011e-09	2.40417e-34	3.50402e-07	0.0941103	1.05521e-20																	7221-56	CKAP4	Cytoskeleton-associated protein 4	two-sided	1	-1	-1	1	-1	1
7223-60	S100A13	Protein S100-A13	two-sided	0.840682	0.213041	0.081424	0.281556	0.293842	0.177821																	7223-60	S100A13	Protein S100-A13	two-sided	1	-1	-1	1	1	1
7224-11-01	TRAT1	T-cell receptor-associated transmembrane adapter 1	two-sided	0.702284	4.25275e-14	2.06043e-15	1.56712e-09	0.00718499	1.61992e-40																	7224-11-01	TRAT1	T-cell receptor-associated transmembrane adapter 1	two-sided	-1	-1	-1	1	-1	1
7225-51	MMGT1	Membrane magnesium transporter 1	two-sided	3.60271e-19	1.06694e-05	6.81441e-12	0.0905595	0.00963111	0.030836																	7225-51	MMGT1	Membrane magnesium transporter 1	two-sided	1	1	-1	-1	-1	-1
7227-75	COCH	Cochlin	two-sided	7.47955e-25	4.59423e-11	9.35037e-21	1.02752e-06	0.163978	0.0363909																	7227-75	COCH	Cochlin	two-sided	-1	1	1	-1	1	-1
7228-02-01	SIA7F	Alpha-N-acetylgalactosaminide alpha-2;6-sialyltransferase 6	two-sided	1.10296e-15	0.00450492	7.72771e-06	0.546561	0.000602444	1.98109e-21																	7228-02-01	SIA7F	Alpha-N-acetylgalactosaminide alpha-2;6-sialyltransferase 6	two-sided	1	1	-1	1	1	-1
7231-37	TM11A	Transmembrane protease serine 11A	two-sided	0.907485	4.11835e-13	3.55825e-28	1.1168e-12	0.27731	6.08472e-49																	7231-37	TM11A	Transmembrane protease serine 11A	two-sided	-1	-1	-1	1	1	1
7233-73	P2RX6	P2X purinoceptor 6	two-sided	0.00186885	3.00531e-20	0.00897	5.16069e-09	6.23425e-05	8.47014e-47																	7233-73	P2RX6	P2X purinoceptor 6	two-sided	-1	-1	-1	1	-1	1
7234-12-01	GT252	Procollagen galactosyltransferase 2	two-sided	0.00675925	3.12036e-12	1.18446e-31	4.3378e-08	0.0313067	4.0899e-46																	7234-12-01	GT252	Procollagen galactosyltransferase 2	two-sided	1	-1	-1	1	-1	1
7240-02-01	MBTP1	Membrane-bound transcription factor site-1 protease	two-sided	1.83364e-05	6.38614e-07	1.49131e-34	1.36307e-07	0.344372	1.82642e-24																	7240-02-01	MBTP1	Membrane-bound transcription factor site-1 protease	two-sided	1	-1	-1	1	1	1
7242-14	CJ072	V-set and transmembrane domain-containing protein 4	two-sided	0.00483404	1.45986e-09	7.56167e-10	8.5934e-05	0.479766	1.45064e-43																	7242-14	CJ072	V-set and transmembrane domain-containing protein 4	two-sided	-1	-1	-1	1	1	1
7244-16	TM149	IGF-like family receptor 1	two-sided	5.64419e-05	0.0337241	1.9775e-17	0.0919428	1.89723e-16	0.0312259																	7244-16	TM149	IGF-like family receptor 1	two-sided	1	1	-1	-1	1	-1
7245-02-01	CELF2	CUGBP Elav-like family member 2	two-sided	2.57065e-34	4.18744e-07	0.576057	6.61761e-10	0.00445852	6.96025e-59																	7245-02-01	CELF2	CUGBP Elav-like family member 2	two-sided	-1	-1	1	1	-1	1
7246-04-01	FREM2	FRAS1-related extracellular matrix protein 2	two-sided	1.0468e-32	0.00237703	7.64087e-33	0.00143798	0.00774312	0.0814402																	7246-04-01	FREM2	FRAS1-related extracellular matrix protein 2	two-sided	1	-1	-1	1	-1	1
7247-01-01	GORAB	RAB6-interacting golgin	two-sided	1.89498e-11	0.00165269	5.10648e-12	0.00432713	0.358329	0.172368																	7247-01-01	GORAB	RAB6-interacting golgin	two-sided	1	-1	-1	1	1	-1
7249-307	B2L10	Bcl-2-like protein 10	two-sided	0.483258	3.32981e-06	3.20518e-32	3.55108e-06	0.831452	2.43576e-40																	7249-307	B2L10	Bcl-2-like protein 10	two-sided	-1	-1	-1	1	1	1
7251-64	C1QT3	Complement C1q tumor necrosis factor-related protein 3	two-sided	1.22902e-14	0.000806631	8.6534e-13	0.196209	0.501202	4.97063e-05																	7251-64	C1QT3	Complement C1q tumor necrosis factor-related protein 3	two-sided	1	1	-1	-1	1	-1
7253-06-01	QKI	Protein quaking	two-sided	4.8585e-36	0.175286	1.43462e-32	0.000102904	0.819934	0.00144467																	7253-06-01	QKI	Protein quaking	two-sided	1	-1	-1	1	1	-1
7257-18	TIP39	Tuberoinfundibular peptide of 39 residues	two-sided	5.17858e-05	8.12171e-11	3.21386e-22	3.19297e-06	0.216501	3.98023e-23																	7257-18	TIP39	Tuberoinfundibular peptide of 39 residues	two-sided	1	-1	-1	1	1	1
7258-05-01	EMBP	Bone marrow proteoglycan	two-sided	6.38266e-41	0.533306	6.36102e-24	0.935361	1.40988e-05	4.46459e-13																	7258-05-01	EMBP	Bone marrow proteoglycan	two-sided	1	-1	-1	-1	1	-1
7262-191	CHSTE	Carbohydrate sulfotransferase 14	two-sided	1.84874e-07	3.10239e-10	4.09969e-39	1.52324e-08	0.504071	1.64977e-27																	7262-191	CHSTE	Carbohydrate sulfotransferase 14	two-sided	1	-1	-1	1	1	1
7265-32	OSTN	Osteocrin	two-sided	3.51439e-21	0.0533736	3.42384e-41	3.77039e-06	0.888519	0.0504765																	7265-32	OSTN	Osteocrin	two-sided	1	-1	-1	1	-1	1
7266-04-01	SPA9	Serpin A9	two-sided	0.00028632	2.63661e-10	0.000111989	0.00167201	0.000374389	4.58131e-11																	7266-04-01	SPA9	Serpin A9	two-sided	1	1	-1	-1	1	-1
7267-02-01	LCB2	Serine palmitoyltransferase 2	two-sided	4.75145e-19	2.48922e-09	0.0438973	1.38003e-09	0.00633456	2.58254e-58																	7267-02-01	LCB2	Serine palmitoyltransferase 2	two-sided	-1	-1	-1	1	-1	1
7551-33	LRC32	Leucine-rich repeat-containing protein 32	two-sided	0.00031533	1.09087e-05	2.11975e-16	0.274396	1.50847e-06	0.0222931																	7551-33	LRC32	Leucine-rich repeat-containing protein 32	two-sided	1	1	-1	-1	1	-1
7624-19	ANK2	Ankyrin-2	two-sided	0.0441138	2.10889e-09	1.44835e-23	1.67906e-08	0.0128752	1.46262e-34																	7624-19	ANK2	Ankyrin-2	two-sided	1	-1	-1	1	-1	1
7625-27	14-3-3 protein theta	14-3-3 protein theta	two-sided	9.41591e-48	2.98546e-07	2.21558e-36	0.151615	0.200117	3.80333e-26																	7625-27	14-3-3 protein theta	14-3-3 protein theta	two-sided	-1	-1	1	-1	-1	1
7628-40	CREL1	Cysteine-rich with EGF-like domain protein 1	two-sided	0.247142	0.0728851	9.78164e-07	0.0492915	0.154177	0.0193532																	7628-40	CREL1	Cysteine-rich with EGF-like domain protein 1	two-sided	-1	1	-1	1	1	1
7638-30	Lectin; mannose-binding 2	Vesicular integral-membrane protein VIP36	two-sided	0.270586	4.43793e-05	0.00596691	0.419848	6.29442e-06	0.000824084																	7638-30	Lectin; mannose-binding 2	Vesicular integral-membrane protein VIP36	two-sided	-1	1	1	1	-1	-1
7648-09-01	MYPC1	Myosin-binding protein C; slow-type	two-sided	0.27233	0.000138226	0.000396876	0.0353012	0.0601698	9.31453e-10																	7648-09-01	MYPC1	Myosin-binding protein C; slow-type	two-sided	-1	-1	-1	1	1	1
7655-11-01	N-terminal pro-BNP	N-terminal pro-BNP	two-sided	0.920654	0.223314	1.75925e-06	0.696808	1.04633e-13	0.115795																	7655-11-01	N-terminal pro-BNP	N-terminal pro-BNP	two-sided	-1	-1	-1	-1	1	1
7696-03-01	NBR1	Next to BRCA1 gene 1 protein	two-sided	5.42946e-35	0.347127	2.7478e-49	0.302027	0.000283235	0.507384																	7696-03-01	NBR1	Next to BRCA1 gene 1 protein	two-sided	-1	-1	1	-1	-1	-1
7713-102	FMR1	Fragile X mental retardation protein 1	two-sided	5.09608e-65	6.8616e-05	8.80868e-60	6.5316e-05	0.30842	0.735181																	7713-102	FMR1	Fragile X mental retardation protein 1	two-sided	-1	1	1	-1	1	-1
7717-95	CFTR	Cystic fibrosis transmembrane conductance regulator	two-sided	0.000484907	0.135481	0.00144514	0.0232967	0.286221	2.35331e-16																	7717-95	CFTR	Cystic fibrosis transmembrane conductance regulator	two-sided	1	1	1	-1	1	-1
7732-45	VAMP4	Vesicle-associated membrane protein 4	two-sided	1.44047e-34	0.00226394	3.76091e-34	0.00068554	0.538098	0.944209																	7732-45	VAMP4	Vesicle-associated membrane protein 4	two-sided	1	-1	-1	1	-1	1
7736-28	OPALI	Opalin	two-sided	0.148023	5.73361e-08	2.02865e-08	9.84759e-05	7.08063e-11	2.49686e-32																	7736-28	OPALI	Opalin	two-sided	1	-1	-1	1	-1	1
7737-76	ITB6	Integrin beta-6	two-sided	8.39843e-08	0.00265467	1.43294e-23	0.0349009	0.430496	8.15584e-12																	7737-76	ITB6	Integrin beta-6	two-sided	1	-1	-1	1	-1	1
7738-299	STX2	Syntaxin-2	two-sided	1.79584e-10	0.0422028	0.00181351	4.01148e-07	1.06255e-17	0.849722																	7738-299	STX2	Syntaxin-2	two-sided	-1	1	1	-1	1	-1
7740-33	FATE1	Fetal and adult testis-expressed transcript protein	two-sided	9.57827e-08	2.59504e-12	5.10789e-07	3.12185e-13	0.000918246	1.32492e-55																	7740-33	FATE1	Fetal and adult testis-expressed transcript protein	two-sided	-1	-1	-1	1	-1	1
7741-111	RTF1	RNA polymerase-associated protein RTF1 homolog	two-sided	1.70454e-33	0.0162	1.28113e-46	2.70729e-05	0.00143374	0.00158877																	7741-111	RTF1	RNA polymerase-associated protein RTF1 homolog	two-sided	1	-1	-1	1	-1	1
7742-11-01	RN148	RING finger protein 148	two-sided	4.50841e-23	0.0107709	5.62309e-35	0.000355533	0.465692	0.0192916																	7742-11-01	RN148	RING finger protein 148	two-sided	1	-1	-1	1	1	1
7743-05-01	TIM50	Mitochondrial import inner membrane translocase subunit TIM50	two-sided	1.77441e-30	2.1804e-05	8.33305e-52	5.87328e-05	0.509628	7.37236e-07																	7743-05-01	TIM50	Mitochondrial import inner membrane translocase subunit TIM50	two-sided	-1	1	1	-1	-1	-1
7745-03-01	ZCD1	CDGSH iron-sulfur domain-containing protein 1	two-sided	0.0710144	0.01933	2.95248e-18	0.0753282	2.00214e-07	1.95054e-06																	7745-03-01	ZCD1	CDGSH iron-sulfur domain-containing protein 1	two-sided	1	-1	-1	-1	1	1
7747-47	NDUBB	NADH dehydrogenase [ubiquinone] 1 beta subcomplex subunit 11; mitochondrial	two-sided	2.86716e-23	0.0368522	8.83141e-05	0.0021096	6.57924e-09	7.55533e-30																	7747-47	NDUBB	NADH dehydrogenase [ubiquinone] 1 beta subcomplex subunit 11; mitochondrial	two-sided	-1	-1	1	1	-1	1
7748-11-01	NDUV2	NADH dehydrogenase [ubiquinone] flavoprotein 2; mitochondrial	two-sided	1.01379e-25	0.0110574	0.00132029	0.374811	1.01216e-07	1.0524e-16																	7748-11-01	NDUV2	NADH dehydrogenase [ubiquinone] flavoprotein 2; mitochondrial	two-sided	-1	-1	1	-1	1	1
7751-121	SARP-1	Secreted frizzled-related protein 2	two-sided	0.00338416	5.49587e-10	0.458125	0.0433799	0.02746	6.88488e-27																	7751-121	SARP-1	Secreted frizzled-related protein 2	two-sided	-1	-1	-1	1	-1	1
7752-31	CLC4D	C-type lectin domain family 4 member D	two-sided	0.00108795	2.66104e-06	1.1981e-06	2.84862e-05	0.00311045	1.9972e-38																	7752-31	CLC4D	C-type lectin domain family 4 member D	two-sided	-1	-1	-1	1	-1	1
7753-21	HTAI2	Oxidoreductase HTATIP2	two-sided	7.76851e-23	1.80663e-10	0.00161443	0.0108279	0.249862	8.97068e-42																	7753-21	HTAI2	Oxidoreductase HTATIP2	two-sided	-1	-1	1	1	-1	1
7754-11-01	JAG1	Protein jagged-1	two-sided	0.0102505	2.47432e-07	1.39781e-11	1.2799e-07	0.00348641	1.93455e-43																	7754-11-01	JAG1	Protein jagged-1	two-sided	-1	-1	-1	1	-1	1
7755-37	ITB5	Integrin beta-5	two-sided	0.287732	9.80258e-07	1.2648e-19	1.00749e-05	0.0260266	2.96852e-33																	7755-37	ITB5	Integrin beta-5	two-sided	1	-1	-1	1	1	1
7757-05-01	DQA2	HLA class II histocompatibility antigen; DQ alpha 2 chain	two-sided	3.1124e-17	0.814397	4.2797e-23	0.480573	0.024311	0.156413																	7757-05-01	DQA2	HLA class II histocompatibility antigen; DQ alpha 2 chain	two-sided	1	1	-1	1	1	-1
7758-217	RN215	RING finger protein 215	two-sided	7.31912e-13	0.591845	3.17538e-26	0.0493581	0.973839	0.0225453																	7758-217	RN215	RING finger protein 215	two-sided	1	1	-1	1	-1	1
7761-125	CHKB	Choline/ethanolamine kinase	two-sided	5.27871e-31	8.03019e-08	6.48997e-39	1.63306e-06	0.370227	0.0650751																	7761-125	CHKB	Choline/ethanolamine kinase	two-sided	-1	1	1	-1	-1	-1
7762-30	SNN	Stannin	two-sided	0.979893	0.956347	0.0988711	0.841471	0.000281824	0.331109																	7762-30	SNN	Stannin	two-sided	-1	1	1	1	-1	1
7763-25	Cadherin-11	Cadherin-11	two-sided	0.0224165	4.72184e-05	2.22128e-07	0.131179	0.00040039	5.5019e-19																	7763-25	Cadherin-11	Cadherin-11	two-sided	1	1	1	-1	-1	-1
7765-15	ITM2A	Integral membrane protein 2A	two-sided	2.02414e-16	1.10476e-05	6.44807e-10	0.041413	1.13344e-14	2.55287e-30																	7765-15	ITM2A	Integral membrane protein 2A	two-sided	-1	-1	1	1	-1	1
7766-25	ZP4	Zona pellucida sperm-binding protein 4	two-sided	0.00245112	1.78796e-09	5.29712e-07	0.0414994	0.66917	0.321723																	7766-25	ZP4	Zona pellucida sperm-binding protein 4	two-sided	1	-1	1	-1	1	-1
7767-01-01	CF126	Colipase-like protein 2	two-sided	7.27001e-24	0.245284	1.46804e-20	0.293855	8.22008e-14	1.25705e-13																	7767-01-01	CF126	Colipase-like protein 2	two-sided	-1	-1	1	1	-1	1
7769-29	3BP2	SH3 domain-binding protein 2	two-sided	4.69137e-16	0.0249469	2.06622e-40	0.0129763	0.552411	2.8136e-07																	7769-29	3BP2	SH3 domain-binding protein 2	two-sided	-1	1	1	-1	-1	-1
7770-25	NFU1	NFU1 iron-sulfur cluster scaffold homolog; mitochondrial	two-sided	3.80992e-57	0.060718	8.05274e-47	0.257167	0.512108	6.40996e-10																	7770-25	NFU1	NFU1 iron-sulfur cluster scaffold homolog; mitochondrial	two-sided	-1	-1	1	-1	-1	1
7773-20	KI2L2	Killer cell immunoglobulin-like receptor 2DL2	two-sided	0.000122437	0.000243849	3.60904e-06	0.00157106	0.0898316	1.91054e-34																	7773-20	KI2L2	Killer cell immunoglobulin-like receptor 2DL2	two-sided	-1	-1	-1	1	-1	1
7776-20	UNC5B	Netrin receptor UNC5B	two-sided	0.903364	6.22794e-10	2.82624e-07	1.45929e-05	1.03244e-21	1.60098e-05																	7776-20	UNC5B	Netrin receptor UNC5B	two-sided	-1	1	-1	-1	1	-1
7778-104	BINCA	Caspase recruitment domain-containing protein 19	two-sided	3.98043e-26	2.77668e-06	0.757631	0.0203303	5.40545e-06	2.91012e-32																	7778-104	BINCA	Caspase recruitment domain-containing protein 19	two-sided	-1	-1	-1	1	1	1
7779-86	CHSTB	Carbohydrate sulfotransferase 11	two-sided	0.000379182	0.000386579	9.02885e-10	3.82327e-06	0.00220055	1.59313e-06																	7779-86	CHSTB	Carbohydrate sulfotransferase 11	two-sided	-1	1	1	-1	1	-1
7782-34	EP3B	Epididymal secretory protein E3-beta	two-sided	2.73589e-10	8.79699e-12	4.19442e-38	7.63737e-05	0.260332	2.15871e-31																	7782-34	EP3B	Epididymal secretory protein E3-beta	two-sided	1	-1	-1	1	1	1
7784-01-01	Kininogen; HMW	Kininogen-1	two-sided	0.686035	0.000764973	0.572449	0.807993	0.00753129	0.244146																	7784-01-01	Kininogen; HMW	Kininogen-1	two-sided	1	1	-1	1	-1	-1
7785-01-01	Ephrin-B3	Ephrin-B3	two-sided	1.3743e-06	0.000521666	0.686595	0.701509	5.67514e-11	0.000190616																	7785-01-01	Ephrin-B3	Ephrin-B3	two-sided	1	1	-1	-1	-1	-1
7786-83	CLC2B	C-type lectin domain family 2 member B	two-sided	8.10973e-07	0.000166815	0.00825209	0.200133	1.34916e-09	8.90686e-06																	7786-83	CLC2B	C-type lectin domain family 2 member B	two-sided	1	1	-1	-1	-1	1
7787-25	LIRA5	Leukocyte immunoglobulin-like receptor subfamily A member 5	two-sided	0.110363	0.109392	8.8148e-12	0.00201564	6.03304e-07	5.96132e-07																	7787-25	LIRA5	Leukocyte immunoglobulin-like receptor subfamily A member 5	two-sided	-1	-1	-1	1	1	1
7788-01-01	CF6	ATP synthase-coupling factor 6; mitochondrial	two-sided	9.43581e-51	0.0470913	2.48616e-26	2.86567e-06	5.31998e-08	0.000245309																	7788-01-01	CF6	ATP synthase-coupling factor 6; mitochondrial	two-sided	-1	1	1	-1	1	1
7789-182	PRDX4	Peroxiredoxin-4	two-sided	1.05912e-10	1.80017e-12	1.37484e-05	6.90679e-12	0.00868618	6.54266e-59																	7789-182	PRDX4	Peroxiredoxin-4	two-sided	-1	-1	-1	1	-1	1
7790-21	LIF	Leukemia inhibitory factor	two-sided	0.533111	1.45039e-12	1.56433e-23	6.03135e-11	0.00415772	3.9461e-48																	7790-21	LIF	Leukemia inhibitory factor	two-sided	-1	-1	-1	1	-1	1
7792-58	CC90B	Coiled-coil domain-containing protein 90B; mitochondrial	two-sided	1.08766e-12	1.17686e-07	0.0180318	2.53205e-09	6.64333e-07	1.60913e-53																	7792-58	CC90B	Coiled-coil domain-containing protein 90B; mitochondrial	two-sided	-1	-1	-1	1	-1	1
7795-14	NKG2E	NKG2-E type II integral membrane protein	two-sided	0.0393783	0.340937	9.59026e-05	0.00278907	2.57277e-14	0.0256295																	7795-14	NKG2E	NKG2-E type II integral membrane protein	two-sided	1	1	-1	-1	1	-1
7796-10-01	CD79A	B-cell antigen receptor complex-associated protein alpha chain	two-sided	4.28369e-05	0.00726417	0.817092	4.16128e-06	0.00171264	1.15651e-10																	7796-10-01	CD79A	B-cell antigen receptor complex-associated protein alpha chain	two-sided	1	1	-1	-1	1	-1
7797-11-01	CC167	Coiled-coil domain-containing protein 167	two-sided	0.660774	0.0101372	0.928275	0.477168	0.0006452	2.77999e-05																	7797-11-01	CC167	Coiled-coil domain-containing protein 167	two-sided	1	-1	1	1	-1	1
7803-04-01	CHST1	Carbohydrate sulfotransferase 1	two-sided	1.57184e-07	1.08067e-08	3.7942e-25	1.29387e-06	6.1333e-05	5.78872e-25																	7803-04-01	CHST1	Carbohydrate sulfotransferase 1	two-sided	1	-1	-1	1	-1	1
7805-52	GOS-28	Golgi SNAP receptor complex member 1	two-sided	4.7548e-12	0.000857417	0.22611	0.000324008	0.000115319	2.63201e-38																	7805-52	GOS-28	Golgi SNAP receptor complex member 1	two-sided	-1	-1	-1	1	-1	1
7806-33	B4GT7	Beta-1;4-galactosyltransferase 7	two-sided	1.6387e-15	4.00086e-08	1.92164e-36	5.98829e-09	0.360182	3.48615e-10																	7806-33	B4GT7	Beta-1;4-galactosyltransferase 7	two-sided	-1	1	1	-1	1	-1
7808-05-01	GLCE	D-glucuronyl C5-epimerase	two-sided	7.48223e-05	0.505249	0.868616	0.499077	0.989226	0.00101356																	7808-05-01	GLCE	D-glucuronyl C5-epimerase	two-sided	1	-1	-1	-1	1	-1
7809-22	SPAT9	Spermatogenesis-associated protein 9	two-sided	1.07986e-15	0.861455	1.51566e-10	9.58909e-06	2.7987e-13	0.685208																	7809-22	SPAT9	Spermatogenesis-associated protein 9	two-sided	-1	1	1	-1	1	1
7810-20	C1QTNF5	Complement C1q tumor necrosis factor-related protein 5	two-sided	6.72398e-16	4.2647e-06	9.61592e-21	0.187852	0.0010703	1.71686e-07																	7810-20	C1QTNF5	Complement C1q tumor necrosis factor-related protein 5	two-sided	1	1	-1	-1	1	-1
7813-06-01	Alkaline phosphatase; placental	Alkaline phosphatase; placental type	two-sided	1.28458e-27	0.0257569	5.19253e-37	0.0145714	0.280736	0.407473																	7813-06-01	Alkaline phosphatase; placental	Alkaline phosphatase; placental type	two-sided	1	-1	-1	1	1	1
7815-49	IBPL1	Insulin-like growth factor-binding protein-like 1	two-sided	0.379244	3.35218e-14	4.91258e-13	1.22462e-07	0.000688339	2.93899e-39																	7815-49	IBPL1	Insulin-like growth factor-binding protein-like 1	two-sided	-1	-1	-1	1	-1	1
7818-101	GBP6	Guanylate-binding protein 6	two-sided	0.00204158	0.000770068	0.959122	0.640925	0.310716	7.78277e-14																	7818-101	GBP6	Guanylate-binding protein 6	two-sided	-1	-1	-1	1	-1	1
7821-06-01	C1D	Nuclear nucleic acid-binding protein C1D	two-sided	5.12441e-11	0.263314	0.00032851	0.727135	0.787602	0.0114905																	7821-06-01	C1D	Nuclear nucleic acid-binding protein C1D	two-sided	1	-1	-1	-1	1	-1
7822-11-01	HRSL2	HRAS-like suppressor 2	two-sided	0.000102752	0.392945	0.0413652	0.00490581	0.0428477	6.80576e-05																	7822-11-01	HRSL2	HRAS-like suppressor 2	two-sided	-1	-1	-1	1	1	1
7823-22	SIA7B	Alpha-N-acetylgalactosaminide alpha-2;6-sialyltransferase 2	two-sided	0.0442192	0.325267	6.21943e-09	0.0485297	0.780684	0.200666																	7823-22	SIA7B	Alpha-N-acetylgalactosaminide alpha-2;6-sialyltransferase 2	two-sided	-1	-1	1	-1	1	-1
7824-88	MSRB3	Methionine-R-sulfoxide reductase B3	two-sided	5.46195e-14	5.38488e-10	2.16808e-40	1.44454e-06	0.167413	2.05016e-21																	7824-88	MSRB3	Methionine-R-sulfoxide reductase B3	two-sided	1	-1	-1	1	1	1
7825-07-01	ABD12	Monoacylglycerol lipase ABHD12	two-sided	0.0191478	2.13926e-13	1.23711e-06	1.59205e-07	2.66291e-05	1.27608e-48																	7825-07-01	ABD12	Monoacylglycerol lipase ABHD12	two-sided	-1	-1	-1	1	-1	1
7826-01-01	DCLK3	Serine/threonine-protein kinase DCLK3	two-sided	1.46034e-24	0.290833	1.96873e-40	0.00633277	0.617111	0.0451226																	7826-01-01	DCLK3	Serine/threonine-protein kinase DCLK3	two-sided	1	-1	-1	1	1	1
7827-20	ADA32	Disintegrin and metalloproteinase domain-containing protein 32	two-sided	5.115e-40	0.77799	3.48382e-23	0.172474	0.00253355	1.40051e-16																	7827-20	ADA32	Disintegrin and metalloproteinase domain-containing protein 32	two-sided	1	-1	-1	1	1	-1
7835-02-01	BNI3L	BCL2/adenovirus E1B 19 kDa protein-interacting protein 3-like	two-sided	6.4305e-23	0.276234	2.11143e-25	0.000200829	0.880143	0.0647639																	7835-02-01	BNI3L	BCL2/adenovirus E1B 19 kDa protein-interacting protein 3-like	two-sided	-1	1	1	-1	1	-1
7838-27	SMR3A	Submaxillary gland androgen-regulated protein 3A	two-sided	0.0716107	9.5189e-09	1.29968e-15	6.60035e-06	0.000166842	1.5756e-32																	7838-27	SMR3A	Submaxillary gland androgen-regulated protein 3A	two-sided	1	-1	-1	1	-1	1
7839-99	F19A3	Protein FAM19A3	two-sided	0.343997	0.0105466	8.7914e-08	0.232474	0.161364	3.34543e-08																	7839-99	F19A3	Protein FAM19A3	two-sided	1	-1	-1	-1	1	1
7841-84	ESAM	Endothelial cell-selective adhesion molecule	two-sided	0.00071192	0.00264271	0.0799537	2.49759e-07	5.6227e-14	1.76762e-25																	7841-84	ESAM	Endothelial cell-selective adhesion molecule	two-sided	1	1	1	-1	1	-1
7842-52	SERF1	Small EDRK-rich factor 1	two-sided	1.24632e-13	5.06989e-11	0.0385187	0.000227865	2.42924e-06	3.76846e-43																	7842-52	SERF1	Small EDRK-rich factor 1	two-sided	-1	-1	-1	1	-1	1
7846-44	PSG11	Pregnancy-specific beta-1-glycoprotein 11	two-sided	2.31246e-24	0.564295	3.88521e-11	0.884345	0.0634425	1.14124e-11																	7846-44	PSG11	Pregnancy-specific beta-1-glycoprotein 11	two-sided	1	-1	-1	-1	1	-1
7849-03-01	Glutaminyl cyclase	Glutaminyl-peptide cyclotransferase	two-sided	0.00654639	7.4236e-11	0.000329044	0.00177889	0.174445	1.10405e-05																	7849-03-01	Glutaminyl cyclase	Glutaminyl-peptide cyclotransferase	two-sided	1	1	-1	-1	1	-1
7850-01-01	COX42	Cytochrome c oxidase subunit 4 isoform 2; mitochondrial	two-sided	8.22637e-19	1.03256e-05	0.556418	4.08872e-05	8.76633e-05	1.97569e-44																	7850-01-01	COX42	Cytochrome c oxidase subunit 4 isoform 2; mitochondrial	two-sided	-1	-1	-1	1	-1	1
7851-30	ANR46	Ankyrin repeat domain-containing protein 46	two-sided	0.222417	4.11924e-12	1.18438e-12	1.65035e-07	0.0378651	1.0311e-43																	7851-30	ANR46	Ankyrin repeat domain-containing protein 46	two-sided	-1	-1	-1	1	-1	1
7852-09-01	IF3M	Translation initiation factor IF-3; mitochondrial	two-sided	4.7158e-46	2.73354e-06	9.49978e-66	0.00104395	0.172313	0.000555125																	7852-09-01	IF3M	Translation initiation factor IF-3; mitochondrial	two-sided	-1	1	1	-1	-1	-1
7853-19	SCO1	Protein SCO1 homolog; mitochondrial	two-sided	0.029869	1.07706e-06	1.35873e-31	3.46103e-05	0.514387	9.0787e-32																	7853-19	SCO1	Protein SCO1 homolog; mitochondrial	two-sided	-1	1	1	-1	-1	-1
7854-38	NR3L1	Natural cytotoxicity triggering receptor 3 ligand 1	two-sided	0.00141326	4.61549e-09	3.8522e-08	0.03619	0.0551354	3.27328e-16																	7854-38	NR3L1	Natural cytotoxicity triggering receptor 3 ligand 1	two-sided	1	-1	-1	1	-1	1
7856-51	F151A	Protein FAM151A	two-sided	0.000907488	0.000431558	0.00157964	0.513479	0.000225702	0.432159																	7856-51	F151A	Protein FAM151A	two-sided	1	1	-1	-1	-1	-1
7857-22	NEUT	Neurotensin/neuromedin N	two-sided	0.000105147	0.0451651	6.60426e-05	0.0730826	2.73384e-06	2.58825e-05																	7857-22	NEUT	Neurotensin/neuromedin N	two-sided	1	1	-1	-1	1	-1
7859-21	PCDGK	Protocadherin gamma-C3	two-sided	1.72377e-11	1.62477e-06	2.24402e-10	0.812244	1.85526e-07	0.959564																	7859-21	PCDGK	Protocadherin gamma-C3	two-sided	-1	1	1	-1	-1	-1
7860-09-01	HERC4	Probable E3 ubiquitin-protein ligase HERC4	two-sided	0.0144992	8.46366e-05	1.28462e-12	0.689777	3.40155e-12	6.72029e-06																	7860-09-01	HERC4	Probable E3 ubiquitin-protein ligase HERC4	two-sided	-1	-1	1	-1	-1	1
7861-09-01	ROR2	Tyrosine-protein kinase transmembrane receptor ROR2	two-sided	2.87097e-07	0.485551	6.04787e-25	0.291209	4.22433e-16	0.69679																	7861-09-01	ROR2	Tyrosine-protein kinase transmembrane receptor ROR2	two-sided	1	-1	-1	-1	1	-1
7863-50	PGRC1	Membrane-associated progesterone receptor component 1	two-sided	1.27406e-20	2.48226e-09	5.26614e-21	1.36921e-06	6.74724e-13	2.19213e-12																	7863-50	PGRC1	Membrane-associated progesterone receptor component 1	two-sided	-1	1	1	-1	1	-1
7864-03-01	SIGL8	Sialic acid-binding Ig-like lectin 8	two-sided	1.63075e-05	7.70054e-08	0.721179	0.00260264	0.000116079	1.54777e-30																	7864-03-01	SIGL8	Sialic acid-binding Ig-like lectin 8	two-sided	-1	-1	-1	1	-1	1
7865-126	HRSL3	HRAS-like suppressor 3	two-sided	0.680455	2.26614e-10	5.48527e-20	4.72364e-09	0.0512194	1.98222e-44																	7865-126	HRSL3	HRAS-like suppressor 3	two-sided	-1	-1	-1	1	-1	1
7866-11-01	DJC30	DnaJ homolog subfamily C member 30	two-sided	7.40532e-39	0.319889	2.50133e-43	0.0698172	0.00440928	3.43325e-06																	7866-11-01	DJC30	DnaJ homolog subfamily C member 30	two-sided	-1	-1	1	-1	-1	1
7867-154	SIA7A	Alpha-N-acetylgalactosaminide alpha-2;6-sialyltransferase 1	two-sided	2.97554e-10	6.03203e-10	0.368265	1.09115e-07	9.5458e-07	1.05667e-45																	7867-154	SIA7A	Alpha-N-acetylgalactosaminide alpha-2;6-sialyltransferase 1	two-sided	-1	-1	-1	1	-1	1
7871-16	T132A	Transmembrane protein 132A	two-sided	1.46442e-20	0.0691957	8.07638e-17	0.498711	0.436916	0.000310462																	7871-16	T132A	Transmembrane protein 132A	two-sided	1	1	-1	-1	-1	-1
7873-32	TSSK2	Testis-specific serine/threonine-protein kinase 2	two-sided	6.30536e-19	0.0169771	9.79415e-27	0.0305933	0.948218	0.0354651																	7873-32	TSSK2	Testis-specific serine/threonine-protein kinase 2	two-sided	1	-1	-1	-1	1	-1
7875-86	PLEK	Pleckstrin	two-sided	2.57311e-50	6.68096e-12	1.30446e-60	0.000215781	0.0217182	0.00200878																	7875-86	PLEK	Pleckstrin	two-sided	-1	1	1	-1	-1	-1
7878-02-01	SC61B	Protein transport protein Sec61 subunit beta	two-sided	0.813103	4.03555e-11	3.23362e-16	4.27776e-09	0.00493935	7.21855e-42																	7878-02-01	SC61B	Protein transport protein Sec61 subunit beta	two-sided	-1	-1	-1	1	-1	1
7879-12-01	Cytochrome P450 3A4	Cytochrome P450 3A4	two-sided	8.7866e-14	3.28416e-05	1.00812e-18	0.052299	0.135161	1.09005e-06																	7879-12-01	Cytochrome P450 3A4	Cytochrome P450 3A4	two-sided	1	-1	-1	1	1	1
7880-09-01	PSA1	Proteasome subunit alpha type-1	two-sided	4.26911e-13	1.0267e-08	0.0654399	0.00289633	0.00836367	3.52813e-33																	7880-09-01	PSA1	Proteasome subunit alpha type-1	two-sided	-1	-1	-1	1	-1	1
7881-244	PAR16	Mono [ADP-ribose] polymerase PARP16	two-sided	0.009375	5.7899e-06	8.43858e-06	0.308288	1.3893e-07	0.175609																	7881-244	PAR16	Mono [ADP-ribose] polymerase PARP16	two-sided	1	-1	1	-1	-1	1
7886-26	SPTC1	Serine palmitoyltransferase 1	two-sided	2.5563e-07	0.058182	3.11913e-48	0.00443447	0.000810542	1.27067e-13																	7886-26	SPTC1	Serine palmitoyltransferase 1	two-sided	-1	1	1	-1	-1	-1
7887-57	COX5B	Cytochrome c oxidase subunit 5B; mitochondrial	two-sided	4.41451e-29	0.000505444	1.09335e-31	0.0541472	0.057164	0.64458																	7887-57	COX5B	Cytochrome c oxidase subunit 5B; mitochondrial	two-sided	1	-1	-1	1	1	1
7888-58	CCD56	Cytochrome c oxidase assembly factor 3 homolog; mitochondrial	two-sided	1.06052e-10	7.24465e-11	0.160564	1.13645e-09	5.13303e-09	4.24458e-53																	7888-58	CCD56	Cytochrome c oxidase assembly factor 3 homolog; mitochondrial	two-sided	-1	-1	-1	1	-1	1
7890-68	DPP10	Inactive dipeptidyl peptidase 10	two-sided	6.57923e-05	6.59142e-14	3.46554e-32	1.43811e-09	0.0348523	5.45987e-38																	7890-68	DPP10	Inactive dipeptidyl peptidase 10	two-sided	1	-1	-1	1	-1	1
7891-45	UGT 1A6	UDP-glucuronosyltransferase 1-6	two-sided	0.00234612	0.791723	1.65673e-18	5.75931e-05	0.562779	0.0261695																	7891-45	UGT 1A6	UDP-glucuronosyltransferase 1-6	two-sided	1	-1	-1	1	1	1
7892-132	K1467	Protein FAM234B	two-sided	4.79053e-07	2.47663e-06	7.17737e-24	9.10123e-06	4.26551e-07	6.36023e-25																	7892-132	K1467	Protein FAM234B	two-sided	1	-1	-1	1	-1	1
7894-155	FGF-3	Fibroblast growth factor 3	two-sided	0.293025	6.73104e-14	1.5444e-16	4.44035e-13	1.10751e-05	7.74466e-55																	7894-155	FGF-3	Fibroblast growth factor 3	two-sided	-1	-1	-1	1	-1	1
7895-108	MRAP	Melanocortin-2 receptor accessory protein	two-sided	0.0152138	1.95439e-15	2.9182e-09	2.569e-11	2.38298e-05	8.19641e-54																	7895-108	MRAP	Melanocortin-2 receptor accessory protein	two-sided	-1	-1	-1	1	-1	1
7897-75	DLG3	Disks large homolog 3	two-sided	1.157e-16	0.000225526	1.20581e-06	0.00302999	2.60065e-10	1.13056e-25																	7897-75	DLG3	Disks large homolog 3	two-sided	-1	-1	1	1	-1	1
7898-29	MDM1	Nuclear protein MDM1	two-sided	4.51015e-34	0.0243033	9.72304e-06	0.440768	0.00122729	5.83297e-24																	7898-29	MDM1	Nuclear protein MDM1	two-sided	-1	-1	1	-1	1	1
7903-18	VAMP3	Vesicle-associated membrane protein 3	two-sided	3.45152e-05	3.79933e-11	6.75323e-16	1.26413e-06	3.12888e-05	5.26743e-24																	7903-18	VAMP3	Vesicle-associated membrane protein 3	two-sided	1	-1	-1	1	-1	1
7905-30	HPT	Haptoglobin isoform 2	two-sided	0.0309262	0.00121805	0.254765	1.26591e-05	0.239176	0.0547729																	7905-30	HPT	Haptoglobin isoform 2	two-sided	1	-1	-1	1	-1	-1
7910-41	LRFN1	Leucine-rich repeat and fibronectin type III domain-containing protein 1	two-sided	0.365204	0.286462	0.574179	0.234172	0.024372	0.00115566																	7910-41	LRFN1	Leucine-rich repeat and fibronectin type III domain-containing protein 1	two-sided	1	1	-1	-1	-1	1
7911-29	SCN4B	Sodium channel subunit beta-4	two-sided	5.38134e-05	2.22283e-06	0.0273611	0.209826	0.000109259	1.14236e-19																	7911-29	SCN4B	Sodium channel subunit beta-4	two-sided	-1	-1	1	1	-1	1
7916-10-01	S100A7	Protein S100-A7	two-sided	7.90186e-08	3.36554e-09	7.04023e-25	3.2562e-06	0.130763	7.21111e-18																	7916-10-01	S100A7	Protein S100-A7	two-sided	1	-1	-1	1	1	1
7917-17	CBPD	Carboxypeptidase D	two-sided	1.76145e-13	2.31626e-08	0.000215647	6.50238e-06	0.610111	1.94857e-53																	7917-17	CBPD	Carboxypeptidase D	two-sided	-1	-1	-1	1	-1	1
7918-114	Amylase; alpha 1A	Alpha-amylase 1	two-sided	1.61607e-14	0.027915	9.43383e-10	0.108684	0.00656688	1.6518e-07																	7918-114	Amylase; alpha 1A	Alpha-amylase 1	two-sided	1	1	-1	-1	1	-1
7920-30	SIA8B	Alpha-2;8-sialyltransferase 8B	two-sided	0.019625	2.24111e-08	7.55177e-23	8.45764e-09	0.0156165	8.53278e-29																	7920-30	SIA8B	Alpha-2;8-sialyltransferase 8B	two-sided	1	-1	-1	1	-1	1
7921-65	FJX1	Four-jointed box protein 1	two-sided	8.46093e-10	0.0282757	3.86077e-12	0.269109	0.00034231	0.000432313																	7921-65	FJX1	Four-jointed box protein 1	two-sided	1	1	-1	-1	1	-1
7922-05-01	Adrenomedullin	Adrenomedullin	two-sided	0.00684942	0.0208745	0.0083611	1.56397e-06	5.12519e-18	4.42833e-06																	7922-05-01	Adrenomedullin	Adrenomedullin	two-sided	-1	1	1	-1	1	-1
7923-41	SEM4C	Semaphorin-4C	two-sided	0.0382269	1.15064e-06	1.32491e-08	0.089139	2.40719e-12	8.58685e-07																	7923-41	SEM4C	Semaphorin-4C	two-sided	1	1	-1	-1	1	-1
7924-07-01	CD3G	T-cell surface glycoprotein CD3 gamma chain	two-sided	6.45275e-05	3.94926e-08	6.43924e-28	6.15758e-06	0.0368952	1.57083e-28																	7924-07-01	CD3G	T-cell surface glycoprotein CD3 gamma chain	two-sided	1	-1	-1	1	-1	1
7925-18	CL070	Single-pass membrane and coiled-coil domain-containing protein 2	two-sided	0.437348	1.31956e-09	1.07765e-20	5.50768e-11	2.83838e-05	7.48112e-42																	7925-18	CL070	Single-pass membrane and coiled-coil domain-containing protein 2	two-sided	-1	-1	-1	1	-1	1
7926-13	SPIT3	Kunitz-type protease inhibitor 3	two-sided	0.653976	0.430639	0.974655	0.643406	0.033652	0.899796																	7926-13	SPIT3	Kunitz-type protease inhibitor 3	two-sided	-1	-1	1	-1	1	-1
7927-16	SIA7E	Alpha-N-acetylgalactosaminide alpha-2;6-sialyltransferase 5	two-sided	6.4393e-25	0.00287018	5.53851e-13	0.212778	0.151683	4.90814e-13																	7927-16	SIA7E	Alpha-N-acetylgalactosaminide alpha-2;6-sialyltransferase 5	two-sided	1	1	-1	1	-1	-1
7928-183	TPST1	Protein-tyrosine sulfotransferase 1	two-sided	6.32203e-07	0.016312	7.40175e-10	3.15387e-07	0.412118	2.45978e-10																	7928-183	TPST1	Protein-tyrosine sulfotransferase 1	two-sided	1	1	-1	1	-1	-1
7930-03-01	EXOS1	Exosome complex component CSL4	two-sided	0.00586054	1.19919e-07	5.11912e-27	5.08261e-10	7.51394e-05	7.93878e-34																	7930-03-01	EXOS1	Exosome complex component CSL4	two-sided	1	-1	-1	1	-1	1
7932-23	SYT8	Synaptotagmin-8	two-sided	1.63353e-25	0.992325	4.96871e-25	0.922287	0.00296446	0.0019282																	7932-23	SYT8	Synaptotagmin-8	two-sided	1	1	-1	-1	1	-1
7933-75	ADA22	Disintegrin and metalloproteinase domain-containing protein 22	two-sided	1.01764e-07	1.1772e-09	0.662305	0.00810231	0.666831	1.57657e-29																	7933-75	ADA22	Disintegrin and metalloproteinase domain-containing protein 22	two-sided	1	1	1	-1	-1	-1
7934-11-01	NDRG4	Protein NDRG4	two-sided	2.22949e-12	0.00553266	1.2228e-36	0.000484656	0.00612163	0.000127442																	7934-11-01	NDRG4	Protein NDRG4	two-sided	-1	1	1	-1	-1	-1
7935-26	LARGE	Glycosyltransferase-like protein LARGE1	two-sided	0.709567	2.9383e-17	0.066437	0.000339805	4.4635e-08	1.70119e-13																	7935-26	LARGE	Glycosyltransferase-like protein LARGE1	two-sided	1	1	-1	-1	1	-1
7939-01-01	CC055	Putative uncharacterized protein PQLC2L	two-sided	1.63825e-11	0.375057	4.52479e-06	0.368476	0.000229147	7.95533e-09																	7939-01-01	CC055	Putative uncharacterized protein PQLC2L	two-sided	1	1	-1	1	1	-1
7943-16	CUZD1	CUB and zona pellucida-like domain-containing protein 1	two-sided	3.9289e-12	0.522972	0.001853	0.770666	0.00128368	0.00103518																	7943-16	CUZD1	CUB and zona pellucida-like domain-containing protein 1	two-sided	1	1	-1	1	-1	-1
7944-01-01	KI3L3	Killer cell immunoglobulin-like receptor 3DL3	two-sided	1.47899e-47	0.887985	1.40253e-23	0.0194875	0.84804	2.27073e-16																	7944-01-01	KI3L3	Killer cell immunoglobulin-like receptor 3DL3	two-sided	1	-1	-1	1	-1	-1
7945-10-01	Semaphorin-6A	Semaphorin-6A	two-sided	2.45225e-46	0.0991883	1.29305e-23	0.0835836	0.528801	3.58938e-17																	7945-10-01	Semaphorin-6A	Semaphorin-6A	two-sided	1	1	-1	1	-1	-1
7947-19	AP4AT	AP-4 complex accessory subunit tepsin	two-sided	1.37427e-25	0.102662	8.99303e-33	0.01121	0.0023441	0.0907054																	7947-19	AP4AT	AP-4 complex accessory subunit tepsin	two-sided	1	-1	-1	1	1	-1
7948-129	GLTD2	Glycolipid transfer protein domain-containing protein 2	two-sided	2.36953e-07	0.439939	3.1477e-10	0.66088	0.0595584	0.101196																	7948-129	GLTD2	Glycolipid transfer protein domain-containing protein 2	two-sided	1	1	-1	1	1	-1
7950-142	BTNL9	Butyrophilin-like protein 9	two-sided	0.0217195	6.11884e-06	2.82033e-21	2.92557e-05	0.025177	2.73343e-27																	7950-142	BTNL9	Butyrophilin-like protein 9	two-sided	1	-1	-1	1	-1	1
7952-02-01	VTI1A	Vesicle transport through interaction with t-SNAREs homolog 1A	two-sided	3.25784e-15	0.241214	7.61451e-27	6.4133e-05	1.24817e-05	0.000126459																	7952-02-01	VTI1A	Vesicle transport through interaction with t-SNAREs homolog 1A	two-sided	-1	-1	1	-1	1	-1
7953-20	SLAF1	Signaling lymphocytic activation molecule	two-sided	2.74086e-09	2.66388e-05	1.77866e-09	0.715036	9.97676e-07	7.73887e-18																	7953-20	SLAF1	Signaling lymphocytic activation molecule	two-sided	1	1	-1	1	1	-1
7955-195	ITI heavy chain H1	Inter-alpha-trypsin inhibitor heavy chain H1	two-sided	4.51928e-12	0.000230033	0.00265188	0.63948	3.88942e-06	1.57232e-08																	7955-195	ITI heavy chain H1	Inter-alpha-trypsin inhibitor heavy chain H1	two-sided	1	1	-1	1	-1	-1
7956-11-01	MOS1	MICOS complex subunit MIC10	two-sided	0.0377819	0.0302097	0.455819	0.720429	3.68712e-05	0.0269321																	7956-11-01	MOS1	MICOS complex subunit MIC10	two-sided	1	1	1	-1	-1	-1
7957-02-01	SCG3	Secretogranin-3	two-sided	0.00106286	0.00811729	3.13395e-21	0.933525	1.93877e-12	0.194456																	7957-02-01	SCG3	Secretogranin-3	two-sided	1	1	-1	-1	1	-1
7959-34	CADH7	Cadherin-7	two-sided	0.215447	0.100225	0.776879	0.00580486	0.00108008	0.000789421																	7959-34	CADH7	Cadherin-7	two-sided	1	1	1	1	-1	-1
7960-53	POTEG	POTE ankyrin domain family member G	two-sided	6.98954e-30	0.375426	2.12974e-27	0.00836179	0.00272543	0.718563																	7960-53	POTEG	POTE ankyrin domain family member G	two-sided	1	1	-1	1	-1	-1
7962-11-01	ISK8	Serine protease inhibitor Kazal-type 8	two-sided	4.17757e-09	0.590738	5.45695e-07	0.0018645	0.266094	4.12509e-18																	7962-11-01	ISK8	Serine protease inhibitor Kazal-type 8	two-sided	1	-1	1	-1	-1	-1
7967-38	POTEM	Putative POTE ankyrin domain family member M	two-sided	3.75526e-09	0.089758	4.88128e-06	0.698942	0.101401	0.312966																	7967-38	POTEM	Putative POTE ankyrin domain family member M	two-sided	1	-1	-1	-1	1	-1
7968-15	CRTAM	Cytotoxic and regulatory T-cell molecule	two-sided	6.96805e-06	1.51352e-11	6.15356e-05	0.00306715	3.1429e-06	7.55312e-19																	7968-15	CRTAM	Cytotoxic and regulatory T-cell molecule	two-sided	1	1	-1	-1	1	-1
7969-163	WFD11	Protein WFDC11	two-sided	8.78369e-13	0.497087	0.00262431	0.755921	0.0551762	1.08931e-09																	7969-163	WFD11	Protein WFDC11	two-sided	1	1	-1	-1	1	-1
7970-315	NAR3	Ecto-ADP-ribosyltransferase 3	two-sided	0.00888446	0.140653	6.74549e-11	0.196109	3.71793e-12	0.165149																	7970-315	NAR3	Ecto-ADP-ribosyltransferase 3	two-sided	1	1	-1	-1	1	-1
7975-97	UNC5A	Netrin receptor UNC5A	two-sided	3.30529e-11	0.233756	9.49886e-31	0.200234	3.3538e-17	0.317671																	7975-97	UNC5A	Netrin receptor UNC5A	two-sided	1	-1	-1	-1	1	-1
7976-19	FRS1L	DOMON domain-containing protein FRRS1L	two-sided	6.28901e-07	0.0229071	4.10508e-15	0.0444379	0.891822	0.000463979																	7976-19	FRS1L	DOMON domain-containing protein FRRS1L	two-sided	1	-1	-1	1	-1	1
7980-72	B3GN2	N-acetyllactosaminide beta-1;3-N-acetylglucosaminyltransferase 2	two-sided	2.26004e-18	0.0183908	9.48556e-15	0.0318373	0.272504	3.2574e-07																	7980-72	B3GN2	N-acetyllactosaminide beta-1;3-N-acetylglucosaminyltransferase 2	two-sided	1	1	-1	1	-1	-1
7981-230	B3GT6	Beta-1;3-galactosyltransferase 6	two-sided	1.02462e-30	0.183446	9.20271e-06	0.428885	0.036289	1.69928e-16																	7981-230	B3GT6	Beta-1;3-galactosyltransferase 6	two-sided	1	-1	-1	-1	1	-1
7982-10-01	RM32	39S ribosomal protein L32; mitochondrial	two-sided	1.34419e-09	5.54404e-10	2.40037e-43	3.50008e-10	0.109778	5.58649e-27																	7982-10-01	RM32	39S ribosomal protein L32; mitochondrial	two-sided	1	-1	-1	1	1	1
7983-01-01	PCDGM	Protocadherin gamma-C5	two-sided	1.02472e-38	0.00709179	1.80432e-38	3.58088e-06	0.0983544	0.47797																	7983-01-01	PCDGM	Protocadherin gamma-C5	two-sided	1	-1	-1	1	1	-1
7986-98	NALD2	N-acetylated-alpha-linked acidic dipeptidase 2	two-sided	4.53558e-31	0.000269736	6.30101e-13	0.361449	0.0429468	2.13754e-18																	7986-98	NALD2	N-acetylated-alpha-linked acidic dipeptidase 2	two-sided	1	1	-1	1	-1	-1
7989-05-01	CA226	Uncharacterized protein C1orf226	two-sided	0.0602455	0.553205	0.0290026	0.252232	0.0122603	0.0494755																	7989-05-01	CA226	Uncharacterized protein C1orf226	two-sided	1	-1	-1	-1	1	-1
7991-54	IQCF1	IQ domain-containing protein F1	two-sided	0.650515	0.000244503	2.31288e-10	0.533012	2.71751e-14	2.0848e-10																	7991-54	IQCF1	IQ domain-containing protein F1	two-sided	1	1	1	1	-1	-1
7993-23	ASTL	Astacin-like metalloendopeptidase	two-sided	9.12435e-08	8.12834e-06	4.20511e-29	1.22967e-06	0.000286425	1.3325e-21																	7993-23	ASTL	Astacin-like metalloendopeptidase	two-sided	1	-1	-1	1	-1	1
7994-41	ERO1B	ERO1-like protein beta	two-sided	0.176139	0.00321633	0.000373034	0.394215	0.00369329	5.02123e-13																	7994-41	ERO1B	ERO1-like protein beta	two-sided	1	1	1	1	-1	-1
7995-16	VWC2L	von Willebrand factor C domain-containing protein 2-like	two-sided	6.98865e-09	1.53444e-06	7.34702e-30	1.34603e-07	0.00103554	3.85902e-19																	7995-16	VWC2L	von Willebrand factor C domain-containing protein 2-like	two-sided	1	-1	-1	1	-1	1
7997-118	DOC2B	Double C2-like domain-containing protein beta	two-sided	1.37246e-32	0.579873	1.64438e-17	0.0148179	0.490017	3.83498e-08																	7997-118	DOC2B	Double C2-like domain-containing protein beta	two-sided	1	-1	-1	1	-1	-1
7999-23	CD39	Ectonucleoside triphosphate diphosphohydrolase 1	two-sided	3.04515e-21	0.000474011	1.15172e-23	0.370323	0.0075602	2.31606e-10																	7999-23	CD39	Ectonucleoside triphosphate diphosphohydrolase 1	two-sided	1	1	-1	1	1	-1
8000-17	KI2LA	Killer cell immunoglobulin-like receptor 2DL5A	two-sided	2.87795e-11	0.467118	1.64404e-05	0.397587	0.656574	0.00720678																	8000-17	KI2LA	Killer cell immunoglobulin-like receptor 2DL5A	two-sided	1	1	-1	1	-1	-1
8002-27	Spinesin	Transmembrane protease serine 5	two-sided	0.666145	0.0691255	2.86271e-05	0.255113	1.74363e-15	0.260818																	8002-27	Spinesin	Transmembrane protease serine 5	two-sided	1	1	1	1	-1	-1
8003-57	LGI3	Leucine-rich repeat LGI family member 3	two-sided	0.000794948	0.102855	0.000656746	0.496881	0.350808	0.0963826																	8003-57	LGI3	Leucine-rich repeat LGI family member 3	two-sided	1	-1	-1	-1	1	1
8004-15	G3PT	Glyceraldehyde-3-phosphate dehydrogenase; testis-specific	two-sided	6.12584e-33	0.245657	4.61703e-10	0.0334108	0.0125758	7.64772e-17																	8004-15	G3PT	Glyceraldehyde-3-phosphate dehydrogenase; testis-specific	two-sided	1	1	-1	1	-1	-1
8005-01-01	MXRA7	Matrix-remodeling-associated protein 7	two-sided	0.0614016	0.557044	6.40066e-21	0.206696	3.79374e-30	1.97367e-06																	8005-01-01	MXRA7	Matrix-remodeling-associated protein 7	two-sided	-1	-1	-1	-1	1	1
8006-12-01	DJB12	DnaJ homolog subfamily B member 12	two-sided	0.00193182	7.71433e-09	0.00841872	0.00966877	3.82265e-20	5.76446e-05																	8006-12-01	DJB12	DnaJ homolog subfamily B member 12	two-sided	-1	1	-1	-1	1	-1
8007-19	Cathepsin B	Cathepsin B	two-sided	0.0164468	0.723276	1.24814e-14	0.00515809	9.767e-07	1.16751e-06																	8007-19	Cathepsin B	Cathepsin B	two-sided	1	-1	-1	-1	1	1
8008-28	HRK	Activator of apoptosis harakiri	two-sided	1.25017e-05	1.25597e-11	0.00275908	1.1344e-09	2.73474e-08	6.85732e-49																	8008-28	HRK	Activator of apoptosis harakiri	two-sided	-1	-1	-1	1	-1	1
8009-121	SURF1	Surfeit locus protein 1	two-sided	0.168716	1.89488e-06	0.258316	0.0423722	0.725039	0.000547339																	8009-121	SURF1	Surfeit locus protein 1	two-sided	-1	1	-1	1	-1	-1
8011-96	PAPL	Iron/zinc purple acid phosphatase-like protein	two-sided	1.79214e-46	0.0336855	5.81662e-17	0.179479	0.912699	1.7516e-27																	8011-96	PAPL	Iron/zinc purple acid phosphatase-like protein	two-sided	1	1	-1	1	-1	-1
8013-09-01	LMA2L	VIP36-like protein	two-sided	2.78685e-36	1.44234e-06	3.82529e-47	0.000286993	0.00657327	1.38017e-07																	8013-09-01	LMA2L	VIP36-like protein	two-sided	-1	1	1	-1	1	-1
8014-359	MANEA	Glycoprotein endo-alpha-1;2-mannosidase	two-sided	3.39065e-08	0.597238	2.22337e-12	0.00155248	0.00330724	5.95983e-05																	8014-359	MANEA	Glycoprotein endo-alpha-1;2-mannosidase	two-sided	1	1	-1	1	1	-1
8016-19	DNJC4	DnaJ homolog subfamily C member 4	two-sided	4.10251e-09	0.0751448	4.1085e-06	0.399038	0.0363177	6.04026e-06																	8016-19	DNJC4	DnaJ homolog subfamily C member 4	two-sided	1	1	-1	-1	1	-1
8017-23	FXRD1	FAD-dependent oxidoreductase domain-containing protein 1	two-sided	6.45765e-10	0.0554713	0.000639637	1.37733e-05	0.432002	1.99966e-19																	8017-23	FXRD1	FAD-dependent oxidoreductase domain-containing protein 1	two-sided	1	1	1	-1	-1	-1
8018-43	VSIG2	V-set and immunoglobulin domain-containing protein 2	two-sided	4.86921e-27	0.250628	2.94561e-31	0.000136372	0.000719697	0.420121																	8018-43	VSIG2	V-set and immunoglobulin domain-containing protein 2	two-sided	-1	1	1	-1	1	-1
8019-73	STMN3	Stathmin-3	two-sided	1.17507e-13	0.1646	9.53097e-12	7.94886e-08	7.66016e-13	0.0822344																	8019-73	STMN3	Stathmin-3	two-sided	-1	-1	1	-1	1	1
8021-59	RM14	39S ribosomal protein L14; mitochondrial	two-sided	0.0190352	0.0564419	8.08146e-20	3.36648e-05	0.364588	9.25851e-08																	8021-59	RM14	39S ribosomal protein L14; mitochondrial	two-sided	-1	1	1	-1	-1	-1
8024-64	TPST2	Protein-tyrosine sulfotransferase 2	two-sided	0.0526233	0.0519478	5.01157e-08	0.000213339	7.99311e-05	0.0532885																	8024-64	TPST2	Protein-tyrosine sulfotransferase 2	two-sided	-1	-1	1	1	-1	-1
8028-22	SPINK5	Serine protease inhibitor Kazal-type 5	two-sided	2.74067e-18	1.56444e-08	1.12038e-14	0.0135118	1.16098e-09	9.90928e-24																	8028-22	SPINK5	Serine protease inhibitor Kazal-type 5	two-sided	1	1	-1	-1	1	-1
8032-23	MCCD1	Mitochondrial coiled-coil domain protein 1	two-sided	5.34396e-24	0.0575465	0.0593689	0.0186465	0.0626671	1.09322e-29																	8032-23	MCCD1	Mitochondrial coiled-coil domain protein 1	two-sided	1	1	-1	-1	1	-1
8033-01-01	DJC18	DnaJ homolog subfamily C member 18	two-sided	2.55706e-15	0.0101238	1.85968e-15	0.266865	0.559313	0.000277749																	8033-01-01	DJC18	DnaJ homolog subfamily C member 18	two-sided	1	1	-1	-1	-1	-1
8034-06-01	DRGX	Dorsal root ganglia homeobox protein	two-sided	4.0489e-20	0.857857	1.85342e-27	0.260087	2.08995e-06	0.000781298																	8034-06-01	DRGX	Dorsal root ganglia homeobox protein	two-sided	1	1	-1	1	1	-1
8035-06-01	CA198	Uncharacterized protein C1orf198	two-sided	3.41071e-16	0.0324598	9.37835e-28	0.000161982	0.46766	0.255706																	8035-06-01	CA198	Uncharacterized protein C1orf198	two-sided	-1	-1	1	-1	-1	-1
8036-75	FSHB	Follitropin subunit beta	two-sided	2.72287e-47	0.637719	1.91972e-20	0.0179351	0.0581373	5.55665e-15																	8036-75	FSHB	Follitropin subunit beta	two-sided	1	1	-1	1	-1	-1
8038-41	NSDHL	Sterol-4-alpha-carboxylate 3-dehydrogenase; decarboxylating	two-sided	1.27507e-26	0.00484604	0.000124343	0.166648	0.826189	1.246e-23																	8038-41	NSDHL	Sterol-4-alpha-carboxylate 3-dehydrogenase; decarboxylating	two-sided	1	1	-1	-1	-1	-1
8039-41	F177A	Protein FAM177A1	two-sided	0.00144791	0.032646	0.00251663	0.891641	3.80213e-05	9.85154e-11																	8039-41	F177A	Protein FAM177A1	two-sided	1	1	1	-1	-1	-1
8040-09-01	LEMD1	LEM domain-containing protein 1	two-sided	2.41539e-22	5.73068e-05	1.40189e-19	0.495785	0.000175414	0.000771935																	8040-09-01	LEMD1	LEM domain-containing protein 1	two-sided	-1	-1	1	-1	1	1
8042-88	ISK9	Serine protease inhibitor Kazal-type 9	two-sided	1.14685e-15	0.0171472	1.24138e-18	0.129273	0.405189	0.0061044																	8042-88	ISK9	Serine protease inhibitor Kazal-type 9	two-sided	1	1	-1	1	-1	-1
8043-153	COMP	Cartilage oligomeric matrix protein	two-sided	9.93589e-07	0.071758	0.000193242	1.31279e-06	3.82845e-11	1.03823e-05																	8043-153	COMP	Cartilage oligomeric matrix protein	two-sided	1	1	-1	-1	1	-1
8044-90	XG	Glycoprotein Xg	two-sided	8.1574e-11	0.000411152	0.0179186	7.18925e-05	1.34671e-13	6.70365e-28																	8044-90	XG	Glycoprotein Xg	two-sided	1	1	-1	-1	1	-1
8045-03-01	KI3L3	Killer cell immunoglobulin-like receptor 3DL3	two-sided	1.51908e-12	0.61822	0.00013263	0.591984	0.259244	1.05382e-06																	8045-03-01	KI3L3	Killer cell immunoglobulin-like receptor 3DL3	two-sided	1	-1	-1	1	1	-1
8046-09-01	Galectin-1	Galectin-1	two-sided	0.00102877	0.0160383	1.27243e-09	0.197912	0.800246	4.38932e-33																	8046-09-01	Galectin-1	Galectin-1	two-sided	1	1	1	-1	-1	-1
8048-09-01	FTMT	Ferritin; mitochondrial	two-sided	1.22938e-10	0.17911	0.0384989	0.0101489	0.134239	7.51812e-07																	8048-09-01	FTMT	Ferritin; mitochondrial	two-sided	1	-1	-1	1	-1	-1
8051-10-01	AGGF1	Angiogenic factor with G patch and FHA domains 1	two-sided	3.55665e-19	0.198677	8.43769e-08	0.726052	0.574992	1.1171e-09																	8051-10-01	AGGF1	Angiogenic factor with G patch and FHA domains 1	two-sided	1	-1	-1	-1	1	-1
8053-16	DJB14	DnaJ homolog subfamily B member 14	two-sided	0.000255805	0.217279	2.10741e-18	0.0125615	0.146876	0.00129649																	8053-16	DJB14	DnaJ homolog subfamily B member 14	two-sided	-1	-1	1	-1	1	-1
8055-33	IDD	Integral membrane protein DGCR2/IDD	two-sided	2.08712e-39	0.255861	7.0615e-33	3.10901e-06	0.054365	0.000563008																	8055-33	IDD	Integral membrane protein DGCR2/IDD	two-sided	1	-1	-1	1	-1	-1
8059-01-01	Tpo	Thrombopoietin	two-sided	4.9393e-12	0.00025026	3.70688e-07	0.271115	0.000406285	1.03126e-15																	8059-01-01	Tpo	Thrombopoietin	two-sided	1	1	-1	-1	1	-1
8060-07-01	NRG2	Pro-neuregulin-2; membrane-bound isoform	two-sided	8.22605e-27	0.687551	1.9514e-34	0.00914711	0.546835	0.772969																	8060-07-01	NRG2	Pro-neuregulin-2; membrane-bound isoform	two-sided	1	-1	-1	1	-1	1
8061-102	F171B	Protein FAM171B	two-sided	3.25028e-41	0.423971	7.70441e-16	0.320504	0.765918	1.19161e-18																	8061-102	F171B	Protein FAM171B	two-sided	1	1	-1	1	1	-1
8062-15	F176B	Protein eva-1 homolog B	two-sided	2.28604e-33	0.321451	2.99018e-13	0.770445	0.371086	7.67547e-16																	8062-15	F176B	Protein eva-1 homolog B	two-sided	1	-1	-1	-1	1	-1
8064-125	Poliovirus receptor	Poliovirus receptor	two-sided	4.83006e-25	0.219937	3.27775e-19	0.31533	0.000991576	1.25776e-11																	8064-125	Poliovirus receptor	Poliovirus receptor	two-sided	1	1	-1	1	1	-1
8065-245	PATE4	Prostate and testis expressed protein 4	two-sided	3.77755e-29	0.026387	5.15927e-44	0.000160859	0.029317	0.00186861																	8065-245	PATE4	Prostate and testis expressed protein 4	two-sided	1	-1	-1	1	-1	1
8066-38	SYT9	Synaptotagmin-9	two-sided	1.46773e-19	2.56591e-05	3.08831e-29	1.18961e-05	0.587552	0.00259288																	8066-38	SYT9	Synaptotagmin-9	two-sided	1	-1	-1	1	-1	1
8067-21	KCNE3	Potassium voltage-gated channel subfamily E member 3	two-sided	5.54911e-26	0.0858855	3.16218e-05	0.532254	0.844264	2.42521e-19																	8067-21	KCNE3	Potassium voltage-gated channel subfamily E member 3	two-sided	1	1	-1	-1	1	-1
8068-43	K1161	Uncharacterized family 31 glucosidase KIAA1161	two-sided	2.32622e-27	0.0182663	1.23059e-13	0.128691	0.0346038	2.01263e-11																	8068-43	K1161	Uncharacterized family 31 glucosidase KIAA1161	two-sided	1	1	-1	1	1	-1
8069-85	CD3E	T-cell surface glycoprotein CD3 epsilon chain	two-sided	6.53676e-19	5.41879e-08	1.48628e-09	0.0677944	0.0566617	1.7033e-21																	8069-85	CD3E	T-cell surface glycoprotein CD3 epsilon chain	two-sided	1	1	-1	1	-1	-1
8070-88	DLG4	Disks large homolog 4	two-sided	2.07948e-28	6.90415e-07	1.86196e-57	0.00998096	0.0285151	5.23474e-10																	8070-88	DLG4	Disks large homolog 4	two-sided	-1	1	1	-1	-1	-1
8071-114	PCDB7	Protocadherin beta-7	two-sided	0.52187	0.0361545	0.0219852	0.139019	0.131749	0.00148318																	8071-114	PCDB7	Protocadherin beta-7	two-sided	1	1	1	-1	-1	-1
8074-32	TMM70	Transmembrane protein 70; mitochondrial	two-sided	0.000142844	0.33735	1.28093e-10	0.0257952	0.579825	0.147633																	8074-32	TMM70	Transmembrane protein 70; mitochondrial	two-sided	1	1	-1	1	1	1
8076-04-01	SACA3	Sperm acrosome membrane-associated protein 3	two-sided	0.388309	0.228051	0.776554	0.529038	0.630303	0.798225																	8076-04-01	SACA3	Sperm acrosome membrane-associated protein 3	two-sided	1	-1	1	1	-1	-1
8079-39	EID3	EP300-interacting inhibitor of differentiation 3	two-sided	2.63189e-41	0.246402	2.60291e-17	0.0860344	0.291777	3.768e-23																	8079-39	EID3	EP300-interacting inhibitor of differentiation 3	two-sided	1	1	-1	1	1	-1
8080-24	PSMP	Prostate-associated microseminoprotein	two-sided	1.76811e-16	0.00154599	2.20623e-07	0.00643332	1.31735e-06	7.72287e-18																	8080-24	PSMP	Prostate-associated microseminoprotein	two-sided	1	1	-1	-1	1	-1
8081-55	PLD5	Inactive phospholipase D5	two-sided	2.98085e-49	0.516436	1.35621e-30	0.0358574	0.499567	4.721e-14																	8081-55	PLD5	Inactive phospholipase D5	two-sided	1	-1	-1	1	1	-1
8086-49	ITM2B	Integral membrane protein 2B	two-sided	3.48301e-12	0.00530334	1.92429e-05	0.000418162	0.00267135	0.206079																	8086-49	ITM2B	Integral membrane protein 2B	two-sided	1	-1	-1	1	-1	-1
8087-250	RNF13	E3 ubiquitin-protein ligase RNF13	two-sided	1.24122e-32	0.00126376	9.91824e-17	0.279754	0.694642	1.72687e-18																	8087-250	RNF13	E3 ubiquitin-protein ligase RNF13	two-sided	1	1	-1	1	-1	-1
8088-56	CA210	Type III endosome membrane protein TEMP	two-sided	1.16652e-23	0.415787	9.34979e-21	0.862971	0.35732	0.963168																	8088-56	CA210	Type III endosome membrane protein TEMP	two-sided	1	-1	-1	1	-1	-1
8089-173	NR4A1	Nuclear receptor subfamily 4 group A member 1	two-sided	1.08241e-19	1.72951e-07	2.80499e-27	2.17438e-06	0.00102497	1.10198e-07																	8089-173	NR4A1	Nuclear receptor subfamily 4 group A member 1	two-sided	1	-1	-1	1	-1	1
8093-13	K1161	Uncharacterized family 31 glucosidase KIAA1161	two-sided	1.54696e-32	0.606008	2.28229e-23	0.0664584	0.909895	3.86876e-07																	8093-13	K1161	Uncharacterized family 31 glucosidase KIAA1161	two-sided	1	-1	-1	1	-1	-1
8094-20	CISD2	CDGSH iron-sulfur domain-containing protein 2	two-sided	0.00131022	3.49722e-14	1.52274e-21	9.47373e-08	0.00505909	1.58518e-35																	8094-20	CISD2	CDGSH iron-sulfur domain-containing protein 2	two-sided	1	-1	-1	1	-1	1
8097-77	LIPN	Lipase member N	two-sided	0.0123404	5.91917e-10	0.0156097	0.000727148	4.07632e-05	3.72663e-12																	8097-77	LIPN	Lipase member N	two-sided	1	1	-1	-1	1	-1
8098-37	THAS	Thromboxane-A synthase	two-sided	9.86737e-18	0.00419176	7.76424e-05	0.284532	0.284192	1.04893e-18																	8098-37	THAS	Thromboxane-A synthase	two-sided	1	1	-1	1	-1	-1
8099-42	SPON2	Spondin-2	two-sided	0.483009	0.0103606	1.9363e-09	0.210772	2.34425e-17	0.016856																	8099-42	SPON2	Spondin-2	two-sided	-1	1	-1	1	1	-1
8100-15	ADM2	ADM2	two-sided	4.39218e-33	0.365273	1.5319e-26	0.0696836	0.0224278	1.50656e-10																	8100-15	ADM2	ADM2	two-sided	1	1	-1	1	1	-1
8102-239	CA186	Uncharacterized protein C1orf186	two-sided	4.37907e-34	0.180895	1.09151e-23	0.605619	0.137529	9.01302e-10																	8102-239	CA186	Uncharacterized protein C1orf186	two-sided	1	1	-1	-1	1	-1
8104-21	IL-10 Ra	Interleukin-10 receptor subunit alpha	two-sided	5.35632e-11	0.804634	7.56164e-20	0.292794	0.964098	0.0723516																	8104-21	IL-10 Ra	Interleukin-10 receptor subunit alpha	two-sided	1	-1	-1	1	-1	1
8106-15	SSRA	Translocon-associated protein subunit alpha	two-sided	6.08546e-31	0.625989	2.55447e-14	4.43287e-07	4.18888e-17	0.000263977																	8106-15	SSRA	Translocon-associated protein subunit alpha	two-sided	1	-1	-1	1	-1	-1
8107-12-01	TM234	Transmembrane protein 234	two-sided	7.49841e-22	0.00319729	5.94118e-21	6.87365e-05	0.000315922	0.116513																	8107-12-01	TM234	Transmembrane protein 234	two-sided	1	-1	-1	1	-1	1
8219-14	ZG16	Zymogen granule membrane protein 16	two-sided	8.90064e-07	3.20294e-05	1.31338e-24	2.32792e-06	0.891314	2.16312e-09																	8219-14	ZG16	Zymogen granule membrane protein 16	two-sided	1	-1	-1	1	1	1
8220-15	CJ035	Uncharacterized protein C10orf35	two-sided	0.00490376	0.795962	0.489233	0.00154021	0.000620541	0.00352795																	8220-15	CJ035	Uncharacterized protein C10orf35	two-sided	1	-1	1	1	-1	-1
8221-19	MIF	Macrophage migration inhibitory factor	two-sided	1.78159e-05	2.49409e-05	0.180156	0.994013	0.0796791	0.000407039																	8221-19	MIF	Macrophage migration inhibitory factor	two-sided	1	-1	1	-1	1	-1
8222-49	CDHR3	Cadherin-related family member 3	two-sided	5.67745e-35	0.000116676	1.65995e-34	0.50699	0.387821	1.39077e-06																	8222-49	CDHR3	Cadherin-related family member 3	two-sided	1	1	-1	-1	-1	-1
8225-86	EPHB2	Ephrin type-B receptor 2	two-sided	4.49626e-08	0.033002	2.43823e-23	0.674109	7.42617e-15	0.00317366																	8225-86	EPHB2	Ephrin type-B receptor 2	two-sided	1	1	-1	-1	1	-1
8229-01-01	GXLT1	Glucoside xylosyltransferase 1	two-sided	0.000589168	2.84818e-12	0.0214515	0.231459	0.101402	2.4678e-19																	8229-01-01	GXLT1	Glucoside xylosyltransferase 1	two-sided	1	1	-1	-1	1	-1
8231-122	VEGF sR1	Vascular endothelial growth factor receptor 1	two-sided	5.26215e-26	0.93101	7.37922e-34	0.00178763	0.624147	0.221508																	8231-122	VEGF sR1	Vascular endothelial growth factor receptor 1	two-sided	1	-1	-1	1	-1	-1
8233-02-01	ITIH5	Inter-alpha-trypsin inhibitor heavy chain H5	two-sided	7.94647e-21	1.5298e-05	9.74395e-12	0.00461868	0.000495981	1.99617e-16																	8233-02-01	ITIH5	Inter-alpha-trypsin inhibitor heavy chain H5	two-sided	1	1	-1	-1	1	-1
8235-48	SCG1	Secretogranin-1	two-sided	0.230869	0.520145	9.29252e-19	0.254992	2.02955e-20	0.0540561																	8235-48	SCG1	Secretogranin-1	two-sided	-1	-1	-1	-1	1	1
8236-08-01	CR032	UPF0729 protein C18orf32	two-sided	1.08428e-08	0.000286785	6.4101e-22	3.90925e-06	0.0145077	7.32889e-09																	8236-08-01	CR032	UPF0729 protein C18orf32	two-sided	1	-1	-1	1	-1	1
8237-56	SOSD1	Sclerostin domain-containing protein 1	two-sided	8.5544e-21	0.0094798	1.04337e-23	0.000111803	0.32331	0.695206																	8237-56	SOSD1	Sclerostin domain-containing protein 1	two-sided	1	-1	-1	1	1	-1
8242-09-01	CLC2L	C-type lectin domain family 2 member L	two-sided	1.42711e-05	3.43626e-07	4.64416e-30	1.28076e-06	0.00265725	5.97792e-29																	8242-09-01	CLC2L	C-type lectin domain family 2 member L	two-sided	1	-1	-1	1	-1	1
8243-55	TATI	Serine protease inhibitor Kazal-type 1	two-sided	8.93518e-06	0.0615091	1.92803e-27	0.0557905	7.62024e-14	0.0815654																	8243-55	TATI	Serine protease inhibitor Kazal-type 1	two-sided	1	-1	-1	1	1	1
8244-16	FUT8	Alpha-(1;6)-fucosyltransferase	two-sided	0.000877418	0.146611	2.71193e-23	0.0414706	0.111358	0.00444185																	8244-16	FUT8	Alpha-(1;6)-fucosyltransferase	two-sided	-1	-1	1	-1	-1	-1
8245-27	sICAM-5	Intercellular adhesion molecule 5	two-sided	0.000203541	0.427431	2.63542e-07	0.363274	0.0352139	0.167481																	8245-27	sICAM-5	Intercellular adhesion molecule 5	two-sided	1	-1	-1	-1	1	1
8248-222	SIG14	Sialic acid-binding Ig-like lectin 14	two-sided	0.517589	0.745184	1.20581e-06	0.985493	0.00436495	0.00340865																	8248-222	SIG14	Sialic acid-binding Ig-like lectin 14	two-sided	1	1	-1	-1	1	1
8249-124	ALK	ALK tyrosine kinase receptor	two-sided	0.00853673	7.78949e-13	9.5776e-11	9.35392e-07	0.178873	1.42146e-37																	8249-124	ALK	ALK tyrosine kinase receptor	two-sided	-1	-1	-1	1	1	1
8250-02-01	PTPRJ	Receptor-type tyrosine-protein phosphatase eta	two-sided	8.98219e-22	0.145595	2.477e-15	0.159339	0.979736	1.91496e-07																	8250-02-01	PTPRJ	Receptor-type tyrosine-protein phosphatase eta	two-sided	1	1	-1	1	1	-1
8252-02-01	NOTUM	Palmitoleoyl-protein carboxylesterase NOTUM	two-sided	1.24071e-13	0.00144794	0.161703	0.627968	2.61903e-07	8.93857e-13																	8252-02-01	NOTUM	Palmitoleoyl-protein carboxylesterase NOTUM	two-sided	1	1	-1	-1	-1	-1
8253-02-01	PMGT1	Protein O-linked-mannose beta-1;2-N-acetylglucosaminyltransferase 1	two-sided	8.72245e-43	0.000495179	4.28733e-35	0.000681934	0.643152	0.206506																	8253-02-01	PMGT1	Protein O-linked-mannose beta-1;2-N-acetylglucosaminyltransferase 1	two-sided	1	-1	-1	1	1	-1
8255-34	MRVI1	Protein MRVI1	two-sided	2.62732e-28	0.00105517	1.2199e-66	2.27498e-05	0.0100996	2.08341e-05																	8255-34	MRVI1	Protein MRVI1	two-sided	-1	1	1	-1	-1	-1
8258-22	UXS1	UDP-glucuronic acid decarboxylase 1	two-sided	2.70581e-25	0.913551	1.27338e-08	0.0106943	0.0664315	3.97173e-11																	8258-22	UXS1	UDP-glucuronic acid decarboxylase 1	two-sided	-1	1	1	-1	1	1
8261-51	STOM	Erythrocyte band 7 integral membrane protein	two-sided	5.1372e-07	3.80312e-07	0.00758607	0.000182196	0.0851846	1.53871e-35																	8261-51	STOM	Erythrocyte band 7 integral membrane protein	two-sided	-1	-1	-1	1	-1	1
8263-64	CR056	TYMS opposite strand protein	two-sided	2.76469e-05	1.05891e-09	0.817915	9.66186e-09	4.87475e-14	9.59351e-33																	8263-64	CR056	TYMS opposite strand protein	two-sided	-1	-1	-1	1	-1	1
8265-225	LAP2B	Lamina-associated polypeptide 2; isoforms beta/gamma	two-sided	1.38526e-30	0.0549768	6.24323e-12	0.321208	6.3919e-08	1.8961e-06																	8265-225	LAP2B	Lamina-associated polypeptide 2; isoforms beta/gamma	two-sided	-1	-1	1	-1	1	1
8268-98	HS3SA	Heparan sulfate glucosamine 3-O-sulfotransferase 3A1	two-sided	2.49525e-24	0.049007	1.25274e-33	4.99352e-07	0.0101277	0.00485314																	8268-98	HS3SA	Heparan sulfate glucosamine 3-O-sulfotransferase 3A1	two-sided	-1	-1	1	-1	1	1
8269-327	ARSK	Arylsulfatase K	two-sided	2.67022e-06	0.00101237	0.394761	0.0535015	0.00894372	0.00536909																	8269-327	ARSK	Arylsulfatase K	two-sided	1	-1	1	1	-1	-1
8272-22	DHB7	3-keto-steroid reductase	two-sided	0.00868858	0.00267071	5.2226e-20	0.00696372	0.0379245	6.60175e-11																	8272-22	DHB7	3-keto-steroid reductase	two-sided	1	-1	-1	1	1	1
8273-84	IL31R	Interleukin-31 receptor subunit alpha	two-sided	9.94381e-08	3.21453e-09	3.32381e-28	0.000152508	0.847284	4.54486e-19																	8273-84	IL31R	Interleukin-31 receptor subunit alpha	two-sided	1	-1	-1	1	1	1
8274-64	Syntaxin-7	Syntaxin-7	two-sided	4.88286e-38	0.00708211	1.6041e-35	4.727e-12	3.94668e-11	0.533019																	8274-64	Syntaxin-7	Syntaxin-7	two-sided	-1	1	1	-1	1	-1
8275-31	PEAR1	Platelet endothelial aggregation receptor 1	two-sided	4.37608e-06	0.000233155	0.915157	0.00528857	0.6397	8.86472e-14																	8275-31	PEAR1	Platelet endothelial aggregation receptor 1	two-sided	1	1	1	-1	-1	-1
8285-64	PACA	Pituitary adenylate cyclase-activating polypeptide	two-sided	5.35312e-40	0.0372469	6.0011e-22	0.0142483	0.332369	4.49633e-17																	8285-64	PACA	Pituitary adenylate cyclase-activating polypeptide	two-sided	1	1	-1	1	-1	-1
8288-27	b2-Glycoprotein I	Beta-2-glycoprotein 1	two-sided	2.13626e-06	0.340009	0.0200981	0.413061	0.476375	0.0589535																	8288-27	b2-Glycoprotein I	Beta-2-glycoprotein 1	two-sided	1	-1	-1	-1	1	-1
8289-08-01	GPNMB	Transmembrane glycoprotein NMB	two-sided	2.28957e-17	0.169311	6.26044e-10	0.000191409	8.89057e-12	6.0104e-11																	8289-08-01	GPNMB	Transmembrane glycoprotein NMB	two-sided	1	1	-1	-1	1	-1
8296-117	KDEL2	KDEL motif-containing protein 2	two-sided	2.55047e-36	8.05785e-10	5.07857e-59	1.70272e-07	0.846277	2.50055e-07																	8296-117	KDEL2	KDEL motif-containing protein 2	two-sided	-1	1	1	-1	-1	-1
8297-08-01	DJC10	DnaJ homolog subfamily C member 10	two-sided	4.69704e-32	3.89922e-09	1.81926e-55	1.33007e-06	0.744173	2.21759e-09																	8297-08-01	DJC10	DnaJ homolog subfamily C member 10	two-sided	-1	1	1	-1	-1	-1
8298-08-01	CG045	Serine-rich single-pass membrane protein 1	two-sided	1.52464e-27	1.28949e-07	1.54902e-69	6.28482e-06	0.010598	1.60113e-11																	8298-08-01	CG045	Serine-rich single-pass membrane protein 1	two-sided	-1	1	1	-1	-1	-1
8299-66	LIRA4	Leukocyte immunoglobulin-like receptor subfamily A member 4	two-sided	1.03805e-29	0.000204948	5.77544e-17	0.119929	0.413586	4.25797e-13																	8299-66	LIRA4	Leukocyte immunoglobulin-like receptor subfamily A member 4	two-sided	1	1	-1	-1	1	-1
8300-82	PEX14	Peroxisomal membrane protein PEX14	two-sided	2.13664e-41	2.34169e-07	1.34109e-42	0.00302999	0.168007	0.0010213																	8300-82	PEX14	Peroxisomal membrane protein PEX14	two-sided	-1	1	1	-1	1	-1
8303-102	MYG1	UPF0160 protein MYG1; mitochondrial	two-sided	1.98225e-50	0.0284244	5.73831e-42	0.0160684	0.0770637	0.000409245																	8303-102	MYG1	UPF0160 protein MYG1; mitochondrial	two-sided	-1	1	1	-1	-1	1
8304-50	OPG	Tumor necrosis factor receptor superfamily member 11B	two-sided	9.12316e-05	0.0326273	2.31649e-21	0.366635	1.17228e-06	0.578671																	8304-50	OPG	Tumor necrosis factor receptor superfamily member 11B	two-sided	1	1	-1	1	1	-1
8305-18	SULF2	Extracellular sulfatase Sulf-2	two-sided	0.000240681	0.344783	0.139479	0.164447	0.903271	8.30926e-07																	8305-18	SULF2	Extracellular sulfatase Sulf-2	two-sided	1	1	-1	1	1	-1
8306-54	TMG1	Transmembrane gamma-carboxyglutamic acid protein 1	two-sided	1.5591e-12	1.35768e-09	4.05041e-12	0.000395067	0.000124108	2.15036e-08																	8306-54	TMG1	Transmembrane gamma-carboxyglutamic acid protein 1	two-sided	1	-1	-1	1	1	1
8307-47	CK068	UPF0696 protein C11orf68	two-sided	9.02957e-53	3.24286e-10	2.67496e-69	6.2147e-07	0.538735	8.27866e-06																	8307-47	CK068	UPF0696 protein C11orf68	two-sided	-1	1	1	-1	-1	-1
8309-12-01	HYAL1	Hyaluronidase-1	two-sided	6.34879e-18	0.173398	1.07834e-14	0.158656	0.529642	0.00022387																	8309-12-01	HYAL1	Hyaluronidase-1	two-sided	1	1	-1	1	-1	-1
8310-06-01	U773	Zymogen granule protein 16 homolog B	two-sided	3.97982e-07	0.00100335	2.7854e-12	0.78505	5.48608e-07	0.191688																	8310-06-01	U773	Zymogen granule protein 16 homolog B	two-sided	1	-1	-1	-1	1	1
8315-05-01	DB119	Beta-defensin 119	two-sided	3.04359e-19	1.54937e-13	2.33896e-25	1.82416e-05	0.00992271	1.54133e-12																	8315-05-01	DB119	Beta-defensin 119	two-sided	1	-1	-1	1	-1	1
8318-13	SPRE1	Sprouty-related; EVH1 domain-containing protein 1	two-sided	0.362562	9.85659e-08	1.39372e-11	1.99807e-08	4.24382e-05	1.6246e-36																	8318-13	SPRE1	Sprouty-related; EVH1 domain-containing protein 1	two-sided	-1	-1	-1	1	-1	1
8320-05-01	SLTM	SAFB-like transcription modulator	two-sided	8.46373e-08	7.18693e-09	5.92285e-33	2.86818e-07	0.46766	9.83033e-17																	8320-05-01	SLTM	SAFB-like transcription modulator	two-sided	1	-1	-1	1	1	1
8321-27	ZN843	Zinc finger protein 843	two-sided	0.00548824	1.34996e-09	2.58509e-37	3.89052e-11	0.0314078	1.95546e-41																	8321-27	ZN843	Zinc finger protein 843	two-sided	1	-1	-1	1	-1	1
8323-163	TFF3	Trefoil factor 3	two-sided	0.0010186	0.381004	4.789e-27	0.652327	9.39122e-24	0.0416668																	8323-163	TFF3	Trefoil factor 3	two-sided	1	-1	-1	-1	1	-1
8325-37	ADH4	Alcohol dehydrogenase 4	two-sided	0.537325	0.483404	0.751515	0.0406987	1.47012e-06	0.126887																	8325-37	ADH4	Alcohol dehydrogenase 4	two-sided	-1	1	1	1	-1	1
8326-63	SIGIRR	Single Ig IL-1-related receptor	two-sided	5.46136e-15	0.699557	9.36773e-17	0.0466208	0.00138664	0.714652																	8326-63	SIGIRR	Single Ig IL-1-related receptor	two-sided	1	-1	-1	1	1	1
8327-26	DPEP2	Dipeptidase 2	two-sided	1.19857e-14	0.233577	1.00485e-12	1.07838e-06	0.0018998	3.61888e-05																	8327-26	DPEP2	Dipeptidase 2	two-sided	1	1	-1	1	-1	-1
8328-09-01	EKI1	Ethanolamine kinase 1	two-sided	0.00363865	2.88222e-11	1.25244e-09	3.2799e-10	0.000171627	1.48942e-49																	8328-09-01	EKI1	Ethanolamine kinase 1	two-sided	-1	-1	-1	1	-1	1
8334-65	TCP11	T-complex protein 11 homolog	two-sided	3.61693e-34	0.767299	6.63317e-29	0.708368	0.0624863	7.46867e-05																	8334-65	TCP11	T-complex protein 11 homolog	two-sided	1	-1	-1	-1	1	-1
8336-267	GRM1C	GRAM domain-containing protein 1C	two-sided	6.96151e-06	6.83871e-06	7.52564e-12	1.03493e-11	0.0111898	1.82317e-44																	8336-267	GRM1C	GRAM domain-containing protein 1C	two-sided	-1	-1	-1	1	-1	1
8337-65	PTPRU	Receptor-type tyrosine-protein phosphatase U	two-sided	5.57113e-23	0.00425584	4.61052e-19	0.824805	0.968199	1.26988e-06																	8337-65	PTPRU	Receptor-type tyrosine-protein phosphatase U	two-sided	1	1	-1	1	-1	-1
8340-09-01	DB110	Beta-defensin 110	two-sided	1.09399e-15	7.37834e-11	6.23707e-27	0.000180736	0.0123721	7.07246e-16																	8340-09-01	DB110	Beta-defensin 110	two-sided	1	-1	-1	1	-1	1
8343-224	PAPOG	Poly(A) polymerase gamma	two-sided	7.32942e-24	7.9297e-12	3.50886e-46	6.92861e-07	0.121219	3.31724e-09																	8343-224	PAPOG	Poly(A) polymerase gamma	two-sided	-1	1	1	-1	-1	-1
8345-27	GPX7	Glutathione peroxidase 7	two-sided	5.55872e-32	0.108029	6.22774e-47	0.00412334	0.840491	0.18783																	8345-27	GPX7	Glutathione peroxidase 7	two-sided	-1	1	1	-1	-1	-1
8346-09-01	DPP2	Dipeptidyl peptidase 2	two-sided	8.70676e-30	0.0581516	5.83215e-32	2.84193e-07	0.62392	0.0301415																	8346-09-01	DPP2	Dipeptidyl peptidase 2	two-sided	-1	-1	1	-1	1	1
8347-222	DB129	Beta-defensin 129	two-sided	6.67177e-14	2.98575e-06	1.51541e-42	3.09596e-06	0.160117	1.99391e-17																	8347-222	DB129	Beta-defensin 129	two-sided	1	-1	-1	1	1	1
8351-17	PRS57	Serine protease 57	two-sided	0.237158	0.00549383	0.000174657	0.124533	0.254255	6.06217e-16																	8351-17	PRS57	Serine protease 57	two-sided	-1	-1	-1	1	-1	1
8352-26	SIG12	Sialic acid-binding Ig-like lectin 12	two-sided	0.0683357	7.81294e-06	0.0859669	0.0145482	4.03705e-09	0.0109194																	8352-26	SIG12	Sialic acid-binding Ig-like lectin 12	two-sided	1	1	-1	1	-1	-1
8353-15	SCN2B	Sodium channel subunit beta-2	two-sided	8.5032e-40	7.43617e-07	1.67238e-18	0.396301	0.914484	1.76481e-24																	8353-15	SCN2B	Sodium channel subunit beta-2	two-sided	1	1	-1	-1	-1	-1
8355-80	ISM1	Isthmin-1	two-sided	6.70805e-05	1.98714e-15	1.64746e-17	0.487966	0.000261479	1.06159e-22																	8355-80	ISM1	Isthmin-1	two-sided	1	-1	-1	-1	1	1
8356-88	NEU1	Oxytocin-neurophysin 1	two-sided	0.00254021	0.272914	1.71763e-16	0.490686	1.01878e-09	5.43178e-19																	8356-88	NEU1	Oxytocin-neurophysin 1	two-sided	-1	-1	-1	-1	1	1
8357-43	ST4A1	Sulfotransferase 4A1	two-sided	1.23324e-13	2.66253e-07	0.502636	0.000692079	0.0639021	1.61644e-41																	8357-43	ST4A1	Sulfotransferase 4A1	two-sided	-1	-1	-1	1	-1	1
8358-30	Peroxiredoxin-3	Thioredoxin-dependent peroxide reductase; mitochondrial	two-sided	1.22544e-56	1.14024e-05	4.20222e-51	3.83301e-07	0.0369534	0.956909																	8358-30	Peroxiredoxin-3	Thioredoxin-dependent peroxide reductase; mitochondrial	two-sided	-1	1	1	-1	1	1
8360-169	NKp46	Natural cytotoxicity triggering receptor 1	two-sided	8.54481e-12	9.63917e-05	1.5476e-19	0.0967148	1.2523e-13	8.48958e-10																	8360-169	NKp46	Natural cytotoxicity triggering receptor 1	two-sided	1	1	-1	-1	1	-1
8363-18	K132L	UPF0577 protein KIAA1324-like	two-sided	1.14993e-08	1.58516e-09	9.5055e-36	1.98188e-05	0.742471	1.42875e-24																	8363-18	K132L	UPF0577 protein KIAA1324-like	two-sided	1	-1	-1	1	1	1
8364-74	UST	Uronyl 2-sulfotransferase	two-sided	0.497347	4.16974e-10	6.83199e-06	0.0197143	2.31184e-08	8.27859e-06																	8364-74	UST	Uronyl 2-sulfotransferase	two-sided	1	1	-1	-1	1	-1
8366-19	CA115	Uncharacterized protein C1orf115	two-sided	8.66519e-23	1.61554e-07	4.94734e-25	5.74519e-05	0.00132607	9.70819e-06																	8366-19	CA115	Uncharacterized protein C1orf115	two-sided	1	-1	-1	1	-1	1
8367-142	VSIG1	V-set and immunoglobulin domain-containing protein 1	two-sided	6.93328e-27	0.759266	1.44113e-13	0.302703	0.0763138	2.76516e-10																	8367-142	VSIG1	V-set and immunoglobulin domain-containing protein 1	two-sided	1	-1	-1	1	1	-1
8368-102	TNF sR-II	Tumor necrosis factor receptor superfamily member 1B	two-sided	0.00366904	0.0370388	1.58568e-13	0.42519	1.05372e-17	4.5993e-12																	8368-102	TNF sR-II	Tumor necrosis factor receptor superfamily member 1B	two-sided	-1	-1	-1	1	1	1
8369-102	DAG1	Dystroglycan	two-sided	4.91538e-11	6.89598e-07	1.88158e-40	0.000241673	0.124417	4.09665e-16																	8369-102	DAG1	Dystroglycan	two-sided	1	-1	-1	1	1	1
8372-29	CDHR1	Cadherin-related family member 1	two-sided	0.00614987	2.3623e-13	3.23497e-23	1.52839e-08	0.000152831	2.15798e-42																	8372-29	CDHR1	Cadherin-related family member 1	two-sided	1	-1	-1	1	-1	1
8374-05-01	NGF R	Tumor necrosis factor receptor superfamily member 16	two-sided	2.1546e-05	3.64845e-08	0.00219552	0.002281	1.24618e-07	2.4359e-18																	8374-05-01	NGF R	Tumor necrosis factor receptor superfamily member 16	two-sided	1	1	-1	-1	1	-1
8376-25	LSHB	Lutropin subunit beta	two-sided	0.0533596	0.113197	5.17138e-21	6.35529e-07	0.0859453	1.42429e-12																	8376-25	LSHB	Lutropin subunit beta	two-sided	1	-1	-1	1	-1	1
8378-03-01	LDOC1	Protein LDOC1	two-sided	8.1382e-32	0.381627	4.67861e-40	0.015237	0.707988	0.652626																	8378-03-01	LDOC1	Protein LDOC1	two-sided	1	-1	-1	1	1	-1
8380-244	DLK1	Protein delta homolog 1	two-sided	1.63879e-22	0.00278964	7.22331e-27	0.0210915	0.00804422	0.000304815																	8380-244	DLK1	Protein delta homolog 1	two-sided	1	-1	-1	1	1	1
8382-47	MAPK5	MAP kinase-activated protein kinase 5	two-sided	0.398956	0.00402807	0.0160419	0.296251	0.0051404	0.000165956																	8382-47	MAPK5	MAP kinase-activated protein kinase 5	two-sided	1	1	1	-1	-1	-1
8383-20	CK094	Uncharacterized protein C11orf94	two-sided	0.732625	9.20669e-15	1.21576e-05	0.0138869	0.0512577	4.6087e-33																	8383-20	CK094	Uncharacterized protein C11orf94	two-sided	1	-1	-1	1	-1	1
8386-11-01	PATE	Prostate and testis expressed protein 1	two-sided	0.668037	6.12689e-07	3.63708e-14	7.76542e-06	0.0161771	1.70981e-29																	8386-11-01	PATE	Prostate and testis expressed protein 1	two-sided	-1	-1	-1	1	-1	1
8388-24	Spastin	Spastin	two-sided	1.2327e-24	0.736878	1.07978e-28	9.27756e-05	0.00621813	0.581115																	8388-24	Spastin	Spastin	two-sided	1	-1	-1	1	-1	-1
8389-08-01	CN16B	Leucine-rich repeat-containing protein 74A	two-sided	8.48984e-20	5.61898e-09	0.386229	5.13704e-05	0.00936474	1.13575e-47																	8389-08-01	CN16B	Leucine-rich repeat-containing protein 74A	two-sided	-1	-1	-1	1	-1	1
8390-25	CX7A1	Cytochrome c oxidase subunit 7A1; mitochondrial	two-sided	3.80668e-25	0.183748	1.88588e-17	0.00034131	0.244739	0.000492109																	8390-25	CX7A1	Cytochrome c oxidase subunit 7A1; mitochondrial	two-sided	1	-1	-1	1	-1	-1
8391-12-01	DB115	Beta-defensin 115	two-sided	1.0894e-27	1.10009e-05	1.61552e-42	0.000625936	0.453011	2.794e-06																	8391-12-01	DB115	Beta-defensin 115	two-sided	1	-1	-1	1	1	1
8394-56	RNase 2	Non-secretory ribonuclease	two-sided	4.48522e-07	3.72147e-07	8.28478e-12	0.0386181	5.61994e-09	2.40574e-38																	8394-56	RNase 2	Non-secretory ribonuclease	two-sided	-1	-1	-1	1	1	1
8396-42	FAAH2	Fatty-acid amide hydrolase 2	two-sided	5.38385e-15	0.108986	3.9524e-14	0.0292628	0.000670773	0.11366																	8396-42	FAAH2	Fatty-acid amide hydrolase 2	two-sided	1	-1	-1	1	-1	1
8397-147	QSOX2	Sulfhydryl oxidase 2	two-sided	1.066e-11	0.266751	5.69138e-08	0.523763	0.419487	0.043514																	8397-147	QSOX2	Sulfhydryl oxidase 2	two-sided	1	1	-1	-1	-1	-1
8398-277	RAR-responsive protein TIG1	Retinoic acid receptor responder protein 1	two-sided	1.59864e-06	0.00496483	0.30491	0.00424533	0.000549091	0.15072																	8398-277	RAR-responsive protein TIG1	Retinoic acid receptor responder protein 1	two-sided	-1	1	1	-1	1	1
8399-06-01	DRAK2	Serine/threonine-protein kinase 17B	two-sided	4.98097e-09	6.39249e-10	3.26292e-20	0.00181587	0.00221475	1.94497e-21																	8399-06-01	DRAK2	Serine/threonine-protein kinase 17B	two-sided	1	-1	-1	1	-1	1
8400-74	Gastrin-releasing peptide	Gastrin-releasing peptide	two-sided	8.34427e-23	0.00725918	4.3527e-23	0.00424145	0.085068	0.258705																	8400-74	Gastrin-releasing peptide	Gastrin-releasing peptide	two-sided	1	-1	-1	1	-1	-1
8402-22	CYTL1	Cytokine-like protein 1	two-sided	0.00751148	0.178443	1.44833e-05	0.108875	6.82733e-11	0.0013073																	8402-22	CYTL1	Cytokine-like protein 1	two-sided	1	1	-1	-1	1	-1
8403-18	Fatty acid synthase	Fatty acid synthase	two-sided	3.70779e-50	1.92421e-05	8.14555e-58	9.88844e-06	0.874566	0.228512																	8403-18	Fatty acid synthase	Fatty acid synthase	two-sided	-1	1	1	-1	1	-1
8404-102	BolA-like protein 2	BolA-like protein 2	two-sided	1.53005e-30	0.784496	6.71507e-17	0.640512	0.14465	4.63622e-08																	8404-102	BolA-like protein 2	BolA-like protein 2	two-sided	1	-1	-1	1	1	-1
8405-108	ADAM 10	Disintegrin and metalloproteinase domain-containing protein 10	two-sided	2.7821e-23	0.0127237	7.43563e-11	0.122354	0.229315	1.86411e-11																	8405-108	ADAM 10	Disintegrin and metalloproteinase domain-containing protein 10	two-sided	1	1	-1	-1	-1	-1
8406-17	IGF-I	Insulin-like growth factor I	two-sided	5.18149e-22	0.000330578	3.1359e-05	0.63577	0.24762	4.04336e-28																	8406-17	IGF-I	Insulin-like growth factor I	two-sided	1	1	-1	-1	1	-1
8409-03-01	RSPO2	R-spondin-2	two-sided	0.000102499	9.56267e-08	1.12009e-25	3.48726e-05	0.00545042	5.09204e-13																	8409-03-01	RSPO2	R-spondin-2	two-sided	1	-1	-1	1	1	1
8424-269	b-Catenin	Catenin beta-1	two-sided	2.50139e-11	2.27822e-05	0.192793	0.00206713	0.436348	2.32595e-32																	8424-269	b-Catenin	Catenin beta-1	two-sided	-1	-1	-1	1	-1	1
8427-118	RSPO3	R-spondin-3	two-sided	0.758363	0.0269831	1.88901e-19	0.132808	2.02293e-08	1.2798e-13																	8427-118	RSPO3	R-spondin-3	two-sided	-1	-1	-1	1	1	1
8428-102	NTRI	Neurotrimin	two-sided	2.15829e-18	0.000106228	3.57312e-20	0.101081	8.01402e-06	1.42056e-09																	8428-102	NTRI	Neurotrimin	two-sided	1	1	-1	-1	1	-1
8429-16	AXIN2	Axin-2	two-sided	3.71571e-37	0.579873	7.97847e-11	0.445401	0.755143	4.10478e-16																	8429-16	AXIN2	Axin-2	two-sided	1	-1	-1	1	-1	-1
8446-04-01	PACAP-27	Pituitary adenylate cyclase-activating polypeptide 27	two-sided	1.94493e-19	0.0052325	8.8598e-41	3.51365e-05	0.757343	0.000372881																	8446-04-01	PACAP-27	Pituitary adenylate cyclase-activating polypeptide 27	two-sided	1	-1	-1	1	1	1
8447-11-01	ghrelin	Appetite-regulating hormone	two-sided	0.179163	8.39465e-08	1.0502e-23	0.00826984	0.534708	1.81138e-36																	8447-11-01	ghrelin	Appetite-regulating hormone	two-sided	1	-1	-1	1	1	1
8450-36	PACAP-38	Pituitary adenylate cyclase-activating polypeptide 38	two-sided	2.76526e-23	5.71498e-06	2.39288e-49	3.68217e-06	0.480566	6.18197e-10																	8450-36	PACAP-38	Pituitary adenylate cyclase-activating polypeptide 38	two-sided	1	-1	-1	1	-1	1
8458-111	a-Synuclein	Alpha-synuclein	two-sided	3.6759e-12	0.149889	1.03166e-42	2.14782e-09	0.214952	0.00566379																	8458-111	a-Synuclein	Alpha-synuclein	two-sided	-1	1	1	-1	-1	-1
8459-10-01	BMP-6	Bone morphogenetic protein 6	two-sided	4.97492e-14	0.79137	2.32548e-17	0.184583	8.76796e-06	0.173946																	8459-10-01	BMP-6	Bone morphogenetic protein 6	two-sided	1	-1	-1	-1	1	-1
8462-18	HGH	Somatotropin	two-sided	5.14138e-22	0.00307171	1.48671e-40	0.000220239	0.946426	0.000491233																	8462-18	HGH	Somatotropin	two-sided	1	-1	-1	1	1	1
8464-31	RSPO4	R-spondin-4	two-sided	0.774243	1.93618e-06	2.61347e-37	0.000231246	7.00511e-07	3.34061e-38																	8464-31	RSPO4	R-spondin-4	two-sided	-1	-1	-1	1	1	1
8465-52	Cathepsin H	Cathepsin H	two-sided	0.00541108	0.957077	2.39665e-07	0.154603	0.0141243	0.660195																	8465-52	Cathepsin H	Cathepsin H	two-sided	1	1	-1	1	1	1
8467-09-01	Activin AB	Inhibin beta A chain:Inhibin beta B chain heterodimer	two-sided	3.46932e-06	0.0848456	5.73829e-20	0.173567	0.000347399	0.149304																	8467-09-01	Activin AB	Inhibin beta A chain:Inhibin beta B chain heterodimer	two-sided	1	1	-1	-1	1	1
8468-19	PSA	Prostate-specific antigen	two-sided	9.80757e-12	0.0857605	0.735019	0.850737	0.326153	6.35283e-18																	8468-19	PSA	Prostate-specific antigen	two-sided	-1	-1	-1	-1	1	1
8469-41	IGFBP-2	Insulin-like growth factor-binding protein 2	two-sided	0.185126	0.0575168	1.94643e-09	0.99148	1.13096e-13	1.66073e-06																	8469-41	IGFBP-2	Insulin-like growth factor-binding protein 2	two-sided	-1	-1	-1	1	1	1
8470-213	RNase H1	Ribonuclease H1	two-sided	1.3889e-18	0.00126476	0.0464423	0.187948	0.586666	2.62605e-08																	8470-213	RNase H1	Ribonuclease H1	two-sided	1	-1	-1	1	-1	-1
8476-11-01	CgA	Chromogranin-A	two-sided	0.0055973	9.25734e-06	4.48525e-08	0.00422221	3.39691e-15	1.71466e-07																	8476-11-01	CgA	Chromogranin-A	two-sided	1	1	-1	-1	1	-1
8479-04-01	MMP-10	Stromelysin-2	two-sided	2.36371e-05	0.000352124	1.07432e-10	0.00110085	2.81824e-19	3.86045e-06																	8479-04-01	MMP-10	Stromelysin-2	two-sided	-1	1	-1	-1	1	1
8480-29	FBLN3	EGF-containing fibulin-like extracellular matrix protein 1	two-sided	0.358884	0.00129133	2.12261e-07	0.063563	2.9637e-26	7.83428e-05																	8480-29	FBLN3	EGF-containing fibulin-like extracellular matrix protein 1	two-sided	-1	-1	-1	-1	1	1
8484-24	Leptin	Leptin	two-sided	0.0594577	0.0245502	0.000216188	0.0404724	0.620285	0.0131628																	8484-24	Leptin	Leptin	two-sided	1	1	-1	1	-1	-1
8485-07-01	KEAP1	Kelch-like ECH-associated protein 1	two-sided	0.001924	0.149306	0.15094	0.0927246	0.522299	0.051666																	8485-07-01	KEAP1	Kelch-like ECH-associated protein 1	two-sided	1	1	1	-1	-1	-1
8520-08-01	ADA30	Disintegrin and metalloproteinase domain-containing protein 30	two-sided	4.48691e-16	1.8303e-08	2.36271e-36	2.02489e-08	0.138811	1.04907e-11																	8520-08-01	ADA30	Disintegrin and metalloproteinase domain-containing protein 30	two-sided	1	-1	-1	1	1	1
8529-01-01	TRAIL R2	Tumor necrosis factor receptor superfamily member 10B	two-sided	1.03301e-28	0.0445784	2.48419e-16	0.176782	0.733496	7.83918e-14																	8529-01-01	TRAIL R2	Tumor necrosis factor receptor superfamily member 10B	two-sided	1	1	-1	1	1	-1
8535-102	Dermokine	Dermokine	two-sided	2.33328e-14	8.83388e-06	0.117982	0.00594999	0.450885	1.44829e-36																	8535-102	Dermokine	Dermokine	two-sided	-1	-1	-1	1	1	1
8556-05-01	F134B	Protein FAM134B	two-sided	1.07043e-11	0.533758	1.42189e-07	0.019684	0.515009	1.72349e-07																	8556-05-01	F134B	Protein FAM134B	two-sided	1	1	-1	1	1	-1
8565-160	PLVAP	Plasmalemma vesicle-associated protein	two-sided	1.99176e-27	0.621614	1.64319e-23	0.000306847	0.377308	6.24057e-06																	8565-160	PLVAP	Plasmalemma vesicle-associated protein	two-sided	-1	-1	1	-1	1	1
8569-147	ARL8B	ADP-ribosylation factor-like protein 8B	two-sided	1.93386e-33	0.241582	1.65292e-09	0.0420503	0.057459	1.71313e-17																	8569-147	ARL8B	ADP-ribosylation factor-like protein 8B	two-sided	-1	-1	1	1	-1	1
8587-21	ISK52	Serine protease inhibitor Kazal-type 14	two-sided	5.93754e-17	0.0140887	2.20594e-17	0.422013	2.77294e-11	4.41791e-13																	8587-21	ISK52	Serine protease inhibitor Kazal-type 14	two-sided	1	1	-1	-1	1	-1
8589-13	CDCP1	CUB domain-containing protein 1	two-sided	0.447926	0.00138397	1.7427e-15	1.9288e-06	0.124417	9.84105e-18																	8589-13	CDCP1	CUB domain-containing protein 1	two-sided	1	1	1	-1	1	-1
8597-01-01	TMEM9	Transmembrane protein 9	two-sided	6.21554e-25	0.417891	2.18574e-08	1.35454e-07	0.000669198	3.20649e-12																	8597-01-01	TMEM9	Transmembrane protein 9	two-sided	1	-1	-1	1	-1	-1
8601-167	sLRP1	Low-density lipoprotein receptor-related protein 1; soluble	two-sided	0.0060201	0.0164451	0.952035	0.304739	0.712537	2.47515e-06																	8601-167	sLRP1	Low-density lipoprotein receptor-related protein 1; soluble	two-sided	-1	-1	1	1	1	1
8606-39	GPNMB	Transmembrane glycoprotein NMB	two-sided	3.13176e-23	9.96053e-06	8.5788e-26	0.0290708	1.5162e-13	1.29834e-16																	8606-39	GPNMB	Transmembrane glycoprotein NMB	two-sided	1	1	-1	-1	1	-1
8631-13	ERMAP	Erythroid membrane-associated protein	two-sided	5.65871e-21	0.0414656	7.14646e-24	0.0024207	0.853837	0.916398																	8631-13	ERMAP	Erythroid membrane-associated protein	two-sided	1	-1	-1	1	1	-1
8633-18	RN128	E3 ubiquitin-protein ligase RNF128	two-sided	0.0122986	0.0124234	0.0440083	0.375277	0.00825333	0.00189135																	8633-18	RN128	E3 ubiquitin-protein ligase RNF128	two-sided	1	-1	-1	1	-1	-1
8635-283	ZPBP1	Zona pellucida-binding protein 1	two-sided	0.00823035	3.21429e-10	0.817257	0.0130396	1.97463e-07	7.62574e-32																	8635-283	ZPBP1	Zona pellucida-binding protein 1	two-sided	-1	-1	-1	1	-1	1
8646-61	LRRT4	Leucine-rich repeat transmembrane neuronal protein 4	two-sided	1.88127e-08	1.34996e-09	7.56797e-14	2.3673e-05	1.96742e-06	8.44331e-16																	8646-61	LRRT4	Leucine-rich repeat transmembrane neuronal protein 4	two-sided	1	-1	-1	1	-1	1
8653-132	DNJC4	DnaJ homolog subfamily C member 4	two-sided	0.00497129	4.49457e-07	2.91011e-20	0.723022	6.02756e-15	5.76715e-10																	8653-132	DNJC4	DnaJ homolog subfamily C member 4	two-sided	-1	1	1	1	-1	-1
8654-13	ADAM 10	Disintegrin and metalloproteinase domain-containing protein 10	two-sided	1.60699e-12	1.33619e-08	8.38818e-26	3.06349e-07	2.52636e-07	5.81737e-19																	8654-13	ADAM 10	Disintegrin and metalloproteinase domain-containing protein 10	two-sided	1	-1	-1	1	-1	1
8659-68	G6B	Protein G6b	two-sided	1.67796e-32	0.00725418	9.98676e-28	0.00489258	0.377482	0.460143																	8659-68	G6B	Protein G6b	two-sided	1	-1	-1	1	-1	-1
8660-05-01	OLFL3	Olfactomedin-like protein 3	two-sided	7.37922e-07	0.465716	2.52469e-07	0.529038	0.783894	0.114477																	8660-05-01	OLFL3	Olfactomedin-like protein 3	two-sided	1	1	-1	1	-1	-1
8664-36	PKDCC	Extracellular tyrosine-protein kinase PKDCC	two-sided	8.77822e-09	0.000310548	0.0339956	5.4431e-05	0.000280776	5.64664e-35																	8664-36	PKDCC	Extracellular tyrosine-protein kinase PKDCC	two-sided	-1	-1	-1	1	-1	1
8671-378	TPPC5	Trafficking protein particle complex subunit 5	two-sided	0.00037774	2.26788e-08	0.825989	9.36665e-05	8.2441e-09	8.9673e-30																	8671-378	TPPC5	Trafficking protein particle complex subunit 5	two-sided	-1	-1	-1	1	-1	1
8681-93	PGRC2	Membrane-associated progesterone receptor component 2	two-sided	1.3518e-08	0.0224039	0.000550946	0.239548	0.000105713	0.000811442																	8681-93	PGRC2	Membrane-associated progesterone receptor component 2	two-sided	1	1	-1	1	-1	-1
8686-342	HIKES	Protein Hikeshi	two-sided	0.00108872	2.95151e-14	5.50692e-09	4.7559e-12	9.2957e-05	2.09099e-54																	8686-342	HIKES	Protein Hikeshi	two-sided	-1	-1	-1	1	-1	1
8687-26	T106B	Transmembrane protein 106B	two-sided	5.55931e-10	0.99799	9.72602e-11	0.0193077	0.292808	0.207019																	8687-26	T106B	Transmembrane protein 106B	two-sided	1	-1	-1	1	-1	-1
8690-25	CAV3	Caveolin-3	two-sided	1.08578e-07	5.0033e-05	2.73445e-18	0.0664584	0.855603	1.47615e-09																	8690-25	CAV3	Caveolin-3	two-sided	1	-1	-1	1	1	1
8696-15	G3ST1	Galactosylceramide sulfotransferase	two-sided	1.6911e-10	0.513775	0.103008	0.172747	0.026614	2.04409e-13																	8696-15	G3ST1	Galactosylceramide sulfotransferase	two-sided	-1	-1	-1	1	1	1
8697-38	Glypican 1	Glypican-1	two-sided	8.91262e-13	7.56856e-07	0.00888696	2.03013e-07	0.000115016	0.0638037																	8697-38	Glypican 1	Glypican-1	two-sided	-1	1	1	-1	1	1
8699-43	CRIM1	Cysteine-rich motor neuron 1 protein	two-sided	2.58444e-19	2.1914e-08	0.0981375	8.50212e-13	5.01507e-06	1.45401e-56																	8699-43	CRIM1	Cysteine-rich motor neuron 1 protein	two-sided	-1	-1	-1	1	-1	1
8700-325	GLT11	Polypeptide N-acetylgalactosaminyltransferase 11	two-sided	1.9301e-18	4.88146e-12	0.0242907	1.215e-07	1.0714e-08	1.66622e-50																	8700-325	GLT11	Polypeptide N-acetylgalactosaminyltransferase 11	two-sided	-1	-1	1	1	-1	1
8748-45	HG2A	HLA class II histocompatibility antigen gamma chain	two-sided	0.000126078	0.083529	0.517325	0.262661	0.168404	1.00778e-08																	8748-45	HG2A	HLA class II histocompatibility antigen gamma chain	two-sided	1	-1	-1	-1	1	-1
8749-194	CD1D	Antigen-presenting glycoprotein CD1d	two-sided	0.0293447	3.56814e-05	1.31181e-14	2.8726e-07	1.40525e-06	3.94965e-50																	8749-194	CD1D	Antigen-presenting glycoprotein CD1d	two-sided	-1	-1	-1	1	-1	1
8750-46	Vinculin	Vinculin	two-sided	2.977e-26	0.017688	8.78755e-51	0.000380619	0.255328	0.00347712																	8750-46	Vinculin	Vinculin	two-sided	-1	-1	1	-1	-1	-1
8754-05-01	NMU	Neuromedin-U	two-sided	3.69409e-05	9.63241e-10	4.81391e-37	1.70015e-10	7.03348e-05	5.08656e-41																	8754-05-01	NMU	Neuromedin-U	two-sided	1	-1	-1	1	-1	1
8756-41	KCE1L	Potassium voltage-gated channel subfamily E regulatory beta subunit 5	two-sided	2.9523e-13	0.0371426	8.61207e-33	0.00101237	0.858884	1.65351e-05																	8756-41	KCE1L	Potassium voltage-gated channel subfamily E regulatory beta subunit 5	two-sided	1	-1	-1	1	1	1
8758-02-01	PCDA7	Protocadherin alpha-7	two-sided	0.508697	0.531051	1.21094e-07	0.00765715	0.015534	0.0686886																	8758-02-01	PCDA7	Protocadherin alpha-7	two-sided	1	-1	-1	1	1	1
8759-29	a1;4-Galactosyltransferase	Lactosylceramide 4-alpha-galactosyltransferase	two-sided	8.82301e-12	1.33695e-06	3.75784e-12	0.00670254	4.55489e-07	8.0482e-12																	8759-29	a1;4-Galactosyltransferase	Lactosylceramide 4-alpha-galactosyltransferase	two-sided	1	1	-1	-1	1	-1
8760-10-01	DCNL5	DCN1-like protein 5	two-sided	0.418467	0.979535	0.279778	0.199323	0.0433785	0.508146																	8760-10-01	DCNL5	DCN1-like protein 5	two-sided	1	-1	-1	1	-1	1
8766-29	LIRA5	Leukocyte immunoglobulin-like receptor subfamily A member 5	two-sided	5.33269e-13	9.76664e-09	0.733902	0.000190317	2.09108e-19	0.560897																	8766-29	LIRA5	Leukocyte immunoglobulin-like receptor subfamily A member 5	two-sided	-1	1	-1	-1	1	-1
8767-44	Endothelin-converting enzyme 1	Endothelin-converting enzyme 1	two-sided	0.167666	6.06725e-11	5.74455e-10	0.00559808	0.0153563	2.84597e-31																	8767-44	Endothelin-converting enzyme 1	Endothelin-converting enzyme 1	two-sided	1	-1	-1	1	-1	1
8768-04-01	Bcl-10	B-cell lymphoma/leukemia 10	two-sided	0.00471199	0.106679	9.63751e-06	0.00425692	0.830198	8.15993e-06																	8768-04-01	Bcl-10	B-cell lymphoma/leukemia 10	two-sided	1	-1	1	-1	1	-1
8772-05-01	EFNB2	Ephrin-B2	two-sided	1.49753e-19	3.4907e-07	5.87737e-28	0.000174	0.00113661	7.13305e-10																	8772-05-01	EFNB2	Ephrin-B2	two-sided	1	-1	-1	1	-1	1
8773-172	EMIL3	EMILIN-3	two-sided	2.08986e-25	4.92064e-05	4.08544e-08	0.0403877	0.0464333	1.42879e-24																	8773-172	EMIL3	EMILIN-3	two-sided	1	1	-1	-1	1	-1
8775-61	FA24B	Protein FAM24B	two-sided	0.0501594	3.26776e-05	2.27728e-25	3.16905e-11	1.45362e-06	5.24098e-32																	8775-61	FA24B	Protein FAM24B	two-sided	1	-1	-1	1	-1	1
8776-10-01	ERLN1	Erlin-1	two-sided	2.16616e-05	0.000816017	4.02569e-06	0.0524393	0.968968	1.25908e-33																	8776-10-01	ERLN1	Erlin-1	two-sided	-1	-1	-1	1	1	1
8778-03-01	Noggin	Noggin	two-sided	7.03888e-09	0.553052	2.20188e-06	0.263646	0.247488	2.21838e-28																	8778-03-01	Noggin	Noggin	two-sided	1	1	1	1	-1	-1
8780-02-01	PCD10	Protocadherin-10	two-sided	9.4378e-17	0.0189308	8.20662e-33	0.0118348	0.0492576	0.015356																	8780-02-01	PCD10	Protocadherin-10	two-sided	-1	1	1	-1	-1	-1
8784-07-01	F175A	BRCA1-A complex subunit Abraxas	two-sided	9.97051e-27	5.12577e-06	4.05839e-44	0.000293142	0.0857691	2.75134e-09																	8784-07-01	F175A	BRCA1-A complex subunit Abraxas	two-sided	1	-1	-1	1	-1	1
8785-01-01	ARMC5	Armadillo repeat-containing protein 5	two-sided	0.00324102	5.21378e-14	9.96231e-07	1.52952e-10	4.4556e-06	1.77057e-50																	8785-01-01	ARMC5	Armadillo repeat-containing protein 5	two-sided	-1	-1	-1	1	-1	1
8786-06-01	F171B	Protein FAM171B	two-sided	4.13175e-24	0.00873671	7.01488e-19	0.376054	0.000157644	6.32187e-12																	8786-06-01	F171B	Protein FAM171B	two-sided	1	1	-1	-1	1	-1
8791-151	Carbonic Anhydrase VA	Carbonic anhydrase 5A; mitochondrial	two-sided	0.0941753	0.107978	0.000117047	0.300004	0.590433	0.261525																	8791-151	Carbonic Anhydrase VA	Carbonic anhydrase 5A; mitochondrial	two-sided	1	1	-1	-1	-1	1
8794-13	DPEP1	Dipeptidase 1	two-sided	0.0621824	0.0017579	5.83763e-25	0.000400723	0.800246	1.71884e-21																	8794-13	DPEP1	Dipeptidase 1	two-sided	1	-1	-1	1	1	1
8795-48	TR	Transferrin receptor protein 1	two-sided	1.72199e-12	0.281623	4.3458e-12	0.126026	0.897925	0.00200717																	8795-48	TR	Transferrin receptor protein 1	two-sided	1	1	-1	1	-1	-1
8800-14	TTC17	Tetratricopeptide repeat protein 17	two-sided	3.79708e-30	0.648058	7.36264e-23	0.0209788	0.377482	0.00100162																	8800-14	TTC17	Tetratricopeptide repeat protein 17	two-sided	1	1	-1	1	-1	-1
8803-61	nectin-1 gamma	Nectin-1; isoform gamma	two-sided	0.0575388	2.37653e-10	1.11803e-13	2.43984e-09	8.52381e-05	4.85289e-52																	8803-61	nectin-1 gamma	Nectin-1; isoform gamma	two-sided	-1	-1	-1	1	-1	1
8804-39	COKA1	Collagen alpha-1(XX) chain	two-sided	4.38183e-32	0.508619	2.67334e-13	0.389266	0.814689	1.93501e-12																	8804-39	COKA1	Collagen alpha-1(XX) chain	two-sided	1	1	-1	-1	-1	-1
8807-13	SNX1	Sorting nexin-1	two-sided	1.7337e-30	0.574866	7.94582e-28	0.00450322	0.326945	5.13301e-07																	8807-13	SNX1	Sorting nexin-1	two-sided	1	1	-1	1	1	-1
8810-26	HEPACAM	Hepatocyte cell adhesion molecule	two-sided	5.06834e-51	0.814396	1.12079e-31	0.00503943	0.868995	1.38223e-13																	8810-26	HEPACAM	Hepatocyte cell adhesion molecule	two-sided	1	-1	-1	1	1	-1
8811-24	BAMBI	BMP and activin membrane-bound inhibitor homolog	two-sided	6.22308e-06	0.885452	1.06647e-31	0.162094	3.36737e-28	0.347714																	8811-24	BAMBI	BMP and activin membrane-bound inhibitor homolog	two-sided	1	-1	-1	-1	1	1
8813-160	Thioredoxin	Thioredoxin	two-sided	1.38668e-19	0.597873	1.45551e-08	0.290023	0.820684	9.70662e-07																	8813-160	Thioredoxin	Thioredoxin	two-sided	1	-1	-1	1	-1	-1
8814-33	SAPL1	Proactivator polypeptide-like 1	two-sided	7.22965e-15	0.000744901	1.76296e-06	0.426364	0.178561	1.04912e-14																	8814-33	SAPL1	Proactivator polypeptide-like 1	two-sided	1	1	-1	-1	1	-1
8815-01-01	OLFL1	Olfactomedin-like protein 1	two-sided	0.52213	1.54729e-11	2.37595e-11	0.000174402	0.0430129	5.23675e-34																	8815-01-01	OLFL1	Olfactomedin-like protein 1	two-sided	1	-1	-1	1	-1	1
8817-29	CENPV	Centromere protein V	two-sided	2.71929e-19	0.669774	0.00704435	0.0140892	0.108216	4.02877e-19																	8817-29	CENPV	Centromere protein V	two-sided	1	-1	-1	1	-1	-1
8818-13	INGR2	Interferon gamma receptor 2	two-sided	1.28565e-43	0.380506	2.7234e-36	0.0452695	0.911934	0.00269426																	8818-13	INGR2	Interferon gamma receptor 2	two-sided	1	-1	-1	1	1	-1
8825-04-01	PILRA	Paired immunoglobulin-like type 2 receptor alpha	two-sided	5.15177e-27	0.000186312	1.52072e-36	8.707e-06	0.0034936	0.000170114																	8825-04-01	PILRA	Paired immunoglobulin-like type 2 receptor alpha	two-sided	1	-1	-1	1	-1	1
8828-21	ESRP1	Epithelial splicing regulatory protein 1	two-sided	0.000127316	3.05297e-09	1.81283e-23	7.66422e-07	0.0116076	2.61e-26																	8828-21	ESRP1	Epithelial splicing regulatory protein 1	two-sided	1	-1	-1	1	-1	1
8832-55	BST-2	Bone marrow stromal antigen 2	two-sided	8.66438e-27	0.163628	5.0243e-16	0.0550185	0.210233	0.00447847																	8832-55	BST-2	Bone marrow stromal antigen 2	two-sided	1	-1	-1	1	-1	-1
8833-20	TRAIL	Tumor necrosis factor ligand superfamily member 10	two-sided	2.18508e-09	4.85615e-11	3.00593e-06	6.02784e-13	0.000460306	1.22149e-56																	8833-20	TRAIL	Tumor necrosis factor ligand superfamily member 10	two-sided	-1	-1	-1	1	-1	1
8834-58	Calnexin	Calnexin	two-sided	7.97215e-08	9.60438e-10	2.665e-17	6.67236e-06	0.489208	3.51811e-10																	8834-58	Calnexin	Calnexin	two-sided	1	-1	-1	1	1	1
8837-08-01	MFA3L	Microfibrillar-associated protein 3-like	two-sided	0.0138839	8.37535e-05	7.47132e-29	0.220833	1.29388e-08	0.771876																	8837-08-01	MFA3L	Microfibrillar-associated protein 3-like	two-sided	-1	-1	1	-1	-1	-1
8838-10-01	CASC4	Protein CASC4	two-sided	7.11858e-13	0.00582778	0.0315897	0.918621	6.13991e-09	0.000213221																	8838-10-01	CASC4	Protein CASC4	two-sided	-1	1	-1	1	1	1
8839-04-01	Metaxin-2	Metaxin-2	two-sided	0.00250355	0.502034	0.000121269	0.00153562	8.49916e-09	0.00213796																	8839-04-01	Metaxin-2	Metaxin-2	two-sided	1	1	-1	1	-1	1
8840-61	C1s	Complement C1s subcomponent	two-sided	7.70357e-06	0.38726	0.519932	0.000724858	0.0321239	9.22426e-09																	8840-61	C1s	Complement C1s subcomponent	two-sided	-1	-1	-1	1	-1	1
8841-65	CILP2	Cartilage intermediate layer protein 2	two-sided	1.9998e-20	3.04757e-08	2.59518e-05	0.603807	0.0390393	5.80475e-24																	8841-65	CILP2	Cartilage intermediate layer protein 2	two-sided	1	1	-1	-1	-1	-1
8842-16	GRM1C	GRAM domain-containing protein 1C	two-sided	0.341656	1.37994e-05	1.28971e-20	5.73276e-07	0.32473	4.73993e-37																	8842-16	GRM1C	GRAM domain-containing protein 1C	two-sided	-1	-1	-1	1	-1	1
8843-34	MRF	Myelin regulatory factor	two-sided	1.51139e-19	6.46692e-08	0.000856212	3.75994e-06	1.27823e-09	1.92439e-40																	8843-34	MRF	Myelin regulatory factor	two-sided	-1	-1	1	1	-1	1
8845-02-01	ATS3	A disintegrin and metalloproteinase with thrombospondin motifs 3	two-sided	2.19273e-16	0.00194755	1.29017e-37	1.94884e-05	6.29514e-09	5.98068e-18																	8845-02-01	ATS3	A disintegrin and metalloproteinase with thrombospondin motifs 3	two-sided	1	-1	-1	1	-1	1
8850-05-01	PA2GC	Putative inactive group IIC secretory phospholipase A2	two-sided	6.54757e-11	6.04234e-09	0.00181221	6.33356e-10	4.40104e-06	5.08068e-55																	8850-05-01	PA2GC	Putative inactive group IIC secretory phospholipase A2	two-sided	-1	-1	-1	1	-1	1
8852-10-01	SUN3	SUN domain-containing protein 3	two-sided	2.1717e-09	0.331957	1.47649e-12	7.40799e-08	1.14034e-06	0.315256																	8852-10-01	SUN3	SUN domain-containing protein 3	two-sided	1	-1	-1	1	-1	1
8853-02-01	CLC4A	C-type lectin domain family 4 member A	two-sided	1.19114e-13	0.252522	0.61316	0.619189	0.000102683	4.68165e-16																	8853-02-01	CLC4A	C-type lectin domain family 4 member A	two-sided	1	1	1	1	-1	-1
8858-21	BATF3	Basic leucine zipper transcriptional factor ATF-like 3	two-sided	6.94846e-19	9.47629e-05	6.93877e-35	0.000158824	0.0207257	2.85725e-09																	8858-21	BATF3	Basic leucine zipper transcriptional factor ATF-like 3	two-sided	1	-1	-1	1	1	1
8859-51	CAH11	Carbonic anhydrase-related protein 11	two-sided	2.15874e-44	0.00510433	7.09909e-18	0.557559	0.268312	1.99991e-24																	8859-51	CAH11	Carbonic anhydrase-related protein 11	two-sided	1	1	-1	-1	1	-1
8863-03-01	P85A	Phosphatidylinositol 3-kinase regulatory subunit alpha	two-sided	0.344915	0.000260754	0.0110813	0.0465254	0.984353	0.000198509																	8863-03-01	P85A	Phosphatidylinositol 3-kinase regulatory subunit alpha	two-sided	-1	-1	1	-1	1	1
8864-59	CENPW	Centromere protein W	two-sided	0.106448	0.509503	0.000744889	0.0890847	1.2317e-19	0.276892																	8864-59	CENPW	Centromere protein W	two-sided	1	-1	1	1	-1	-1
8866-53	QPCTL	Glutaminyl-peptide cyclotransferase-like protein	two-sided	1.10659e-17	9.55068e-08	6.24977e-08	0.132734	0.000917193	1.66283e-27																	8866-53	QPCTL	Glutaminyl-peptide cyclotransferase-like protein	two-sided	1	1	-1	-1	1	-1
8867-18	Glycodelin	Glycodelin	two-sided	1.93871e-13	2.73429e-12	0.242433	3.47749e-06	6.46928e-07	5.08885e-48																	8867-18	Glycodelin	Glycodelin	two-sided	-1	-1	1	1	-1	1
8869-05-01	BT2A1	Butyrophilin subfamily 2 member A1	two-sided	0.00644028	2.78795e-08	7.10523e-21	8.87118e-07	0.0193695	4.27098e-43																	8869-05-01	BT2A1	Butyrophilin subfamily 2 member A1	two-sided	-1	-1	-1	1	1	1
8870-38	NPM1	Nucleophosmin	two-sided	0.000158991	2.02697e-08	2.91514e-23	9.48699e-06	8.96678e-06	6.70706e-34																	8870-38	NPM1	Nucleophosmin	two-sided	1	-1	-1	1	-1	1
8872-01-01	SC61G	Protein transport protein Sec61 subunit gamma	two-sided	3.45675e-20	4.2325e-05	1.84335e-49	1.92875e-05	0.043881	3.12084e-15																	8872-01-01	SC61G	Protein transport protein Sec61 subunit gamma	two-sided	1	-1	-1	1	-1	1
8874-53	CLN5	Ceroid-lipofuscinosis neuronal protein 5	two-sided	2.95861e-05	0.431577	1.76282e-20	1.63097e-05	0.188842	3.74771e-33																	8874-53	CLN5	Ceroid-lipofuscinosis neuronal protein 5	two-sided	-1	1	-1	1	-1	1
8876-51	NRX2B	Neurexin-2-beta	two-sided	5.32654e-05	0.0290091	3.14656e-08	0.0194876	5.74553e-06	3.22063e-07																	8876-51	NRX2B	Neurexin-2-beta	two-sided	1	-1	-1	1	-1	1
8877-22	F176C	Protein eva-1 homolog C	two-sided	0.0403439	0.0127155	0.0438972	0.941101	0.2749	0.0580968																	8877-22	F176C	Protein eva-1 homolog C	two-sided	1	1	-1	1	-1	-1
8878-48	YTDC1	YTH domain-containing protein 1	two-sided	4.63677e-05	6.12983e-13	3.36151e-17	1.39555e-05	0.000391223	6.92666e-29																	8878-48	YTDC1	YTH domain-containing protein 1	two-sided	1	-1	-1	1	-1	1
8882-01-01	ADAM 17	Disintegrin and metalloproteinase domain-containing protein 17	two-sided	2.13834e-06	3.16144e-05	0.511041	0.634535	0.00644033	0.294615																	8882-01-01	ADAM 17	Disintegrin and metalloproteinase domain-containing protein 17	two-sided	1	-1	-1	1	-1	1
8885-06-01	CA2D3	Voltage-dependent calcium channel subunit alpha-2/delta-3	two-sided	5.67494e-14	6.09742e-08	6.80358e-18	0.363731	0.600012	6.01318e-06																	8885-06-01	CA2D3	Voltage-dependent calcium channel subunit alpha-2/delta-3	two-sided	1	1	-1	-1	1	-1
8887-21	NUDC	Nuclear migration protein nudC	two-sided	7.17514e-60	0.0291104	5.07863e-59	0.00125841	0.164173	0.564109																	8887-21	NUDC	Nuclear migration protein nudC	two-sided	-1	1	1	-1	1	1
8888-33	CX068	Small integral membrane protein 9	two-sided	9.81982e-05	0.00353469	0.0459099	0.016247	0.155295	2.69092e-19																	8888-33	CX068	Small integral membrane protein 9	two-sided	1	1	1	-1	1	-1
8889-05-01	CCPG1	Cell cycle progression protein 1	two-sided	2.29365e-28	4.9594e-05	2.71497e-38	0.0722547	0.0121162	7.23041e-10																	8889-05-01	CCPG1	Cell cycle progression protein 1	two-sided	-1	-1	1	-1	-1	1
8890-09-01	T132B	Transmembrane protein 132B	two-sided	6.83512e-16	1.88456e-08	2.68223e-12	0.939494	0.308878	5.1811e-12																	8890-09-01	T132B	Transmembrane protein 132B	two-sided	1	1	-1	1	-1	-1
8891-07-01	CPVL	Probable serine carboxypeptidase CPVL	two-sided	1.64684e-07	0.0311648	3.93144e-05	0.553495	3.15101e-05	1.17201e-13																	8891-07-01	CPVL	Probable serine carboxypeptidase CPVL	two-sided	-1	1	1	-1	-1	1
8892-14	PEAR1	Platelet endothelial aggregation receptor 1	two-sided	1.78552e-34	2.39672e-09	8.86547e-45	1.68924e-09	0.0442528	8.4983e-05																	8892-14	PEAR1	Platelet endothelial aggregation receptor 1	two-sided	-1	1	1	-1	1	-1
8893-29	PARP	Poly [ADP-ribose] polymerase 1	two-sided	3.46058e-17	5.7586e-05	6.97068e-14	0.0583907	0.583351	0.550519																	8893-29	PARP	Poly [ADP-ribose] polymerase 1	two-sided	1	-1	-1	-1	-1	-1
8894-80	hnRNP A/B	Heterogeneous nuclear ribonucleoprotein A/B	two-sided	4.11723e-48	0.954157	1.08454e-21	1.04582e-05	1.42626e-07	3.63309e-10																	8894-80	hnRNP A/B	Heterogeneous nuclear ribonucleoprotein A/B	two-sided	-1	-1	1	-1	1	1
8897-03-01	L37A2	Leucine-rich repeat-containing protein 37A2	two-sided	7.71542e-16	5.21033e-06	3.17837e-29	2.85356e-06	0.000178819	2.54779e-11																	8897-03-01	L37A2	Leucine-rich repeat-containing protein 37A2	two-sided	1	-1	-1	1	-1	1
8899-75	UD18	UDP-glucuronosyltransferase 1-8	two-sided	1.91945e-31	0.00755286	2.13333e-13	0.561249	0.753189	3.27325e-16																	8899-75	UD18	UDP-glucuronosyltransferase 1-8	two-sided	1	1	-1	-1	-1	-1
8900-28	NEO1	Neogenin	two-sided	4.24791e-19	0.0539988	3.50913e-27	0.682561	1.01926e-05	4.1427e-05																	8900-28	NEO1	Neogenin	two-sided	1	1	-1	1	1	-1
8901-40	14-3-3 protein gamma	14-3-3 protein gamma	two-sided	3.23209e-33	3.82893e-11	4.8401e-41	0.00221181	0.047037	3.97176e-11																	8901-40	14-3-3 protein gamma	14-3-3 protein gamma	two-sided	-1	1	1	-1	1	-1
8903-01-01	COX6C	Cytochrome c oxidase subunit 6C	two-sided	1.43477e-07	0.10929	3.31515e-10	1.06456e-08	0.0397771	4.93531e-05																	8903-01-01	COX6C	Cytochrome c oxidase subunit 6C	two-sided	1	1	-1	1	-1	-1
8905-20	KCMB3	Calcium-activated potassium channel subunit beta-3	two-sided	0.00609027	0.133158	2.2981e-06	0.604209	3.67374e-08	0.0120881																	8905-20	KCMB3	Calcium-activated potassium channel subunit beta-3	two-sided	1	-1	1	-1	-1	-1
8906-60	LRTM2	Leucine-rich repeat and transmembrane domain-containing protein 2	two-sided	6.88661e-19	0.00526969	0.00211008	2.50916e-07	0.572146	4.07217e-39																	8906-60	LRTM2	Leucine-rich repeat and transmembrane domain-containing protein 2	two-sided	1	1	1	-1	-1	-1
8907-11-01	UD2A1	UDP-glucuronosyltransferase 2A1	two-sided	7.52865e-22	0.000320277	1.75407e-71	0.000608896	3.65551e-06	8.00769e-10																	8907-11-01	UD2A1	UDP-glucuronosyltransferase 2A1	two-sided	-1	1	1	-1	-1	-1
8908-14	KCE1L	Potassium voltage-gated channel subfamily E regulatory beta subunit 5	two-sided	0.132799	0.941757	7.46223e-18	0.554074	9.23349e-17	0.244242																	8908-14	KCE1L	Potassium voltage-gated channel subfamily E regulatory beta subunit 5	two-sided	1	-1	-1	1	1	1
8909-77	GNPI1	Glucosamine-6-phosphate isomerase 1	two-sided	0.304371	0.000215784	0.000771682	0.000983708	0.84804	0.000396892																	8909-77	GNPI1	Glucosamine-6-phosphate isomerase 1	two-sided	1	-1	-1	1	1	1
8913-22	SIG11	Sialic acid-binding Ig-like lectin 11	two-sided	8.4209e-28	3.29612e-09	0.231104	5.89597e-09	7.23443e-06	6.02555e-60																	8913-22	SIG11	Sialic acid-binding Ig-like lectin 11	two-sided	-1	-1	-1	1	-1	1
8916-32	STIM1	Stromal interaction molecule 1	two-sided	4.20077e-34	2.83333e-11	1.19076e-59	5.88773e-05	0.217819	7.66366e-11																	8916-32	STIM1	Stromal interaction molecule 1	two-sided	-1	1	1	-1	-1	-1
8918-64	FAK2	Protein-tyrosine kinase 2-beta	two-sided	0.0878267	2.45925e-07	1.60578e-21	0.0794428	2.12006e-06	0.0155993																	8918-64	FAK2	Protein-tyrosine kinase 2-beta	two-sided	1	-1	1	-1	-1	-1
8921-139	PABP2	Polyadenylate-binding protein 2	two-sided	3.77074e-13	0.0614138	1.91108e-19	8.80195e-05	0.234462	0.00500634																	8921-139	PABP2	Polyadenylate-binding protein 2	two-sided	-1	-1	1	-1	1	1
8922-04-01	TMCC3	Transmembrane and coiled-coil domains protein 3	two-sided	1.54591e-05	0.0796001	0.763923	0.140801	0.000329075	6.92263e-16																	8922-04-01	TMCC3	Transmembrane and coiled-coil domains protein 3	two-sided	-1	-1	-1	1	-1	1
8923-94	GLTL1	Polypeptide N-acetylgalactosaminyltransferase 16	two-sided	4.81042e-09	2.77862e-07	3.56623e-05	0.00792425	9.58951e-06	2.19231e-18																	8923-94	GLTL1	Polypeptide N-acetylgalactosaminyltransferase 16	two-sided	1	1	-1	-1	1	-1
8924-55	CALY	Neuron-specific vesicular protein calcyon	two-sided	2.59043e-40	0.223575	1.77071e-48	0.0170192	5.35905e-07	0.000151554																	8924-55	CALY	Neuron-specific vesicular protein calcyon	two-sided	1	-1	-1	1	1	-1
8925-25	RIR2B	Ribonucleoside-diphosphate reductase subunit M2 B	two-sided	3.99763e-29	0.0583646	4.68314e-28	0.756799	0.300697	0.965635																	8925-25	RIR2B	Ribonucleoside-diphosphate reductase subunit M2 B	two-sided	-1	1	1	-1	-1	1
8927-06-01	CG073	Uncharacterized protein C7orf73	two-sided	5.05608e-11	3.2235e-09	8.18089e-32	0.000523168	0.76224	6.15083e-19																	8927-06-01	CG073	Uncharacterized protein C7orf73	two-sided	1	-1	-1	1	1	1
8929-07-01	BDP1	Transcription factor TFIIIB component B'' homolog	two-sided	6.39997e-27	0.000477275	1.92575e-10	0.0111824	2.41268e-13	2.42746e-36																	8929-07-01	BDP1	Transcription factor TFIIIB component B'' homolog	two-sided	-1	-1	1	1	-1	1
8931-124	G0S2	G0/G1 switch protein 2	two-sided	9.38171e-18	0.376785	2.87338e-05	0.00627205	2.98929e-09	0.014133																	8931-124	G0S2	G0/G1 switch protein 2	two-sided	1	-1	-1	1	-1	1
8932-01-01	ENTP6	Ectonucleoside triphosphate diphosphohydrolase 6	two-sided	1.04731e-09	9.79534e-05	0.0305483	0.3992	0.539372	0.0533766																	8932-01-01	ENTP6	Ectonucleoside triphosphate diphosphohydrolase 6	two-sided	1	-1	-1	-1	1	-1
8933-84	MEF2C	Myocyte-specific enhancer factor 2C	two-sided	0.0548329	3.65173e-15	0.0250495	5.39917e-07	5.08829e-07	3.30036e-36																	8933-84	MEF2C	Myocyte-specific enhancer factor 2C	two-sided	-1	-1	-1	1	-1	1
8935-22	MRP6	Multidrug resistance-associated protein 6	two-sided	0.0208418	0.00201016	2.55021e-46	5.66124e-08	0.148767	2.86616e-39																	8935-22	MRP6	Multidrug resistance-associated protein 6	two-sided	1	-1	-1	1	1	1
8941-04-01	NLGN3	Neuroligin-3	two-sided	6.99932e-11	0.00230928	6.21818e-44	6.84877e-05	0.326946	2.21461e-12																	8941-04-01	NLGN3	Neuroligin-3	two-sided	1	-1	-1	1	1	1
8942-02-01	RM21	39S ribosomal protein L21; mitochondrial	two-sided	0.0330711	0.0509607	7.59734e-27	0.00391748	3.29784e-07	0.183244																	8942-02-01	RM21	39S ribosomal protein L21; mitochondrial	two-sided	-1	-1	1	-1	-1	-1
8945-07-01	F175B	BRISC complex subunit Abro1	two-sided	8.39456e-21	0.0305604	1.31807e-35	8.15094e-05	0.669405	0.121929																	8945-07-01	F175B	BRISC complex subunit Abro1	two-sided	-1	1	1	-1	1	-1
8946-38	NR1H4	Bile acid receptor	two-sided	0.0748499	2.3382e-13	2.02213e-15	2.59573e-05	0.00316932	2.08035e-39																	8946-38	NR1H4	Bile acid receptor	two-sided	1	-1	-1	1	-1	1
8948-13	ADA19	Disintegrin and metalloproteinase domain-containing protein 19	two-sided	8.67479e-09	0.000106828	0.00723469	0.48996	0.316428	5.9437e-11																	8948-13	ADA19	Disintegrin and metalloproteinase domain-containing protein 19	two-sided	1	1	-1	-1	-1	-1
8950-04-01	CLCA2	Calcium-activated chloride channel regulator 2	two-sided	1.5431e-05	2.6442e-15	0.0614562	0.0283759	0.000352561	0.0704822																	8950-04-01	CLCA2	Calcium-activated chloride channel regulator 2	two-sided	1	-1	1	1	-1	1
8951-162	CSPG4	Chondroitin sulfate proteoglycan 4	two-sided	0.192802	0.000215782	1.11408e-10	0.000476864	0.0862982	2.12913e-15																	8951-162	CSPG4	Chondroitin sulfate proteoglycan 4	two-sided	1	-1	-1	1	-1	1
8953-47	HDGF	Hepatoma-derived growth factor	two-sided	4.5468e-21	0.0179085	3.74871e-11	9.04765e-05	1.50249e-10	2.3183e-06																	8953-47	HDGF	Hepatoma-derived growth factor	two-sided	-1	-1	1	-1	1	1
8954-30	M4K1	Mitogen-activated protein kinase kinase kinase kinase 1	two-sided	1.5149e-07	0.141768	5.21268e-17	0.000631277	0.195417	0.82907																	8954-30	M4K1	Mitogen-activated protein kinase kinase kinase kinase 1	two-sided	-1	-1	1	-1	1	-1
8955-60	GL8D1	Glycosyltransferase 8 domain-containing protein 1	two-sided	9.03407e-23	0.19095	1.421e-26	0.0646415	0.874819	0.984238																	8955-60	GL8D1	Glycosyltransferase 8 domain-containing protein 1	two-sided	1	-1	-1	1	-1	-1
8956-96	SREC-II	Scavenger receptor class F member 2	two-sided	1.97643e-15	0.685698	1.36377e-25	0.0305712	1.79327e-21	0.000717249																	8956-96	SREC-II	Scavenger receptor class F member 2	two-sided	1	-1	-1	-1	1	-1
8957-72	XTP3B	Endoplasmic reticulum lectin 1	two-sided	4.86542e-08	0.563367	1.10246e-21	0.917247	0.235602	5.7651e-09																	8957-72	XTP3B	Endoplasmic reticulum lectin 1	two-sided	-1	1	1	1	-1	-1
8958-51	CHL1	Neural cell adhesion molecule L1-like protein	two-sided	8.0534e-05	0.169382	5.71152e-05	0.116061	2.26106e-08	8.97615e-06																	8958-51	CHL1	Neural cell adhesion molecule L1-like protein	two-sided	1	1	-1	-1	1	-1
8959-61	ADAM 17	Disintegrin and metalloproteinase domain-containing protein 17	two-sided	6.09745e-14	3.94415e-08	0.439605	5.1151e-07	0.000271135	6.2508e-45																	8959-61	ADAM 17	Disintegrin and metalloproteinase domain-containing protein 17	two-sided	-1	-1	-1	1	-1	1
8960-03-01	LRAP	Endoplasmic reticulum aminopeptidase 2	two-sided	0.0157937	0.456247	0.000836222	0.252351	0.516879	0.721413																	8960-03-01	LRAP	Endoplasmic reticulum aminopeptidase 2	two-sided	1	1	-1	1	-1	-1
8962-48	KS6B1	Ribosomal protein S6 kinase beta-1	two-sided	0.895448	0.245191	0.654795	0.378081	0.000277641	0.0622516																	8962-48	KS6B1	Ribosomal protein S6 kinase beta-1	two-sided	1	1	-1	-1	-1	1
8963-08-01	Vti1-rp1	Vesicle transport through interaction with t-SNAREs homolog 1B	two-sided	3.93921e-49	4.79721e-09	2.09892e-62	3.47414e-05	0.379571	6.07441e-06																	8963-08-01	Vti1-rp1	Vesicle transport through interaction with t-SNAREs homolog 1B	two-sided	-1	1	1	-1	-1	-1
8967-06-01	DUS26	Dual specificity protein phosphatase 26	two-sided	1.29893e-27	0.0197005	7.82704e-27	0.00305854	0.117632	4.17197e-12																	8967-06-01	DUS26	Dual specificity protein phosphatase 26	two-sided	-1	-1	1	-1	-1	1
8969-49	CD14	Monocyte differentiation antigen CD14	two-sided	0.000457706	0.362852	0.00010584	0.146974	2.08547e-15	1.6353e-06																	8969-49	CD14	Monocyte differentiation antigen CD14	two-sided	-1	-1	-1	-1	1	1
8970-09-01	RIPK2	Receptor-interacting serine/threonine-protein kinase 2	two-sided	2.34442e-32	0.399063	5.06154e-35	0.00872445	0.55888	0.0527915																	8970-09-01	RIPK2	Receptor-interacting serine/threonine-protein kinase 2	two-sided	-1	-1	1	-1	-1	1
8971-09-01	NRX1A	Neurexin-1	two-sided	6.59821e-10	0.397784	0.000656245	0.919996	0.063672	0.00188072																	8971-09-01	NRX1A	Neurexin-1	two-sided	1	1	-1	-1	-1	-1
8973-23	FCRL4	Fc receptor-like protein 4	two-sided	2.76536e-23	0.000648945	8.44523e-07	0.825928	0.186902	1.51375e-19																	8973-23	FCRL4	Fc receptor-like protein 4	two-sided	1	1	-1	-1	-1	-1
8974-172	COFA1	Collagen alpha-1(XV) chain	two-sided	2.72887e-10	0.0050431	1.01258e-23	0.0578171	9.31989e-16	0.000418181																	8974-172	COFA1	Collagen alpha-1(XV) chain	two-sided	1	1	-1	-1	1	-1
8975-26	RCD1	Cell differentiation protein RCD1 homolog	two-sided	1.61118e-54	3.7543e-08	4.91636e-61	0.041212	0.171304	0.00235913																	8975-26	RCD1	Cell differentiation protein RCD1 homolog	two-sided	-1	1	1	-1	-1	-1
8976-13	B4GN1	Beta-1;4 N-acetylgalactosaminyltransferase 1	two-sided	0.00609768	8.05468e-07	7.23281e-26	5.24672e-06	0.323152	1.59035e-26																	8976-13	B4GN1	Beta-1;4 N-acetylgalactosaminyltransferase 1	two-sided	1	-1	-1	1	-1	1
8978-30	M4K3	Mitogen-activated protein kinase kinase kinase kinase 3	two-sided	3.88333e-10	5.30011e-07	3.52004e-48	2.63704e-08	0.127038	1.06337e-26																	8978-30	M4K3	Mitogen-activated protein kinase kinase kinase kinase 3	two-sided	1	-1	-1	1	1	1
8980-19	MO2R2	Cell surface glycoprotein CD200 receptor 2	two-sided	5.55516e-08	0.878765	6.24049e-11	0.822109	0.583351	0.207019																	8980-19	MO2R2	Cell surface glycoprotein CD200 receptor 2	two-sided	1	1	-1	1	-1	1
8982-65	TSP3	Thrombospondin-3	two-sided	2.40822e-05	0.0170302	5.1708e-06	0.00693361	1.05461e-06	0.000162977																	8982-65	TSP3	Thrombospondin-3	two-sided	1	1	-1	-1	1	-1
8983-07-01	GOLM1	Golgi membrane protein 1	two-sided	0.478403	0.938477	3.66576e-07	0.00177192	0.00414508	0.0525591																	8983-07-01	GOLM1	Golgi membrane protein 1	two-sided	-1	-1	-1	1	1	1
8985-13	SRAC1	Protein SERAC1	two-sided	7.52164e-11	0.69837	1.14939e-09	0.755921	1.3194e-16	7.15692e-13																	8985-13	SRAC1	Protein SERAC1	two-sided	-1	1	1	-1	-1	1
8989-40	SCUB1	Signal peptide; CUB and EGF-like domain-containing protein 1	two-sided	0.036923	0.29451	7.43789e-07	0.126456	0.692505	3.40249e-14																	8989-40	SCUB1	Signal peptide; CUB and EGF-like domain-containing protein 1	two-sided	-1	-1	-1	1	-1	1
8990-42	AT1B3	Sodium/potassium-transporting ATPase subunit beta-3	two-sided	4.90886e-11	0.00609866	9.83428e-13	0.0526856	2.88241e-07	1.18733e-06																	8990-42	AT1B3	Sodium/potassium-transporting ATPase subunit beta-3	two-sided	1	1	-1	-1	1	-1
8991-115	FCRL4	Fc receptor-like protein 4	two-sided	0.000148126	0.230802	0.0166666	0.260943	0.897925	0.15823																	8991-115	FCRL4	Fc receptor-like protein 4	two-sided	-1	1	-1	1	-1	1
8992-01-01	TMEM2	Transmembrane protein 2	two-sided	3.43923e-06	0.248368	0.793977	0.107103	0.0241288	1.27233e-11																	8992-01-01	TMEM2	Transmembrane protein 2	two-sided	1	1	-1	-1	1	-1
8993-151	RIPK2	Receptor-interacting serine/threonine-protein kinase 2	two-sided	2.23613e-18	0.0131313	5.69948e-19	0.0212857	2.38299e-05	0.00427867																	8993-151	RIPK2	Receptor-interacting serine/threonine-protein kinase 2	two-sided	1	-1	-1	1	1	-1
8994-65	SLAMF8	SLAM family member 8	two-sided	0.000134106	0.0850528	3.04631e-16	0.686802	9.29529e-16	0.000596667																	8994-65	SLAMF8	SLAM family member 8	two-sided	1	1	-1	-1	1	-1
8998-15	HS3S4	Heparan sulfate glucosamine 3-O-sulfotransferase 4	two-sided	1.38501e-28	0.000711534	7.27322e-44	0.0586984	0.253586	1.83082e-07																	8998-15	HS3S4	Heparan sulfate glucosamine 3-O-sulfotransferase 4	two-sided	1	-1	-1	1	1	1
8999-19	CEAM3	Carcinoembryonic antigen-related cell adhesion molecule 3	two-sided	0.000618994	3.30864e-12	0.0891874	0.00431145	0.00360329	9.06282e-39																	8999-19	CEAM3	Carcinoembryonic antigen-related cell adhesion molecule 3	two-sided	-1	-1	-1	1	-1	1
9000-177	SLC31	Neutral and basic amino acid transport protein rBAT	two-sided	0.000494427	0.518363	9.8669e-14	0.377457	0.114056	9.71909e-08																	9000-177	SLC31	Neutral and basic amino acid transport protein rBAT	two-sided	1	1	-1	1	-1	1
9002-36	SPA11	Serpin A11	two-sided	5.75865e-11	0.00706753	1.18818e-11	0.317003	0.997691	0.000144459																	9002-36	SPA11	Serpin A11	two-sided	1	1	-1	1	-1	-1
9003-99	MARCO	Macrophage receptor MARCO	two-sided	6.68064e-08	0.00159288	0.0598854	0.620208	9.3453e-05	1.59102e-17																	9003-99	MARCO	Macrophage receptor MARCO	two-sided	1	1	1	-1	-1	-1
9004-24	CR001	Low-density lipoprotein receptor class A domain-containing protein 4	two-sided	1.31484e-06	0.831327	0.507643	0.0860345	0.552411	1.13261e-07																	9004-24	CR001	Low-density lipoprotein receptor class A domain-containing protein 4	two-sided	1	-1	1	-1	-1	-1
9005-16	PLXA1	Plexin-A1	two-sided	2.59677e-14	1.93263e-08	1.83247e-08	0.0489259	3.42928e-07	7.40006e-27																	9005-16	PLXA1	Plexin-A1	two-sided	1	1	-1	-1	1	-1
9008-06-01	TMG1	Transmembrane gamma-carboxyglutamic acid protein 1	two-sided	2.63728e-14	0.0525031	9.59489e-13	0.382469	0.000387423	1.5019e-10																	9008-06-01	TMG1	Transmembrane gamma-carboxyglutamic acid protein 1	two-sided	-1	-1	1	-1	-1	1
9012-01-01	PRP6	Pre-mRNA-processing factor 6	two-sided	1.75958e-11	0.0182888	2.72767e-06	0.444369	0.841748	0.617002																	9012-01-01	PRP6	Pre-mRNA-processing factor 6	two-sided	1	-1	-1	1	1	-1
9014-18	TMM25	Transmembrane protein 25	two-sided	4.02209e-37	0.698708	1.08617e-22	0.029284	0.300696	3.11235e-10																	9014-18	TMM25	Transmembrane protein 25	two-sided	1	-1	-1	1	1	-1
9015-01-01	PRG3	Proteoglycan 3	two-sided	1.41286e-16	7.31138e-05	3.16654e-17	0.011462	0.041738	9.92065e-05																	9015-01-01	PRG3	Proteoglycan 3	two-sided	1	1	-1	-1	1	-1
9016-12-01	NR1H2	Oxysterols receptor LXR-beta	two-sided	0.000655009	0.00629714	4.03816e-11	0.412896	5.45987e-09	0.000269907																	9016-12-01	NR1H2	Oxysterols receptor LXR-beta	two-sided	1	-1	1	-1	-1	-1
9017-58	LPH	Lactase-phlorizin hydrolase	two-sided	3.04562e-05	0.0723379	6.3616e-08	0.110606	0.0114179	0.190557																	9017-58	LPH	Lactase-phlorizin hydrolase	two-sided	1	1	-1	-1	1	-1
9018-38	PCD10	Protocadherin-10	two-sided	0.11014	0.28347	8.9107e-17	0.210877	3.55219e-12	1.60399e-16																	9018-38	PCD10	Protocadherin-10	two-sided	-1	-1	-1	-1	1	1
9021-01-01	TIM-1	Hepatitis A virus cellular receptor 1	two-sided	0.0779712	0.644933	2.02464e-16	0.910608	8.29754e-08	0.00534157																	9021-01-01	TIM-1	Hepatitis A virus cellular receptor 1	two-sided	1	1	-1	-1	1	1
9022-49	DB132	Beta-defensin 132	two-sided	0.394054	0.0355082	9.22373e-14	0.000851301	0.21842	2.14818e-22																	9022-49	DB132	Beta-defensin 132	two-sided	1	1	1	-1	1	-1
9025-05-01	AHSP	Alpha-hemoglobin-stabilizing protein	two-sided	3.57541e-27	0.230001	0.0377897	0.000335696	0.463336	3.06339e-38																	9025-05-01	AHSP	Alpha-hemoglobin-stabilizing protein	two-sided	1	1	1	-1	-1	-1
9026-40	BTNL8	Butyrophilin-like protein 8	two-sided	1.37836e-24	1.33838e-10	0.0124905	0.0226373	0.970762	9.80636e-46																	9026-40	BTNL8	Butyrophilin-like protein 8	two-sided	-1	-1	1	-1	1	1
9027-10-01	NLGN2	Neuroligin-2	two-sided	2.66002e-32	1.06244e-05	5.16042e-33	5.09282e-05	0.000963596	0.00228558																	9027-10-01	NLGN2	Neuroligin-2	two-sided	1	-1	-1	1	-1	1
9028-05-01	PAPD1	Poly(A) RNA polymerase; mitochondrial	two-sided	0.121295	5.05918e-06	0.000523477	0.625308	0.000182755	2.66318e-13																	9028-05-01	PAPD1	Poly(A) RNA polymerase; mitochondrial	two-sided	-1	-1	-1	1	1	1
9030-56	CQ089	Uncharacterized protein C17orf89	two-sided	5.21819e-12	1.93609e-05	6.23548e-21	0.00198068	0.253319	3.92733e-07																	9030-56	CQ089	Uncharacterized protein C17orf89	two-sided	1	-1	-1	1	1	1
9032-30	ROS1	Proto-oncogene tyrosine-protein kinase ROS	two-sided	0.0167639	0.0600599	3.40078e-06	0.0466208	0.0135538	6.33236e-06																	9032-30	ROS1	Proto-oncogene tyrosine-protein kinase ROS	two-sided	1	1	-1	1	-1	1
9035-02-01	MXI1	MAX-interacting protein 1	two-sided	5.51618e-09	3.41947e-10	1.00883e-20	2.19927e-06	0.000789169	4.79478e-18																	9035-02-01	MXI1	MAX-interacting protein 1	two-sided	1	-1	-1	1	-1	1
9037-01-01	STX18	Syntaxin-18	two-sided	4.0174e-16	0.0370387	0.0508431	0.806205	0.827943	1.23403e-23																	9037-01-01	STX18	Syntaxin-18	two-sided	1	1	-1	1	1	-1
9038-12-01	JTB	Protein JTB	two-sided	2.44073e-11	0.00747082	0.510905	1.77596e-07	1.51234e-24	0.00830215																	9038-12-01	JTB	Protein JTB	two-sided	-1	1	-1	-1	1	1
9039-47	TOIP1	Torsin-1A-interacting protein 1	two-sided	3.09139e-05	0.00141731	0.628111	0.22247	0.76322	0.338745																	9039-47	TOIP1	Torsin-1A-interacting protein 1	two-sided	-1	1	-1	1	1	1
9040-144	EPDR1	Mammalian ependymin-related protein 1	two-sided	2.45515e-09	5.1012e-11	0.00105003	7.55391e-09	0.00712986	8.87987e-50																	9040-144	EPDR1	Mammalian ependymin-related protein 1	two-sided	-1	-1	-1	1	-1	1
9043-07-01	TFP11	Tuftelin-interacting protein 11	two-sided	0.000518608	0.0106443	0.000389609	0.828627	0.000102955	0.00568035																	9043-07-01	TFP11	Tuftelin-interacting protein 11	two-sided	1	-1	1	-1	-1	-1
9044-01-01	CNTP5	Contactin-associated protein-like 5	two-sided	6.18424e-17	0.616769	4.21099e-05	0.989638	0.00824551	1.26607e-11																	9044-01-01	CNTP5	Contactin-associated protein-like 5	two-sided	1	1	-1	1	1	-1
9045-03-01	S27A2	Very long-chain acyl-CoA synthetase	two-sided	5.71184e-07	0.311603	1.75289e-21	7.58516e-07	0.000131454	3.81991e-27																	9045-03-01	S27A2	Very long-chain acyl-CoA synthetase	two-sided	1	1	1	-1	-1	-1
9049-02-01	MOT4	Monocarboxylate transporter 4	two-sided	1.88327e-20	0.00033614	9.35829e-23	0.0762323	0.331888	0.00281459																	9049-02-01	MOT4	Monocarboxylate transporter 4	two-sided	1	-1	-1	1	1	1
9050-170	CA063	Arginine/serine-rich protein 1	two-sided	1.09523e-46	0.00305121	2.30542e-35	0.0018554	0.550907	0.0297275																	9050-170	CA063	Arginine/serine-rich protein 1	two-sided	1	-1	-1	1	1	-1
9051-13	IL32	Interleukin-32	two-sided	0.000263491	1.31404e-06	6.90388e-24	3.12649e-06	0.0125302	1.30736e-23																	9051-13	IL32	Interleukin-32	two-sided	1	-1	-1	1	-1	1
9053-16	CRIP2	Cysteine-rich protein 2	two-sided	0.251664	0.157416	1.46804e-20	0.610061	2.03425e-16	1.2557e-11																	9053-16	CRIP2	Cysteine-rich protein 2	two-sided	-1	-1	-1	1	1	1
9055-81	MYZAP	Myocardial zonula adherens protein	two-sided	1.04015e-41	0.00182905	1.78544e-41	0.000110357	0.0886206	0.710924																	9055-81	MYZAP	Myocardial zonula adherens protein	two-sided	1	-1	-1	1	-1	-1
9057-19	ADRM1	Proteasomal ubiquitin receptor ADRM1	two-sided	1.84359e-34	0.00011624	4.19776e-14	0.00504404	0.000495384	0.0708157																	9057-19	ADRM1	Proteasomal ubiquitin receptor ADRM1	two-sided	1	-1	-1	1	-1	-1
9058-01-01	TIM21	Mitochondrial import inner membrane translocase subunit Tim21	two-sided	3.7607e-41	0.056146	3.79036e-44	0.000845125	0.870008	0.224581																	9058-01-01	TIM21	Mitochondrial import inner membrane translocase subunit Tim21	two-sided	1	-1	-1	1	1	-1
9059-14	RPGF5	Rap guanine nucleotide exchange factor 5	two-sided	5.18896e-12	3.86783e-07	0.0702884	0.00437455	8.81324e-05	3.35005e-33																	9059-14	RPGF5	Rap guanine nucleotide exchange factor 5	two-sided	-1	-1	1	1	-1	1
9060-27	TUTLB	Protein turtle homolog B	two-sided	0.250755	1.57086e-13	1.56811e-13	1.81796e-07	0.0048029	1.21758e-51																	9060-27	TUTLB	Protein turtle homolog B	two-sided	-1	-1	-1	1	-1	1
9061-03-01	ARHGA	Rho guanine nucleotide exchange factor 10	two-sided	4.10083e-27	0.376044	2.72058e-48	0.0856133	4.91611e-06	0.762242																	9061-03-01	ARHGA	Rho guanine nucleotide exchange factor 10	two-sided	-1	-1	1	-1	-1	-1
9064-12-01	RN215	RING finger protein 215	two-sided	8.33089e-24	0.00244849	7.69443e-60	0.00467317	0.000718855	2.93029e-06																	9064-12-01	RN215	RING finger protein 215	two-sided	-1	1	1	-1	-1	-1
9068-17	JKIP3	Janus kinase and microtubule-interacting protein 3	two-sided	3.97065e-36	0.874071	1.11399e-06	0.126671	0.548762	3.14414e-14																	9068-17	JKIP3	Janus kinase and microtubule-interacting protein 3	two-sided	1	-1	-1	-1	-1	-1
9070-01-01	CQ067	Uncharacterized protein C17orf67	two-sided	4.24932e-08	1.31243e-05	0.000885347	0.114462	0.00277765	1.46576e-06																	9070-01-01	CQ067	Uncharacterized protein C17orf67	two-sided	1	-1	1	1	-1	-1
9074-06-01	CE004	Fatty acid hydroxylase domain-containing protein 2	two-sided	0.0401297	8.56023e-14	1.69942e-16	2.22293e-05	0.0514114	5.89338e-36																	9074-06-01	CE004	Fatty acid hydroxylase domain-containing protein 2	two-sided	1	-1	-1	1	-1	1
9075-121	K1024	UPF0258 protein KIAA1024	two-sided	0.022346	3.74607e-10	1.51654e-13	2.11785e-11	5.8962e-06	3.03945e-53																	9075-121	K1024	UPF0258 protein KIAA1024	two-sided	-1	-1	-1	1	-1	1
9076-25	PENK	Proenkephalin-A	two-sided	3.87244e-11	3.55297e-10	5.45307e-13	0.00799232	2.67527e-12	1.90975e-20																	9076-25	PENK	Proenkephalin-A	two-sided	1	1	-1	-1	1	-1
9077-10-01	MA1A2	Mannosyl-oligosaccharide 1;2-alpha-mannosidase IB	two-sided	0.736091	0.0472697	2.6791e-05	0.0151766	0.723352	0.606317																	9077-10-01	MA1A2	Mannosyl-oligosaccharide 1;2-alpha-mannosidase IB	two-sided	-1	1	-1	1	1	1
9078-207	SNTB1	Beta-1-syntrophin	two-sided	1.63314e-47	1.42097e-06	6.90771e-55	3.66237e-09	0.598672	0.400368																	9078-207	SNTB1	Beta-1-syntrophin	two-sided	-1	1	1	-1	1	-1
9081-39	ZNT3	Zinc transporter 3	two-sided	0.000801882	9.89943e-09	0.172636	0.0269293	0.269565	1.15356e-25																	9081-39	ZNT3	Zinc transporter 3	two-sided	1	1	1	-1	1	-1
9082-25	SE1L2	Protein sel-1 homolog 2	two-sided	2.58809e-11	0.0013205	0.30681	0.0683611	0.659132	0.105531																	9082-25	SE1L2	Protein sel-1 homolog 2	two-sided	1	-1	-1	-1	1	-1
9087-08-01	NHLC3	NHL repeat-containing protein 3	two-sided	7.99082e-31	0.41697	1.37476e-06	0.283235	0.885979	3.29272e-16																	9087-08-01	NHLC3	NHL repeat-containing protein 3	two-sided	1	1	-1	-1	-1	-1
9089-77	JPH3	Junctophilin-3	two-sided	1.81426e-26	0.86884	1.82439e-05	0.0414128	5.67216e-07	1.92955e-09																	9089-77	JPH3	Junctophilin-3	two-sided	1	-1	-1	1	-1	-1
9090-09-01	SYTL4	Synaptotagmin-like protein 4	two-sided	1.28436e-40	1.0544e-23	5.28389e-43	0.00849083	0.561262	1.36518e-13																	9090-09-01	SYTL4	Synaptotagmin-like protein 4	two-sided	-1	1	1	-1	-1	-1
9092-33	ANGL1	Angiopoietin-related protein 1	two-sided	0.00853171	0.205317	3.48087e-12	0.121796	0.770094	6.43274e-06																	9092-33	ANGL1	Angiopoietin-related protein 1	two-sided	1	-1	-1	1	-1	1
9094-05-01	CLC4C	C-type lectin domain family 4 member C	two-sided	9.94945e-09	2.88883e-13	0.000158569	0.00308444	0.0381633	2.11601e-20																	9094-05-01	CLC4C	C-type lectin domain family 4 member C	two-sided	1	1	-1	-1	1	-1
9095-05-01	MTFR1	Mitochondrial fission regulator 1	two-sided	4.74107e-10	0.000309451	6.97896e-27	0.196808	0.29163	5.49703e-11																	9095-05-01	MTFR1	Mitochondrial fission regulator 1	two-sided	1	-1	-1	1	1	1
9097-05-01	K1324	UPF0577 protein KIAA1324	two-sided	0.00167727	3.44129e-09	0.00514044	1.40106e-05	0.00207177	9.6847e-32																	9097-05-01	K1324	UPF0577 protein KIAA1324	two-sided	-1	-1	-1	1	-1	1
9099-19	SYT5	Synaptotagmin-5	two-sided	0.488516	0.0353482	2.23967e-26	9.50178e-05	0.309796	1.01798e-20																	9099-19	SYT5	Synaptotagmin-5	two-sided	1	-1	-1	1	1	1
9100-32	CE046	Uncharacterized protein C5orf46	two-sided	7.01352e-45	5.63494e-06	3.26897e-45	1.27979e-09	0.0678721	0.846179																	9100-32	CE046	Uncharacterized protein C5orf46	two-sided	-1	1	1	-1	1	-1
9102-28	ZFY27	Protrudin	two-sided	4.19758e-36	5.71167e-08	9.37782e-53	0.00131671	0.456309	2.73619e-06																	9102-28	ZFY27	Protrudin	two-sided	-1	1	1	-1	-1	-1
9106-87	LYSM4	LysM and putative peptidoglycan-binding domain-containing protein 4	two-sided	3.98832e-08	3.30062e-09	2.72516e-19	5.52195e-07	0.00346486	9.99243e-15																	9106-87	LYSM4	LysM and putative peptidoglycan-binding domain-containing protein 4	two-sided	1	-1	-1	1	-1	1
9107-59	ARM10	Armadillo repeat-containing protein 10	two-sided	2.67042e-08	0.288746	0.0659366	0.163223	0.986405	6.26152e-06																	9107-59	ARM10	Armadillo repeat-containing protein 10	two-sided	1	1	-1	-1	-1	-1
9110-02-01	SYT17	Synaptotagmin-17	two-sided	7.38255e-05	1.84617e-13	5.75265e-07	1.88578e-10	0.00018043	3.29966e-54																	9110-02-01	SYT17	Synaptotagmin-17	two-sided	-1	-1	-1	1	-1	1
9111-40	JPH4	Junctophilin-4	two-sided	1.72292e-15	0.00029871	1.13436e-19	3.5127e-08	0.00299882	0.0327496																	9111-40	JPH4	Junctophilin-4	two-sided	1	-1	-1	1	-1	1
9114-84	UROL1	Uromodulin-like 1	two-sided	2.55709e-15	0.959996	1.90705e-07	0.00851246	4.64768e-07	0.0515803																	9114-84	UROL1	Uromodulin-like 1	two-sided	1	-1	-1	1	-1	-1
9115-78	ADEC1	ADAM DEC1	two-sided	1.68217e-17	1.59179e-08	0.00304987	5.28835e-11	0.00500391	1.25874e-57																	9115-78	ADEC1	ADAM DEC1	two-sided	-1	-1	-1	1	-1	1
9116-28	HECA2	HEPACAM family member 2	two-sided	9.82666e-30	0.000170992	1.49987e-30	0.000772697	0.0155339	0.0183414																	9116-28	HECA2	HEPACAM family member 2	two-sided	1	-1	-1	1	-1	1
9117-04-01	IL-1F9	Interleukin-36 gamma	two-sided	5.05168e-22	0.00713575	1.06992e-08	0.299734	0.00505403	1.19594e-19																	9117-04-01	IL-1F9	Interleukin-36 gamma	two-sided	1	1	-1	-1	1	-1
9118-07-01	PSD2	PH and SEC7 domain-containing protein 2	two-sided	2.67612e-33	0.0706811	2.29643e-09	0.468094	0.835467	1.76672e-19																	9118-07-01	PSD2	PH and SEC7 domain-containing protein 2	two-sided	1	1	-1	-1	1	-1
9121-28	FUT2	Galactoside 2-alpha-L-fucosyltransferase 2	two-sided	8.07006e-08	1.15998e-06	1.89673e-28	0.0053311	0.637402	5.57304e-20																	9121-28	FUT2	Galactoside 2-alpha-L-fucosyltransferase 2	two-sided	1	-1	-1	1	1	1
9123-18	DOS	Protein Dos	two-sided	0.00182131	1.9905e-05	6.04991e-20	0.00217583	0.957693	3.41821e-17																	9123-18	DOS	Protein Dos	two-sided	1	-1	-1	1	1	1
9125-23	MASP3	Mannan-binding lectin serine protease 1	two-sided	2.2484e-07	1.62466e-05	1.4708e-05	8.27698e-07	1.06725e-05	5.81296e-49																	9125-23	MASP3	Mannan-binding lectin serine protease 1	two-sided	-1	-1	-1	1	-1	1
9126-171	NT5D3	5'-nucleotidase domain-containing protein 3	two-sided	2.26902e-14	0.0927444	2.8841e-21	0.348686	7.44347e-05	0.685733																	9126-171	NT5D3	5'-nucleotidase domain-containing protein 3	two-sided	-1	1	1	-1	-1	1
9127-04-01	S26A5	Prestin	two-sided	1.08482e-43	0.741719	9.2042e-28	0.0359595	0.292808	3.46526e-08																	9127-04-01	S26A5	Prestin	two-sided	1	1	-1	1	-1	-1
9128-34	FLRT3	Leucine-rich repeat transmembrane protein FLRT3	two-sided	0.746367	4.10576e-14	6.61444e-10	0.000183246	0.0150065	6.78549e-44																	9128-34	FLRT3	Leucine-rich repeat transmembrane protein FLRT3	two-sided	-1	-1	-1	1	1	1
9168-31	Eotaxin-3	C-C motif chemokine 26	two-sided	0.765832	9.77113e-15	2.93316e-07	2.80575e-06	9.3078e-06	5.09992e-42																	9168-31	Eotaxin-3	C-C motif chemokine 26	two-sided	1	-1	-1	1	-1	1
9170-24	IL-17	Interleukin-17A	two-sided	1.27888e-09	4.06878e-08	8.96473e-36	7.27061e-11	0.0131453	2.84651e-19																	9170-24	IL-17	Interleukin-17A	two-sided	1	-1	-1	1	-1	1
9171-11-01	CSRP3	Cysteine and glycine-rich protein 3	two-sided	0.000109015	0.42344	1.44944e-17	0.000228124	3.13903e-07	9.70675e-07																	9171-11-01	CSRP3	Cysteine and glycine-rich protein 3	two-sided	-1	-1	1	-1	1	-1
9172-69	MMP-8	Neutrophil collagenase	two-sided	0.043093	0.0733252	0.0081444	0.0107565	0.11703	0.13765																	9172-69	MMP-8	Neutrophil collagenase	two-sided	1	-1	-1	1	-1	1
9173-21	PGM1	Phosphoglucomutase-1	two-sided	2.35184e-27	0.928644	1.05876e-14	0.12425	0.0382531	5.5526e-05																	9173-21	PGM1	Phosphoglucomutase-1	two-sided	1	-1	-1	1	-1	-1
9175-48	DSCAM	Down syndrome cell adhesion molecule	two-sided	2.27943e-24	0.000225526	5.93315e-17	0.768019	0.509215	5.86445e-09																	9175-48	DSCAM	Down syndrome cell adhesion molecule	two-sided	1	1	-1	-1	1	-1
9176-03-01	MUC1	Mucin-1	two-sided	1.55725e-10	0.0743977	2.59843e-12	0.354806	0.317361	0.54909																	9176-03-01	MUC1	Mucin-1	two-sided	1	-1	-1	1	1	1
9177-06-01	FAM3B	Protein FAM3B	two-sided	2.3261e-14	0.000340596	1.72656e-14	0.0099477	2.52036e-12	4.37933e-13																	9177-06-01	FAM3B	Protein FAM3B	two-sided	1	1	-1	-1	1	-1
9178-30	NEUREGULIN-1	Neuregulin-1	two-sided	1.97908e-36	0.414345	3.50799e-15	0.89712	0.605389	2.38644e-08																	9178-30	NEUREGULIN-1	Neuregulin-1	two-sided	1	1	-1	-1	-1	-1
9180-06-01	INGR2	Interferon gamma receptor 2	two-sided	6.82271e-13	0.361645	1.83374e-39	0.00750075	0.531328	5.61381e-08																	9180-06-01	INGR2	Interferon gamma receptor 2	two-sided	1	1	-1	1	1	1
9182-03-01	sLRP1	Low-density lipoprotein receptor-related protein 1; soluble	two-sided	0.00126709	0.392818	1.63245e-08	0.651079	9.63996e-07	5.412e-15																	9182-03-01	sLRP1	Low-density lipoprotein receptor-related protein 1; soluble	two-sided	-1	-1	-1	1	1	1
9183-07-01	IFN-a/b R1	Interferon alpha/beta receptor 1	two-sided	0.395499	2.65211e-06	0.00398396	0.000390338	1.64566e-07	0.113171																	9183-07-01	IFN-a/b R1	Interferon alpha/beta receptor 1	two-sided	1	1	-1	-1	1	-1
9185-15	TFF1	Trefoil factor 1	two-sided	8.46605e-07	0.0559108	8.80421e-09	0.717191	0.0213164	0.556734																	9185-15	TFF1	Trefoil factor 1	two-sided	1	-1	-1	1	1	1
9187-02-01	HMGN1	Non-histone chromosomal protein HMG-14	two-sided	8.84402e-22	0.755781	1.11391e-07	0.837185	0.978967	2.38651e-08																	9187-02-01	HMGN1	Non-histone chromosomal protein HMG-14	two-sided	1	-1	-1	-1	-1	-1
9188-119	MIG	C-X-C motif chemokine 9	two-sided	0.694733	0.45514	1.27813e-08	0.0593572	3.35278e-11	0.00632011																	9188-119	MIG	C-X-C motif chemokine 9	two-sided	-1	1	-1	-1	1	1
9190-07-01	CD63	CD63 antigen	two-sided	0.00182875	1.59186e-11	0.0574805	0.262292	0.00983993	9.35497e-09																	9190-07-01	CD63	CD63 antigen	two-sided	1	1	-1	-1	-1	-1
9191-08-01	Trefoil factor 2	Trefoil factor 2	two-sided	0.45889	0.000125025	4.59656e-09	0.00554867	1.59936e-20	0.00411785																	9191-08-01	Trefoil factor 2	Trefoil factor 2	two-sided	-1	1	-1	-1	1	-1
9196-08-01	Galectin-7	Galectin-7	two-sided	0.0163483	0.00476033	2.75434e-08	0.000639357	0.600012	0.000183711																	9196-08-01	Galectin-7	Galectin-7	two-sided	1	-1	1	-1	-1	-1
9197-04-01	LEG9	Galectin-9	two-sided	0.000174045	0.143452	0.00297518	0.59478	5.54228e-11	5.48552e-05																	9197-04-01	LEG9	Galectin-9	two-sided	-1	-1	-1	1	1	1
9199-06-01	UB2G2	Ubiquitin-conjugating enzyme E2 G2	two-sided	0.489898	0.634452	0.563119	0.0946459	1.07746e-11	0.000868284																	9199-06-01	UB2G2	Ubiquitin-conjugating enzyme E2 G2	two-sided	1	-1	-1	-1	1	-1
9201-13	Transgelin-2	Transgelin-2	two-sided	2.09695e-51	5.60926e-05	6.59726e-59	1.30845e-07	0.999743	0.941746																	9201-13	Transgelin-2	Transgelin-2	two-sided	-1	1	1	-1	-1	-1
9202-309	ATPO	ATP synthase subunit O; mitochondrial	two-sided	9.1088e-50	4.72745e-08	5.97993e-62	0.0200819	0.2766	7.24121e-05																	9202-309	ATPO	ATP synthase subunit O; mitochondrial	two-sided	-1	1	1	-1	-1	-1
9204-33	Corticotropin-lipotropin	Pro-opiomelanocortin	two-sided	3.68629e-12	0.0562939	3.46081e-27	0.187561	1.6454e-12	0.0239924																	9204-33	Corticotropin-lipotropin	Pro-opiomelanocortin	two-sided	1	1	-1	-1	1	-1
9207-60	QORL1	Quinone oxidoreductase-like protein 1	two-sided	0.0306165	0.685867	0.983947	0.354506	0.00743799	0.000690977																	9207-60	QORL1	Quinone oxidoreductase-like protein 1	two-sided	-1	1	-1	1	-1	1
9211-19	PEDF	Pigment epithelium-derived factor	two-sided	0.524082	0.141892	1.27494e-05	0.957878	2.03706e-07	0.000707366																	9211-19	PEDF	Pigment epithelium-derived factor	two-sided	-1	-1	-1	-1	1	1
9212-22	CATF	Cathepsin F	two-sided	2.36343e-15	0.340821	0.000333892	0.0366806	0.0067674	3.76008e-05																	9212-22	CATF	Cathepsin F	two-sided	1	-1	-1	1	-1	-1
9213-24	FTCD	Formimidoyltransferase-cyclodeaminase	two-sided	0.118722	0.191417	0.133348	0.0226202	2.4664e-07	0.680142																	9213-24	FTCD	Formimidoyltransferase-cyclodeaminase	two-sided	1	1	-1	1	-1	1
9215-117	UBP25	Ubiquitin carboxyl-terminal hydrolase 25	two-sided	2.38057e-05	0.00511884	4.53434e-34	0.000315844	0.00144333	4.75043e-10																	9215-117	UBP25	Ubiquitin carboxyl-terminal hydrolase 25	two-sided	-1	1	1	-1	-1	-1
9216-100	PLXB2	Plexin-B2	two-sided	0.00195412	0.815819	2.22317e-16	0.0114056	0.0765812	0.0171089																	9216-100	PLXB2	Plexin-B2	two-sided	1	-1	-1	1	1	1
9219-70	NENF	Neudesin	two-sided	6.01739e-19	0.388897	4.55323e-07	0.110283	0.203183	3.47017e-10																	9219-70	NENF	Neudesin	two-sided	1	1	-1	1	1	-1
9220-07-01	EPHB3	Ephrin type-B receptor 3	two-sided	1.0775e-32	0.288122	8.10143e-16	0.0810886	0.292513	4.52492e-10																	9220-07-01	EPHB3	Ephrin type-B receptor 3	two-sided	1	-1	-1	1	-1	-1
9221-06-01	IPIL1	Inositol 1;4;5-trisphosphate receptor-interacting protein-like 1	two-sided	0.00174853	0.628425	2.3449e-21	0.000136372	0.000579309	5.31488e-09																	9221-06-01	IPIL1	Inositol 1;4;5-trisphosphate receptor-interacting protein-like 1	two-sided	-1	-1	1	-1	1	-1
9223-11-01	ARMET	Mesencephalic astrocyte-derived neurotrophic factor	two-sided	1.35291e-57	1.20433e-05	4.99428e-62	0.000498443	0.119453	0.868042																	9223-11-01	ARMET	Mesencephalic astrocyte-derived neurotrophic factor	two-sided	-1	1	1	-1	-1	1
9226-06-01	TMUB2	Transmembrane and ubiquitin-like domain-containing protein 2	two-sided	0.682655	0.00270914	0.567703	0.248426	2.64406e-05	1.50187e-10																	9226-06-01	TMUB2	Transmembrane and ubiquitin-like domain-containing protein 2	two-sided	-1	1	-1	-1	1	-1
9229-09-01	CTRL	Chymotrypsin-like protease CTRL-1	two-sided	0.765527	3.1916e-07	4.52665e-11	0.125669	0.0331978	0.268567																	9229-09-01	CTRL	Chymotrypsin-like protease CTRL-1	two-sided	-1	-1	1	-1	-1	1
9231-23	IMPA3	Inositol monophosphatase 3	two-sided	1.33438e-17	3.8109e-12	5.0283e-17	0.205661	6.55578e-07	3.15118e-26																	9231-23	IMPA3	Inositol monophosphatase 3	two-sided	1	1	-1	-1	1	-1
9233-71	TFPI -2	Tissue factor pathway inhibitor 2	two-sided	0.187324	0.595649	3.65362e-06	0.677696	0.0120392	0.37873																	9233-71	TFPI -2	Tissue factor pathway inhibitor 2	two-sided	1	-1	-1	-1	1	1
9234-08-01	TWSG1	Twisted gastrulation protein homolog 1	two-sided	0.0967998	0.000259827	0.313068	3.87144e-06	6.10788e-26	0.516267																	9234-08-01	TWSG1	Twisted gastrulation protein homolog 1	two-sided	-1	-1	-1	-1	1	1
9235-03-01	PXDC1	Plexin domain-containing protein 1	two-sided	0.0151134	0.895952	5.47969e-05	1.36763e-08	1.85062e-05	0.789964																	9235-03-01	PXDC1	Plexin domain-containing protein 1	two-sided	1	1	-1	1	-1	1
9237-54	Lysosomal acid phosphatase	Lysosomal acid phosphatase	two-sided	2.43278e-06	0.232769	0.00133693	0.000131515	0.578286	1.22508e-14																	9237-54	Lysosomal acid phosphatase	Lysosomal acid phosphatase	two-sided	1	1	1	-1	-1	-1
9241-40	SIRPG	Signal-regulatory protein gamma	two-sided	9.03543e-11	1.14482e-07	5.02439e-25	0.00936529	0.038584	9.84027e-09																	9241-40	SIRPG	Signal-regulatory protein gamma	two-sided	1	-1	-1	1	1	1
9243-10-01	LYG1	Lysozyme g-like protein 1	two-sided	3.05885e-09	0.0770397	0.000460103	0.975594	3.7358e-06	4.23974e-17																	9243-10-01	LYG1	Lysozyme g-like protein 1	two-sided	1	1	-1	1	1	-1
9244-27	PPT1	Palmitoyl-protein thioesterase 1	two-sided	1.13668e-13	0.000457998	9.7515e-21	0.000625279	4.52929e-05	0.0746489																	9244-27	PPT1	Palmitoyl-protein thioesterase 1	two-sided	-1	-1	1	-1	1	1
9248-36	CS010	Myeloid-derived growth factor	two-sided	0.0589728	4.6762e-06	0.994085	0.102287	3.08332e-10	0.000228734																	9248-36	CS010	Myeloid-derived growth factor	two-sided	-1	-1	-1	-1	1	1
9249-17	TMEM9	Transmembrane protein 9	two-sided	1.86409e-28	0.0195323	4.80665e-17	0.0601792	3.46229e-10	2.0372e-20																	9249-17	TMEM9	Transmembrane protein 9	two-sided	1	1	-1	-1	1	-1
9251-28	MA2B2	Epididymis-specific alpha-mannosidase	two-sided	6.38572e-26	0.0703962	2.87022e-08	0.356459	0.1703	3.51713e-17																	9251-28	MA2B2	Epididymis-specific alpha-mannosidase	two-sided	1	1	-1	-1	1	-1
9253-52	BGAT	Histo-blood group ABO system transferase	two-sided	8.89379e-06	0.216171	0.0567061	0.522448	0.0213345	0.00113933																	9253-52	BGAT	Histo-blood group ABO system transferase	two-sided	1	1	-1	1	-1	-1
9254-18	FCERA	High affinity immunoglobulin epsilon receptor subunit alpha	two-sided	1.30008e-13	0.516141	6.30657e-09	0.76846	0.0322793	1.67656e-06																	9254-18	FCERA	High affinity immunoglobulin epsilon receptor subunit alpha	two-sided	1	1	-1	1	1	-1
9255-05-01	IL-17C	Interleukin-17C	two-sided	2.7794e-06	0.0840619	0.000875977	0.584823	0.937727	0.00178457																	9255-05-01	IL-17C	Interleukin-17C	two-sided	1	1	-1	-1	1	-1
9256-78	NPTX1	Neuronal pentraxin-1	two-sided	0.000361412	0.915004	0.921041	0.705364	0.00704102	1.16252e-08																	9256-78	NPTX1	Neuronal pentraxin-1	two-sided	1	-1	-1	-1	1	-1
9257-14	TACO1	Translational activator of cytochrome c oxidase 1	two-sided	2.80525e-52	0.000975934	3.96851e-53	0.000461134	0.529432	0.428957																	9257-14	TACO1	Translational activator of cytochrome c oxidase 1	two-sided	-1	1	1	-1	-1	-1
9263-57	SIAE	Sialate O-acetylesterase	two-sided	0.137027	0.239197	1.36683e-25	0.51758	1.24843e-08	3.83027e-07																	9263-57	SIAE	Sialate O-acetylesterase	two-sided	-1	1	1	1	-1	-1
9264-11-01	CATO	Cathepsin O	two-sided	0.484757	9.02007e-11	0.00711183	0.000182406	6.52641e-11	3.11725e-10																	9264-11-01	CATO	Cathepsin O	two-sided	1	1	-1	-1	1	-1
9265-10-01	GLIP1	Glioma pathogenesis-related protein 1	two-sided	7.78734e-48	0.356246	3.40402e-24	0.247716	0.168305	1.14443e-18																	9265-10-01	GLIP1	Glioma pathogenesis-related protein 1	two-sided	1	-1	-1	1	1	-1
9266-01-01	sTREM-1	Triggering receptor expressed on myeloid cells 1	two-sided	0.0325802	0.201088	3.66325e-12	0.931001	1.74741e-12	0.148433																	9266-01-01	sTREM-1	Triggering receptor expressed on myeloid cells 1	two-sided	1	-1	-1	-1	1	1
