## Supplementary material for "Molecular pathology of acute respiratory distress syndrome, mechanical ventilation and abnormal coagulation in severe COVID-19": Table S1 (part 2 of 3)

### Sheet: Aptamers_v_EPs (continued)
Caption: The table shows the list of proteins whose aptamer was differentially expressed in each EP versus other EPs (Two-sided Mann–Whitney U test).
9267-02-01	CBPA4	Carboxypeptidase A4	two-sided	0.134979	9.23051e-08	0.87579	7.89977e-05	0.000112325	1.39735e-11																	9267-02-01	CBPA4	Carboxypeptidase A4	two-sided	1	1	-1	-1	1	-1
9271-101	STIM1	Stromal interaction molecule 1	two-sided	3.43037e-07	0.000287296	0.352143	0.192834	0.232695	0.00161491																	9271-101	STIM1	Stromal interaction molecule 1	two-sided	1	-1	1	-1	1	-1
9275-02-01	Siglec-5	Sialic acid-binding Ig-like lectin 5	two-sided	0.198188	0.699896	0.000623423	0.997006	0.0128404	8.43961e-05																	9275-02-01	Siglec-5	Sialic acid-binding Ig-like lectin 5	two-sided	-1	1	-1	-1	-1	1
9276-07-01	CBPA2	Carboxypeptidase A2	two-sided	2.38989e-07	0.000578147	0.000296914	0.15951	1.1599e-08	4.22252e-17																	9276-07-01	CBPA2	Carboxypeptidase A2	two-sided	1	1	1	1	-1	-1
9278-09-01	SDF-1	Stromal cell-derived factor 1	two-sided	7.11361e-06	0.590263	5.58454e-10	0.454924	0.0299193	0.24705																	9278-09-01	SDF-1	Stromal cell-derived factor 1	two-sided	1	1	-1	1	1	-1
9282-12-01	CRIS2	Cysteine-rich secretory protein 2	two-sided	0.000116491	0.749348	0.287674	0.59438	0.00213758	0.312511																	9282-12-01	CRIS2	Cysteine-rich secretory protein 2	two-sided	1	1	-1	-1	-1	-1
9283-08-01	CD44	CD44 antigen	two-sided	1.06554e-34	0.00758384	2.48719e-27	0.0224835	0.191999	0.0116079																	9283-08-01	CD44	CD44 antigen	two-sided	1	-1	-1	1	1	-1
9287-06-01	SPRE	Sepiapterin reductase	two-sided	4.35493e-37	0.692614	1.13163e-16	0.826153	0.835969	8.99351e-09																	9287-06-01	SPRE	Sepiapterin reductase	two-sided	1	-1	-1	-1	-1	-1
9288-07-01	FKBP7	Peptidyl-prolyl cis-trans isomerase FKBP7	two-sided	1.53933e-19	3.26125e-05	9.98695e-42	9.86206e-06	1.31216e-05	6.97137e-17																	9288-07-01	FKBP7	Peptidyl-prolyl cis-trans isomerase FKBP7	two-sided	-1	1	1	-1	1	-1
9290-08-01	RMD3	Regulator of microtubule dynamics protein 3	two-sided	1.31297e-10	1.6633e-12	3.34538e-32	3.63575e-08	0.00172016	6.24206e-27																	9290-08-01	RMD3	Regulator of microtubule dynamics protein 3	two-sided	1	-1	-1	1	-1	1
9294-45	MFAP2	Microfibrillar-associated protein 2	two-sided	4.25861e-10	0.472607	3.24645e-19	0.0211076	8.78002e-14	0.0840972																	9294-45	MFAP2	Microfibrillar-associated protein 2	two-sided	1	1	-1	-1	1	-1
9296-15	PTPRD	Receptor-type tyrosine-protein phosphatase delta	two-sided	1.73682e-19	2.0237e-10	3.87649e-15	0.185924	0.000266101	4.05118e-24																	9296-15	PTPRD	Receptor-type tyrosine-protein phosphatase delta	two-sided	1	1	-1	-1	1	-1
9297-12-01	B3GN8	UDP-GlcNAc:betaGal beta-1;3-N-acetylglucosaminyltransferase 8	two-sided	4.32029e-17	1.63408e-06	1.23756e-08	0.252471	0.333975	6.53592e-17																	9297-12-01	B3GN8	UDP-GlcNAc:betaGal beta-1;3-N-acetylglucosaminyltransferase 8	two-sided	1	1	-1	-1	1	-1
9302-90	G45IP	Growth arrest and DNA damage-inducible proteins-interacting protein 1	two-sided	1.96131e-27	0.000142776	6.52423e-40	0.000376047	0.91627	0.00233682																	9302-90	G45IP	Growth arrest and DNA damage-inducible proteins-interacting protein 1	two-sided	1	-1	-1	1	1	1
9306-07-01	DB118	Beta-defensin 118	two-sided	5.94854e-09	8.88165e-12	2.45999e-36	2.95549e-08	0.000655937	1.39552e-34																	9306-07-01	DB118	Beta-defensin 118	two-sided	1	-1	-1	1	-1	1
9310-02-01	CD8B	T-cell surface glycoprotein CD8 beta chain	two-sided	2.80534e-08	0.00445343	0.0365755	0.724753	0.0511045	2.45654e-24																	9310-02-01	CD8B	T-cell surface glycoprotein CD8 beta chain	two-sided	1	1	1	1	-1	-1
9312-08-01	AZGP1	Zinc-alpha-2-glycoprotein	two-sided	0.507287	0.0106093	0.219519	0.335779	0.00108993	0.00137043																	9312-08-01	AZGP1	Zinc-alpha-2-glycoprotein	two-sided	-1	-1	-1	-1	1	1
9313-27	CBLN1	Cerebellin-1	two-sided	1.05301e-19	0.108179	2.16057e-13	0.177709	0.00358112	1.31549e-07																	9313-27	CBLN1	Cerebellin-1	two-sided	1	1	-1	-1	1	-1
9314-09-01	PSG5	Pregnancy-specific beta-1-glycoprotein 5	two-sided	3.7371e-30	0.707716	6.47445e-11	0.273005	0.111142	5.13785e-12																	9314-09-01	PSG5	Pregnancy-specific beta-1-glycoprotein 5	two-sided	1	1	-1	-1	1	-1
9315-16	MUL1	Mitochondrial ubiquitin ligase activator of NFKB 1	two-sided	0.0507012	0.669274	0.760533	0.296652	0.168107	0.0389982																	9315-16	MUL1	Mitochondrial ubiquitin ligase activator of NFKB 1	two-sided	1	1	1	1	-1	-1
9316-67	WFDC1	WAP four-disulfide core domain protein 1	two-sided	0.0138762	0.323692	0.00499407	0.0119321	5.00457e-17	8.05012e-07																	9316-67	WFDC1	WAP four-disulfide core domain protein 1	two-sided	1	1	-1	-1	1	-1
9317-04-01	LRC25	Leucine-rich repeat-containing protein 25	two-sided	5.65574e-06	0.569413	1.56078e-07	0.000697934	0.774768	1.39842e-14																	9317-04-01	LRC25	Leucine-rich repeat-containing protein 25	two-sided	1	1	1	-1	-1	-1
9319-59	TMED4	Transmembrane emp24 domain-containing protein 4	two-sided	7.46208e-45	0.0131481	2.06016e-38	0.00132067	0.260468	0.162913																	9319-59	TMED4	Transmembrane emp24 domain-containing protein 4	two-sided	1	-1	-1	1	-1	-1
9321-400	NMB	Neuromedin-B	two-sided	0.125138	0.507447	6.74376e-21	0.0154443	3.31958e-28	0.0616529																	9321-400	NMB	Neuromedin-B	two-sided	1	-1	-1	-1	1	1
9322-15	RCN1	Reticulocalbin-1	two-sided	0.930664	0.0119264	0.741731	0.220833	0.0911169	0.535995																	9322-15	RCN1	Reticulocalbin-1	two-sided	-1	1	1	-1	-1	-1
9326-33	ITI heavy chain H2	Inter-alpha-trypsin inhibitor heavy chain H2	two-sided	1.03193e-19	8.31971e-05	2.40522e-05	0.329442	0.000505597	1.23927e-11																	9326-33	ITI heavy chain H2	Inter-alpha-trypsin inhibitor heavy chain H2	two-sided	1	1	-1	-1	-1	-1
9327-03-01	LYPD1	Ly6/PLAUR domain-containing protein 1	two-sided	9.6328e-40	0.00207143	1.29977e-29	0.235081	0.252651	0.104154																	9327-03-01	LYPD1	Ly6/PLAUR domain-containing protein 1	two-sided	1	-1	-1	1	1	-1
9329-28	TRML1	Trem-like transcript 1 protein	two-sided	3.16017e-29	1.42381e-05	1.02048e-52	0.00205913	0.0872452	6.15003e-06																	9329-28	TRML1	Trem-like transcript 1 protein	two-sided	-1	1	1	-1	-1	-1
9332-06-01	DB136	Beta-defensin 136	two-sided	3.90334e-25	0.078934	3.64304e-14	0.0220611	0.894619	0.000158526																	9332-06-01	DB136	Beta-defensin 136	two-sided	1	-1	-1	1	-1	-1
9333-59	ERP27	Endoplasmic reticulum resident protein 27	two-sided	3.38533e-15	0.00766701	4.84157e-29	0.129273	0.183278	0.000190075																	9333-59	ERP27	Endoplasmic reticulum resident protein 27	two-sided	1	-1	-1	1	-1	1
9335-28	PSG9	Pregnancy-specific beta-1-glycoprotein 9	two-sided	4.4949e-26	0.0737305	2.53507e-05	0.0632341	0.0868299	4.11627e-21																	9335-28	PSG9	Pregnancy-specific beta-1-glycoprotein 9	two-sided	1	1	-1	-1	-1	-1
9337-43	TKN1	Protachykinin-1	two-sided	0.210888	0.347479	9.07375e-18	0.339998	2.20276e-11	0.00256859																	9337-43	TKN1	Protachykinin-1	two-sided	1	1	-1	-1	1	1
9339-204	FKBP2	Peptidyl-prolyl cis-trans isomerase FKBP2	two-sided	3.65268e-34	8.65384e-08	6.95373e-55	0.000334955	0.261286	1.54279e-06																	9339-204	FKBP2	Peptidyl-prolyl cis-trans isomerase FKBP2	two-sided	-1	1	1	-1	-1	-1
9340-17	FKB14	Peptidyl-prolyl cis-trans isomerase FKBP14	two-sided	9.48874e-33	1.26611e-09	1.10256e-44	2.2908e-07	0.0271233	1.46299e-07																	9340-17	FKB14	Peptidyl-prolyl cis-trans isomerase FKBP14	two-sided	-1	1	1	-1	1	-1
9341-01-01	PDGFD	Platelet-derived growth factor D	two-sided	1.51566e-08	0.10828	1.42754e-14	0.00523696	2.73597e-15	0.000150833																	9341-01-01	PDGFD	Platelet-derived growth factor D	two-sided	-1	-1	1	-1	1	-1
9343-16	IL-2 sRb	Interleukin-2 receptor subunit beta	two-sided	6.37693e-05	2.52208e-05	7.88731e-18	0.0271291	4.61344e-13	0.00265455																	9343-16	IL-2 sRb	Interleukin-2 receptor subunit beta	two-sided	1	1	-1	-1	1	-1
9345-436	WFD13	WAP four-disulfide core domain protein 13	two-sided	0.0011535	1.72638e-08	1.57095e-23	0.297052	6.02564e-05	0.0202203																	9345-436	WFD13	WAP four-disulfide core domain protein 13	two-sided	-1	-1	1	-1	-1	-1
9348-01-01	C1RL1	Complement C1r subcomponent-like protein	two-sided	0.0015781	0.704652	0.694557	0.000921924	0.200343	0.0430457																	9348-01-01	C1RL1	Complement C1r subcomponent-like protein	two-sided	-1	1	-1	1	-1	1
9350-03-01	FSTL4	Follistatin-related protein 4	two-sided	0.0112942	5.06249e-05	4.36084e-17	0.000114207	1.60544e-05	1.70407e-26																	9350-03-01	FSTL4	Follistatin-related protein 4	two-sided	1	-1	-1	1	-1	1
9357-04-01	CREG1	Protein CREG1	two-sided	0.0285951	0.254522	0.242177	0.532255	0.990509	0.0511252																	9357-04-01	CREG1	Protein CREG1	two-sided	1	1	-1	-1	-1	-1
9359-09-01	EGFL9	Protein delta homolog 2	two-sided	0.277518	6.30981e-10	2.85823e-07	1.56215e-05	8.56484e-22	4.04217e-08																	9359-09-01	EGFL9	Protein delta homolog 2	two-sided	1	1	-1	-1	1	-1
9360-33	EDIL3	EGF-like repeat and discoidin I-like domain-containing protein 3	two-sided	2.25353e-39	0.000176392	3.19316e-34	0.400654	0.296512	3.34544e-13																	9360-33	EDIL3	EGF-like repeat and discoidin I-like domain-containing protein 3	two-sided	1	1	-1	1	1	-1
9361-07-01	PCDC2	Protocadherin alpha-C2	two-sided	0.0056978	9.86968e-05	6.67956e-31	0.0653971	7.17265e-13	4.7166e-12																	9361-07-01	PCDC2	Protocadherin alpha-C2	two-sided	1	-1	-1	1	1	1
9363-11-01	CX048	Cancer/testis antigen 55	two-sided	2.52171e-16	0.527303	0.014854	0.105292	9.57074e-10	0.00155664																	9363-11-01	CX048	Cancer/testis antigen 55	two-sided	1	-1	-1	1	-1	-1
9365-91	EYS	Protein eyes shut homolog	two-sided	1.1324e-28	0.0723015	1.73132e-10	0.911294	0.962817	8.91559e-16																	9365-91	EYS	Protein eyes shut homolog	two-sided	1	1	-1	1	-1	-1
9366-54	IL-21 sR	Interleukin-21 receptor	two-sided	6.14603e-26	0.000982321	3.48553e-06	0.312556	0.0728604	9.2679e-18																	9366-54	IL-21 sR	Interleukin-21 receptor	two-sided	-1	-1	1	1	1	1
9368-64	LRTM1	Leucine-rich repeat and transmembrane domain-containing protein 1	two-sided	1.60522e-28	4.98146e-07	4.6281e-50	0.00464794	0.0434451	8.16867e-07																	9368-64	LRTM1	Leucine-rich repeat and transmembrane domain-containing protein 1	two-sided	1	-1	-1	1	1	1
9369-174	NGL1	Leucine-rich repeat-containing protein 4C	two-sided	1.18154e-20	9.22728e-09	3.9786e-21	0.00346224	4.50918e-07	7.10098e-15																	9369-174	NGL1	Leucine-rich repeat-containing protein 4C	two-sided	1	1	-1	-1	1	-1
9370-69	GGH	Gamma-glutamyl hydrolase	two-sided	8.62484e-06	0.241951	0.000319548	0.000572412	0.189818	1.45115e-05																	9370-69	GGH	Gamma-glutamyl hydrolase	two-sided	1	1	-1	1	-1	-1
9372-157	MPZL2	Myelin protein zero-like protein 2	two-sided	7.65325e-05	0.386758	0.00077168	0.321913	0.0488139	0.503428																	9372-157	MPZL2	Myelin protein zero-like protein 2	two-sided	1	-1	-1	-1	1	-1
9374-24	NNAT	Neuronatin	two-sided	0.571082	0.86866	0.00607576	0.807322	0.10275	0.408012																	9374-24	NNAT	Neuronatin	two-sided	-1	1	1	-1	-1	-1
9377-25	SCF	Kit ligand	two-sided	2.84658e-09	0.0214257	0.670621	0.00151894	0.00347922	2.39479e-21																	9377-25	SCF	Kit ligand	two-sided	1	1	1	-1	1	-1
9378-06-01	FBCD1	Fibrinogen C domain-containing protein 1	two-sided	9.53433e-32	0.243336	8.78774e-16	0.0691521	0.942843	1.49357e-07																	9378-06-01	FBCD1	Fibrinogen C domain-containing protein 1	two-sided	1	-1	-1	1	1	-1
9379-248	CX069	Small integral membrane protein 10	two-sided	1.72808e-37	0.510532	2.50478e-07	0.691053	0.211758	1.75477e-21																	9379-248	CX069	Small integral membrane protein 10	two-sided	1	-1	-1	-1	-1	-1
9380-02-01	sPLA(2)-XIII	Group XIIB secretory phospholipase A2-like protein	two-sided	1.0513e-11	2.27101e-06	4.37999e-07	0.32545	0.0673891	1.16598e-11																	9380-02-01	sPLA(2)-XIII	Group XIIB secretory phospholipase A2-like protein	two-sided	1	1	-1	1	-1	-1
9383-24	CH3L2	Chitinase-3-like protein 2	two-sided	6.79077e-41	0.27452	1.17894e-20	0.654201	0.399229	1.02956e-07																	9383-24	CH3L2	Chitinase-3-like protein 2	two-sided	1	-1	-1	-1	1	-1
9384-17	Cathelicidin peptide	Cathelicidin antimicrobial peptide	two-sided	0.0365268	0.0860951	0.639879	0.564561	0.00298943	0.0430213																	9384-17	Cathelicidin peptide	Cathelicidin antimicrobial peptide	two-sided	1	1	-1	1	-1	-1
9385-04-01	GAA	Lysosomal alpha-glucosidase	two-sided	0.201697	4.7906e-09	0.745416	0.00279964	4.7238e-06	4.82242e-09																	9385-04-01	GAA	Lysosomal alpha-glucosidase	two-sided	-1	1	1	-1	1	-1
9386-42	TTC9B	Tetratricopeptide repeat protein 9B	two-sided	7.05253e-07	0.0878264	7.83703e-08	0.319521	0.59221	0.00177449																	9386-42	TTC9B	Tetratricopeptide repeat protein 9B	two-sided	1	-1	-1	-1	1	1
9388-18	MCEE	Methylmalonyl-CoA epimerase; mitochondrial	two-sided	1.69746e-28	0.000142251	4.98898e-46	0.00082089	0.726969	1.8507e-05																	9388-18	MCEE	Methylmalonyl-CoA epimerase; mitochondrial	two-sided	-1	1	1	-1	-1	-1
9391-60	PCSK1	ProSAAS	two-sided	0.434285	0.00060209	0.803301	1.55026e-07	1.74835e-19	1.35007e-07																	9391-60	PCSK1	ProSAAS	two-sided	-1	1	-1	-1	1	-1
9392-43	MGT4A	Alpha-1;3-mannosyl-glycoprotein 4-beta-N-acetylglucosaminyltransferase A	two-sided	4.00447e-05	3.81423e-05	0.201173	0.733428	1.65569e-06	1.23316e-11																	9392-43	MGT4A	Alpha-1;3-mannosyl-glycoprotein 4-beta-N-acetylglucosaminyltransferase A	two-sided	1	1	1	1	-1	-1
9394-19	Aminopeptidase	Carboxypeptidase Q	two-sided	1.24e-19	0.282443	8.47804e-08	0.654409	0.405915	1.70845e-08																	9394-19	Aminopeptidase	Carboxypeptidase Q	two-sided	1	1	-1	1	-1	-1
9398-30	GALP	Galanin-like peptide	two-sided	1.8454e-23	0.827577	9.18611e-12	0.00414594	6.04615e-09	0.0124262																	9398-30	GALP	Galanin-like peptide	two-sided	1	1	-1	1	-1	-1
9401-57	CB089	Metalloprotease TIKI1	two-sided	5.8472e-15	1.39297e-05	1.02731e-50	4.20395e-09	3.18223e-05	7.71455e-25																	9401-57	CB089	Metalloprotease TIKI1	two-sided	-1	1	1	-1	1	-1
9402-18	DCBD1	Discoidin; CUB and LCCL domain-containing protein 1	two-sided	1.16168e-11	1.54095e-05	0.00136576	0.435652	0.0145335	0.0148697																	9402-18	DCBD1	Discoidin; CUB and LCCL domain-containing protein 1	two-sided	1	-1	-1	-1	1	-1
9409-11-01	TRYB1	Tryptase beta-1	two-sided	1.33739e-10	1.39029e-06	1.738e-14	0.020963	1.11903e-08	1.94442e-10																	9409-11-01	TRYB1	Tryptase beta-1	two-sided	1	1	-1	-1	1	-1
9412-52	Activin RIIB	Activin receptor type-2B	two-sided	6.03262e-13	7.79857e-09	4.34892e-33	1.45146e-07	0.000205501	1.27403e-20																	9412-52	Activin RIIB	Activin receptor type-2B	two-sided	1	-1	-1	1	-1	1
9416-77	CBPM	Carboxypeptidase M	two-sided	1.95104e-17	0.0171152	3.47475e-16	0.844633	0.943867	0.000919359																	9416-77	CBPM	Carboxypeptidase M	two-sided	1	1	-1	-1	-1	-1
9443-137	cathepsin K	Cathepsin K	two-sided	3.28397e-27	0.161217	2.01263e-10	0.465796	0.576089	1.37301e-07																	9443-137	cathepsin K	Cathepsin K	two-sided	1	-1	-1	1	1	-1
9444-70	DGCR6	Protein DGCR6	two-sided	1.77551e-18	0.00164752	3.87123e-10	0.0204084	0.359339	0.00646767																	9444-70	DGCR6	Protein DGCR6	two-sided	1	-1	-1	1	1	-1
9445-44	CS018	Uncharacterized protein C19orf18	two-sided	1.80494e-29	0.10363	4.98686e-38	0.00172552	0.863178	0.757167																	9445-44	CS018	Uncharacterized protein C19orf18	two-sided	1	-1	-1	1	1	-1
9449-150	C4b-binding protein alpha chain	C4b-binding protein alpha chain	two-sided	1.85276e-07	0.190717	1.95747e-05	6.72728e-10	0.00186702	0.982908																	9449-150	C4b-binding protein alpha chain	C4b-binding protein alpha chain	two-sided	-1	-1	1	1	-1	1
9450-18	CDKA1	Cyclin-dependent kinase 2-associated protein 1	two-sided	1.39728e-48	0.762755	3.87607e-33	0.000268644	0.832706	1.04043e-11																	9450-18	CDKA1	Cyclin-dependent kinase 2-associated protein 1	two-sided	1	-1	-1	1	1	-1
9451-20	Uromodulin	Uromodulin	two-sided	2.82578e-10	0.0197125	5.98876e-12	0.00748145	0.0345214	2.37859e-09																	9451-20	Uromodulin	Uromodulin	two-sided	1	1	-1	1	1	-1
9453-12-01	VEGF-B	Vascular endothelial growth factor B	two-sided	0.000776198	0.232231	0.036197	0.489778	0.177836	0.000915451																	9453-12-01	VEGF-B	Vascular endothelial growth factor B	two-sided	1	1	-1	-1	1	-1
9457-03-01	CAV2	Caveolin-2	two-sided	0.012037	1.97925e-08	1.59831e-13	0.0203459	0.956412	4.1369e-20																	9457-03-01	CAV2	Caveolin-2	two-sided	1	-1	-1	1	1	1
9459-07-01	Fas; soluble	Tumor necrosis factor receptor superfamily member 6	two-sided	0.261304	0.00422827	1.59128e-09	0.84644	2.12696e-09	3.39703e-05																	9459-07-01	Fas; soluble	Tumor necrosis factor receptor superfamily member 6	two-sided	1	-1	-1	-1	1	1
9468-08-01	Lectin; mannose-binding 2	Vesicular integral-membrane protein VIP36	two-sided	0.00557328	0.10151	3.11953e-06	0.254751	1.85413e-19	6.75049e-06																	9468-08-01	Lectin; mannose-binding 2	Vesicular integral-membrane protein VIP36	two-sided	-1	-1	-1	-1	1	1
9470-15	MET24	Methyltransferase-like protein 24	two-sided	1.67142e-18	0.141643	2.585e-25	0.812916	1.24617e-07	6.1181e-05																	9470-15	MET24	Methyltransferase-like protein 24	two-sided	1	1	-1	1	1	-1
9474-22	ASGR2	Asialoglycoprotein receptor 2	two-sided	2.8742e-44	0.940846	1.35427e-16	0.204835	0.311945	1.66947e-19																	9474-22	ASGR2	Asialoglycoprotein receptor 2	two-sided	1	-1	-1	-1	1	-1
9475-22	GPX5	Epididymal secretory glutathione peroxidase	two-sided	1.32944e-19	0.896676	2.56201e-07	0.204629	0.0391919	1.23158e-05																	9475-22	GPX5	Epididymal secretory glutathione peroxidase	two-sided	1	-1	-1	1	-1	-1
9478-69	KPRA	Phosphoribosyl pyrophosphate synthase-associated protein 1	two-sided	1.5663e-25	0.000131469	3.96318e-50	5.40733e-07	0.542138	0.0002222																	9478-69	KPRA	Phosphoribosyl pyrophosphate synthase-associated protein 1	two-sided	-1	1	1	-1	-1	-1
9482-110	NUDT9	ADP-ribose pyrophosphatase; mitochondrial	two-sided	2.112e-25	0.000528378	6.51793e-12	0.262907	0.309337	4.06209e-11																	9482-110	NUDT9	ADP-ribose pyrophosphatase; mitochondrial	two-sided	-1	-1	1	1	1	1
9484-75	Desmoglein-2	Desmoglein-2	two-sided	1.40126e-12	0.265667	9.24166e-23	0.968229	5.68179e-07	0.0221817																	9484-75	Desmoglein-2	Desmoglein-2	two-sided	1	1	-1	1	1	-1
9486-13	DB125	Beta-defensin 125	two-sided	1.27014e-14	0.340589	1.12726e-23	0.0311987	0.195417	0.0231868																	9486-13	DB125	Beta-defensin 125	two-sided	1	1	-1	1	-1	1
9487-60	Growth hormone-releasing factor	Somatoliberin	two-sided	5.10616e-14	0.000181453	3.21224e-15	0.0251685	0.00235665	2.73656e-05																	9487-60	Growth hormone-releasing factor	Somatoliberin	two-sided	1	-1	-1	1	-1	1
9490-03-01	CD032	Uncharacterized protein C4orf32	two-sided	7.74147e-09	2.12323e-05	0.869116	0.000760672	0.000350833	7.8274e-30																	9490-03-01	CD032	Uncharacterized protein C4orf32	two-sided	1	1	-1	-1	1	-1
9495-10-01	VCC1	C-X-C motif chemokine 17	two-sided	1.71154e-19	0.966386	2.541e-15	0.997927	0.102954	0.0025226																	9495-10-01	VCC1	C-X-C motif chemokine 17	two-sided	1	-1	-1	1	1	-1
9503-01-01	NMS	Neuromedin-S	two-sided	4.3313e-08	4.51486e-06	0.00385466	0.608443	0.115089	0.0250523																	9503-01-01	NMS	Neuromedin-S	two-sided	1	-1	-1	-1	1	1
9504-19	RB27A	Ras-related protein Rab-27A	two-sided	4.71864e-09	0.667773	0.459924	0.125812	0.457476	4.28121e-09																	9504-19	RB27A	Ras-related protein Rab-27A	two-sided	1	-1	-1	-1	1	-1
9506-10-01	Apo L1	Apolipoprotein L1	two-sided	8.01071e-07	0.350308	0.0123642	0.00111779	0.000786426	2.29227e-05																	9506-10-01	Apo L1	Apolipoprotein L1	two-sided	1	1	-1	1	-1	-1
9509-04-01	TM38B	Trimeric intracellular cation channel type B	two-sided	1.16609e-29	8.80045e-05	7.14742e-57	2.49493e-05	0.806713	1.44667e-06																	9509-04-01	TM38B	Trimeric intracellular cation channel type B	two-sided	-1	1	1	-1	-1	-1
9511-61	NXPH2	Neurexophilin-2	two-sided	2.04789e-14	0.0236317	2.91387e-05	0.564756	0.953851	2.56433e-10																	9511-61	NXPH2	Neurexophilin-2	two-sided	1	1	-1	-1	1	-1
9513-09-01	FGF22	Fibroblast growth factor 22	two-sided	0.0340045	1.48677e-12	2.79012e-13	1.54961e-12	0.00156316	2.95402e-48																	9513-09-01	FGF22	Fibroblast growth factor 22	two-sided	-1	-1	-1	1	-1	1
9518-95	PLA1A	Phospholipase A1 member A	two-sided	5.28159e-08	0.00026309	2.94385e-05	0.419681	0.219022	5.97398e-09																	9518-95	PLA1A	Phospholipase A1 member A	two-sided	-1	-1	1	1	-1	1
9522-03-01	AIF	Apoptosis-inducing factor 1; mitochondrial	two-sided	6.01653e-15	0.48914	5.25128e-45	0.00231855	0.254523	9.75644e-05																	9522-03-01	AIF	Apoptosis-inducing factor 1; mitochondrial	two-sided	-1	-1	1	-1	-1	-1
9523-34	ITM2C	Integral membrane protein 2C	two-sided	1.02621e-19	2.12019e-08	2.88638e-35	3.47412e-05	0.00427315	2.22348e-14																	9523-34	ITM2C	Integral membrane protein 2C	two-sided	1	-1	-1	1	-1	1
9524-46	S31D4	Putative spermatogenesis-associated protein 31D4	two-sided	3.78375e-22	0.209777	6.64125e-24	7.54564e-05	0.00570935	0.920744																	9524-46	S31D4	Putative spermatogenesis-associated protein 31D4	two-sided	1	-1	-1	1	-1	1
9525-01-01	PTK7	Inactive tyrosine-protein kinase 7	two-sided	2.7283e-06	0.628913	9.03327e-14	0.0420504	2.73946e-10	0.763331																	9525-01-01	PTK7	Inactive tyrosine-protein kinase 7	two-sided	1	-1	-1	-1	1	1
9526-03-01	COLL1	Colipase-like protein 1	two-sided	2.91663e-08	0.443201	0.79463	0.00206313	0.773783	8.22469e-08																	9526-03-01	COLL1	Colipase-like protein 1	two-sided	-1	-1	-1	1	-1	1
9531-24	LST1	Leukocyte-specific transcript 1 protein	two-sided	1.36105e-48	6.16548e-06	1.34204e-05	3.37693e-06	0.0543652	9.16824e-50																	9531-24	LST1	Leukocyte-specific transcript 1 protein	two-sided	-1	-1	1	1	-1	1
9532-05-01	WBP1L	WW domain binding protein 1-like	two-sided	0.00422181	0.340937	0.116446	0.0360619	0.000387895	0.121528																	9532-05-01	WBP1L	WW domain binding protein 1-like	two-sided	1	-1	-1	-1	1	-1
9536-16	EP3A	Epididymal secretory protein E3-alpha	two-sided	0.000357027	0.00102395	1.42571e-36	5.8352e-09	0.177836	1.22115e-21																	9536-16	EP3A	Epididymal secretory protein E3-alpha	two-sided	-1	1	1	-1	-1	-1
9541-15	B3GT1	Beta-1;3-galactosyltransferase 1	two-sided	0.269978	1.59937e-11	2.05261e-19	2.44307e-10	0.0959567	2.34989e-47																	9541-15	B3GT1	Beta-1;3-galactosyltransferase 1	two-sided	-1	-1	-1	1	1	1
9543-131	COG8	Conserved oligomeric Golgi complex subunit 8	two-sided	6.00497e-36	0.453896	4.40298e-22	0.0815927	0.0876023	2.51036e-09																	9543-131	COG8	Conserved oligomeric Golgi complex subunit 8	two-sided	1	-1	-1	1	1	-1
9544-24	CG069	Uncharacterized protein C7orf69	two-sided	1.17962e-12	1.60078e-06	2.67938e-16	0.00577923	4.35102e-05	9.20555e-11																	9544-24	CG069	Uncharacterized protein C7orf69	two-sided	1	-1	-1	1	-1	1
9545-156	Granzyme K	Granzyme K	two-sided	1.22636e-05	0.0247552	0.00141373	0.962478	0.0264388	0.0233606																	9545-156	Granzyme K	Granzyme K	two-sided	1	1	-1	-1	-1	-1
9547-29	EMID1	EMI domain-containing protein 1	two-sided	2.01203e-41	0.182692	2.44392e-38	0.000520909	0.827441	0.00498776																	9547-29	EMID1	EMI domain-containing protein 1	two-sided	1	-1	-1	1	-1	-1
9550-153	TTC17	Tetratricopeptide repeat protein 17	two-sided	1.31017e-30	0.00697096	2.03783e-21	0.000806476	0.0187937	2.54252e-06																	9550-153	TTC17	Tetratricopeptide repeat protein 17	two-sided	1	-1	-1	1	1	-1
9557-05-01	MANS1	MANSC domain-containing protein 1	two-sided	0.920971	0.321451	3.00927e-14	0.205661	6.44963e-16	0.0153259																	9557-05-01	MANS1	MANSC domain-containing protein 1	two-sided	-1	-1	-1	1	1	1
9561-21	CSPG2	Versican core protein	two-sided	2.47056e-37	0.986843	7.55415e-25	0.007803	0.535978	3.80919e-10																	9561-21	CSPG2	Versican core protein	two-sided	1	1	-1	1	1	-1
9565-06-01	PAWR	PRKC apoptosis WT1 regulator protein	two-sided	0.00831331	0.767474	8.1393e-32	2.76868e-07	0.890552	2.05501e-08																	9565-06-01	PAWR	PRKC apoptosis WT1 regulator protein	two-sided	-1	-1	1	-1	1	-1
9568-289	FCAMR	High affinity immunoglobulin alpha and immunoglobulin mu Fc receptor	two-sided	3.47569e-05	0.671444	6.57903e-10	0.0313346	0.52209	0.837429																	9568-289	FCAMR	High affinity immunoglobulin alpha and immunoglobulin mu Fc receptor	two-sided	-1	1	1	-1	-1	-1
9573-108	TXD11	Thioredoxin domain-containing protein 11	two-sided	5.01071e-55	0.183295	7.31065e-30	0.0235614	0.695354	6.81746e-21																	9573-108	TXD11	Thioredoxin domain-containing protein 11	two-sided	1	1	-1	1	1	-1
9574-11-01	BIN1	Myc box-dependent-interacting protein 1	two-sided	7.71749e-10	0.0843088	1.69805e-08	0.00100617	0.700589	0.10656																	9574-11-01	BIN1	Myc box-dependent-interacting protein 1	two-sided	1	-1	-1	1	1	-1
9576-58	MNX1	Motor neuron and pancreas homeobox protein 1	two-sided	0.579814	5.79077e-12	8.74502e-19	3.67516e-09	0.886233	1.18843e-38																	9576-58	MNX1	Motor neuron and pancreas homeobox protein 1	two-sided	-1	-1	-1	1	1	1
9577-26	SYT2	Synaptotagmin-2	two-sided	6.51727e-18	0.0450422	0.000131385	0.0309957	1.51898e-05	3.50327e-11																	9577-26	SYT2	Synaptotagmin-2	two-sided	1	1	-1	1	-1	-1
9578-263	MANS4	MANSC domain-containing protein 4	two-sided	1.0011e-30	0.0227021	2.1356e-15	0.934214	0.0304825	3.32449e-18																	9578-263	MANS4	MANSC domain-containing protein 4	two-sided	1	1	-1	1	1	-1
9579-59	TMG4	Transmembrane gamma-carboxyglutamic acid protein 4	two-sided	4.62951e-16	0.503493	0.000137027	0.744538	0.140016	0.000113978																	9579-59	TMG4	Transmembrane gamma-carboxyglutamic acid protein 4	two-sided	1	-1	-1	-1	-1	-1
9580-05-01	Laminin gamma-2	Laminin subunit gamma-2	two-sided	0.000448848	0.207704	4.56821e-14	0.834255	4.10326e-07	0.558814																	9580-05-01	Laminin gamma-2	Laminin subunit gamma-2	two-sided	1	1	-1	1	1	1
9581-04-01	PRP6	Pre-mRNA-processing factor 6	two-sided	5.28308e-09	0.0411011	0.706327	0.165237	0.95129	3.34098e-05																	9581-04-01	PRP6	Pre-mRNA-processing factor 6	two-sided	1	-1	-1	-1	-1	-1
9582-93	SUSD1	Sushi domain-containing protein 1	two-sided	4.01224e-44	0.460271	1.26162e-20	0.0769524	0.658201	9.71282e-13																	9582-93	SUSD1	Sushi domain-containing protein 1	two-sided	1	-1	-1	1	1	-1
9583-17	RNF24	RING finger protein 24	two-sided	0.241149	0.203113	0.874621	0.0408123	0.723593	7.13882e-06																	9583-17	RNF24	RING finger protein 24	two-sided	1	1	-1	1	1	-1
9585-80	ACAM	CXADR-like membrane protein	two-sided	0.990903	1.0665e-09	2.8018e-18	1.6155e-08	0.35816	4.30769e-34																	9585-80	ACAM	CXADR-like membrane protein	two-sided	1	-1	-1	1	-1	1
9590-10-01	COX7R	Cytochrome c oxidase subunit 7A-related protein; mitochondrial	two-sided	0.000316545	0.023533	0.00350164	0.461571	0.226957	0.00213627																	9590-10-01	COX7R	Cytochrome c oxidase subunit 7A-related protein; mitochondrial	two-sided	1	1	-1	1	-1	-1
9594-30	ZNT5	Zinc transporter 5	two-sided	2.8543e-12	1.58261e-06	1.51968e-50	7.5669e-09	0.00336253	6.00088e-11																	9594-30	ZNT5	Zinc transporter 5	two-sided	-1	1	1	-1	-1	-1
9595-11-01	B4GT2	Beta-1;4-galactosyltransferase 2	two-sided	4.10435e-19	0.023674	2.15409e-06	0.143862	0.0538032	3.26694e-15																	9595-11-01	B4GT2	Beta-1;4-galactosyltransferase 2	two-sided	1	1	-1	-1	1	-1
9598-23	CSMD1	CUB and sushi domain-containing protein 1	two-sided	0.00106136	0.470914	9.31011e-35	1.93376e-05	0.000190627	1.25003e-26																	9598-23	CSMD1	CUB and sushi domain-containing protein 1	two-sided	1	-1	1	-1	-1	-1
9599-06-01	PIANP	PILR alpha-associated neural protein	two-sided	0.0946878	1.6101e-09	2.33251e-09	0.00016217	1.38249e-21	3.77345e-08																	9599-06-01	PIANP	PILR alpha-associated neural protein	two-sided	-1	1	-1	-1	1	-1
9600-55	THS7A	Thrombospondin type-1 domain-containing protein 7A	two-sided	5.05571e-28	0.00204452	7.11667e-34	0.000772698	0.301749	0.0765686																	9600-55	THS7A	Thrombospondin type-1 domain-containing protein 7A	two-sided	1	-1	-1	1	-1	1
9606-04-01	P210L	Nuclear pore membrane glycoprotein 210-like	two-sided	0.194241	1.11262e-06	3.04254e-15	1.31875e-05	0.940029	7.69781e-33																	9606-04-01	P210L	Nuclear pore membrane glycoprotein 210-like	two-sided	1	-1	-1	1	1	1
9607-39	CD040	Proline-rich protein 27	two-sided	4.14239e-09	0.00989181	0.122326	0.574158	0.0869483	2.25318e-18																	9607-39	CD040	Proline-rich protein 27	two-sided	1	1	-1	1	1	-1
9609-25	ZN275	Zinc finger protein 275	two-sided	3.23103e-09	0.000359279	0.00494828	0.00546557	2.93706e-07	0.184343																	9609-25	ZN275	Zinc finger protein 275	two-sided	1	-1	-1	1	-1	1
9638-02-01	TIGIT	T-cell immunoreceptor with Ig and ITIM domains	two-sided	1.83738e-32	0.34525	3.42855e-27	0.363425	6.66921e-12	1.45768e-18																	9638-02-01	TIGIT	T-cell immunoreceptor with Ig and ITIM domains	two-sided	1	1	-1	1	1	-1
9713-67	PGFRL	Platelet-derived growth factor receptor-like protein	two-sided	5.77122e-14	0.444155	2.15716e-13	0.206904	0.000282883	0.00171512																	9713-67	PGFRL	Platelet-derived growth factor receptor-like protein	two-sided	1	1	-1	-1	1	-1
9715-15	IGSF3	Immunoglobulin superfamily member 3	two-sided	5.98446e-16	9.15848e-05	2.71933e-21	0.015237	4.10011e-12	6.47791e-10																	9715-15	IGSF3	Immunoglobulin superfamily member 3	two-sided	1	1	-1	-1	1	-1
9719-145	MMP-16	Matrix metalloproteinase-16	two-sided	0.00151432	6.65602e-07	1.52471e-23	0.0105796	3.51583e-05	8.75328e-14																	9719-145	MMP-16	Matrix metalloproteinase-16	two-sided	1	-1	-1	1	1	1
9723-105	EMILIN-3	Multimerin-2	two-sided	0.00017033	0.347479	8.0623e-24	3.344e-06	0.679739	0.000240782																	9723-105	EMILIN-3	Multimerin-2	two-sided	-1	1	1	-1	1	-1
9728-04-01	CIP1	E3 ubiquitin-protein ligase CCNB1IP1	two-sided	3.90124e-12	0.0277848	4.51807e-12	0.0227748	0.0078399	0.0581599																	9728-04-01	CIP1	E3 ubiquitin-protein ligase CCNB1IP1	two-sided	1	1	-1	1	-1	-1
9730-22	GHDC	GH3 domain-containing protein	two-sided	1.60976e-15	0.212116	1.31807e-13	0.00152499	0.631674	0.00460378																	9730-22	GHDC	GH3 domain-containing protein	two-sided	1	-1	-1	1	1	-1
9735-44	TACT	T-cell surface protein tactile	two-sided	6.37904e-30	0.304862	3.56295e-05	0.0622964	0.472601	1.19422e-18																	9735-44	TACT	T-cell surface protein tactile	two-sided	1	-1	-1	1	-1	-1
9738-07-01	FAF2	FAS-associated factor 2	two-sided	2.06446e-53	8.07039e-12	1.9383e-55	1.02002e-06	0.383419	0.00237972																	9738-07-01	FAF2	FAS-associated factor 2	two-sided	-1	1	1	-1	1	-1
9739-04-01	MSH2	DNA mismatch repair protein Msh2	two-sided	2.0991e-27	0.476427	6.94711e-12	0.401787	0.722629	6.22013e-08																	9739-04-01	MSH2	DNA mismatch repair protein Msh2	two-sided	1	-1	-1	1	1	-1
9742-59	BAT1	Spliceosome RNA helicase DDX39B	two-sided	0.237237	0.0797969	0.361873	0.0325808	0.0461867	0.0553762																	9742-59	BAT1	Spliceosome RNA helicase DDX39B	two-sided	-1	-1	1	1	-1	1
9744-139	DNJA4	DnaJ homolog subfamily A member 4	two-sided	4.56474e-22	0.0411694	3.26225e-46	0.0401348	0.00947937	0.00224963																	9744-139	DNJA4	DnaJ homolog subfamily A member 4	two-sided	-1	1	1	-1	-1	-1
9745-20	IF4E2	Eukaryotic translation initiation factor 4E type 2	two-sided	2.11079e-05	0.674285	2.51325e-42	0.000949904	2.2473e-05	7.49851e-05																	9745-20	IF4E2	Eukaryotic translation initiation factor 4E type 2	two-sided	-1	-1	1	-1	-1	-1
9747-48	MARK3	MAP/microtubule affinity-regulating kinase 3	two-sided	2.87548e-25	1.24618e-06	2.85789e-68	1.90684e-08	0.556504	4.78923e-13																	9747-48	MARK3	MAP/microtubule affinity-regulating kinase 3	two-sided	-1	1	1	-1	-1	-1
9748-31	GSTM3-3	Glutathione S-transferase Mu 3	two-sided	1.18878e-06	0.0958088	0.749748	0.0415571	0.00487557	1.29576e-16																	9748-31	GSTM3-3	Glutathione S-transferase Mu 3	two-sided	1	1	1	-1	1	-1
9751-72	NSEP1	Nuclease-sensitive element-binding protein 1	two-sided	5.08454e-15	3.75032e-05	3.14827e-07	0.37295	0.0251981	4.32927e-12																	9751-72	NSEP1	Nuclease-sensitive element-binding protein 1	two-sided	-1	-1	1	-1	1	1
9753-17	Ezrin	Ezrin	two-sided	1.54766e-65	1.62467e-05	3.41327e-60	0.113802	0.00603237	0.416835																	9753-17	Ezrin	Ezrin	two-sided	-1	1	1	-1	-1	1
9754-33	Quinone reductase 2	Ribosyldihydronicotinamide dehydrogenase [quinone]	two-sided	8.00246e-07	4.55757e-05	1.42107e-24	0.0205813	0.0733753	1.7004e-20																	9754-33	Quinone reductase 2	Ribosyldihydronicotinamide dehydrogenase [quinone]	two-sided	1	-1	-1	1	-1	1
9757-29	ENAH	Protein enabled homolog	two-sided	1.2076e-50	0.00131735	1.03627e-56	0.000395935	0.644074	0.922445																	9757-29	ENAH	Protein enabled homolog	two-sided	-1	1	1	-1	-1	-1
9758-17	RS4X	40S ribosomal protein S4; X isoform	two-sided	8.57398e-22	0.215916	8.15052e-50	0.101081	0.016947	0.392942																	9758-17	RS4X	40S ribosomal protein S4; X isoform	two-sided	-1	-1	1	-1	-1	-1
9759-13	INDO	Indoleamine 2;3-dioxygenase 1	two-sided	0.000244668	0.000447861	1.39103e-12	0.0103709	0.161076	0.00136253																	9759-13	INDO	Indoleamine 2;3-dioxygenase 1	two-sided	1	1	-1	1	1	-1
9762-14	VASP	Vasodilator-stimulated phosphoprotein	two-sided	1.2596e-31	2.02551e-22	1.48297e-38	0.00246742	0.849299	3.514e-16																	9762-14	VASP	Vasodilator-stimulated phosphoprotein	two-sided	-1	1	1	-1	-1	-1
9764-79	HNRPF	Heterogeneous nuclear ribonucleoprotein F	two-sided	2.09348e-28	0.00429905	5.52172e-58	4.8968e-07	0.506743	2.71939e-05																	9764-79	HNRPF	Heterogeneous nuclear ribonucleoprotein F	two-sided	-1	1	1	-1	-1	-1
9765-04-01	NDE1	Nuclear distribution protein nudE homolog 1	two-sided	1.02001e-15	0.0884669	4.84376e-16	8.93673e-07	0.00142103	0.000100283																	9765-04-01	NDE1	Nuclear distribution protein nudE homolog 1	two-sided	-1	-1	1	-1	1	1
9767-22	RIPP1	Protein ripply1	two-sided	1.81653e-14	9.42692e-10	8.645e-40	4.45295e-07	0.0528906	9.13822e-21																	9767-22	RIPP1	Protein ripply1	two-sided	1	-1	-1	1	1	1
9769-48	DNER	Delta and Notch-like epidermal growth factor-related receptor	two-sided	0.00021904	3.12518e-15	3.10119e-05	0.142364	0.00295829	5.45501e-19																	9769-48	DNER	Delta and Notch-like epidermal growth factor-related receptor	two-sided	1	1	-1	-1	1	-1
9772-153	NLGN2	Neuroligin-2	two-sided	1.67923e-07	0.00159413	4.82474e-24	0.491412	0.000199578	0.143484																	9772-153	NLGN2	Neuroligin-2	two-sided	1	1	-1	1	1	-1
9773-15	RN149	E3 ubiquitin-protein ligase RNF149	two-sided	0.0100105	0.189246	0.315205	0.00857769	0.0134324	0.00304641																	9773-15	RN149	E3 ubiquitin-protein ligase RNF149	two-sided	1	1	-1	-1	1	-1
9774-59	RN150	RING finger protein 150	two-sided	6.31947e-25	0.0141877	2.54612e-16	0.0578931	0.819185	2.06228e-13																	9774-59	RN150	RING finger protein 150	two-sided	1	1	-1	1	-1	-1
9778-45	TM52B	Transmembrane protein 52B	two-sided	7.40926e-08	0.0286737	0.045223	3.84584e-05	9.12408e-05	1.80337e-25																	9778-45	TM52B	Transmembrane protein 52B	two-sided	1	1	1	-1	1	-1
9779-63	HERP2	Homocysteine-responsive endoplasmic reticulum-resident ubiquitin-like domain member 2 protein	two-sided	2.27016e-07	0.0143876	2.70973e-14	0.0236682	0.916015	0.00275384																	9779-63	HERP2	Homocysteine-responsive endoplasmic reticulum-resident ubiquitin-like domain member 2 protein	two-sided	1	-1	-1	1	1	1
9783-75	DJC11	DnaJ homolog subfamily C member 11	two-sided	0.000495906	2.34474e-12	8.69345e-13	3.70035e-12	0.0723484	2.61644e-51																	9783-75	DJC11	DnaJ homolog subfamily C member 11	two-sided	-1	-1	-1	1	-1	1
9786-310	IEX1	Radiation-inducible immediate-early gene IEX-1	two-sided	1.90929e-16	9.54472e-09	0.553012	7.61896e-09	2.63673e-06	9.38456e-52																	9786-310	IEX1	Radiation-inducible immediate-early gene IEX-1	two-sided	-1	-1	-1	1	-1	1
9789-52	Nesprin-2	Nesprin-2	two-sided	1.87843e-24	2.17153e-05	9.19628e-62	1.63306e-06	0.568652	6.6019e-11																	9789-52	Nesprin-2	Nesprin-2	two-sided	-1	1	1	-1	-1	-1
9790-28	BR serine/threonine kinase 2	Serine/threonine-protein kinase BRSK2	two-sided	3.16647e-22	7.07116e-08	0.000138209	1.02902e-06	2.03354e-07	8.39455e-37																	9790-28	BR serine/threonine kinase 2	Serine/threonine-protein kinase BRSK2	two-sided	-1	-1	1	1	-1	1
9793-145	IGDC4	Immunoglobulin superfamily DCC subclass member 4	two-sided	2.21794e-19	0.000193216	8.23314e-08	0.0949311	0.0639482	1.17787e-17																	9793-145	IGDC4	Immunoglobulin superfamily DCC subclass member 4	two-sided	1	1	-1	-1	1	-1
9794-17	ADCK4	AarF domain-containing protein kinase 4	two-sided	6.35948e-38	0.795254	3.35047e-31	0.00608764	0.63901	2.70518e-07																	9794-17	ADCK4	AarF domain-containing protein kinase 4	two-sided	1	1	-1	1	1	-1
9796-04-01	CEL	Bile salt-activated lipase	two-sided	3.17874e-18	0.193763	8.29667e-46	0.0020176	0.00158576	0.0382153																	9796-04-01	CEL	Bile salt-activated lipase	two-sided	-1	-1	1	-1	-1	-1
9800-20	NDUB8	NADH dehydrogenase [ubiquinone] 1 beta subcomplex subunit 8; mitochondrial	two-sided	0.316197	5.15636e-11	6.61974e-14	1.25863e-06	0.218661	1.10785e-40																	9800-20	NDUB8	NADH dehydrogenase [ubiquinone] 1 beta subcomplex subunit 8; mitochondrial	two-sided	-1	-1	-1	1	-1	1
9802-27	PLPL2	Patatin-like phospholipase domain-containing protein 2	two-sided	3.93774e-20	3.91372e-06	2.46237e-18	0.27187	1.27975e-10	1.48643e-22																	9802-27	PLPL2	Patatin-like phospholipase domain-containing protein 2	two-sided	-1	-1	1	1	-1	1
9805-51	SEM4B	Semaphorin-4B	two-sided	0.0546061	1.06469e-05	2.05091e-24	0.0102593	1.36641e-10	2.25612e-30																	9805-51	SEM4B	Semaphorin-4B	two-sided	-1	-1	-1	1	1	1
9808-41	TNR6B	Trinucleotide repeat-containing gene 6B protein	two-sided	7.07477e-19	0.21061	1.8813e-33	0.000274739	2.7945e-05	0.074262																	9808-41	TNR6B	Trinucleotide repeat-containing gene 6B protein	two-sided	-1	-1	1	-1	1	-1
9815-05-01	RHG01	Rho GTPase-activating protein 1	two-sided	0.113704	3.72059e-05	1.5409e-13	0.534341	0.68304	3.79683e-07																	9815-05-01	RHG01	Rho GTPase-activating protein 1	two-sided	1	-1	1	-1	-1	-1
9816-37	ISOC1	Isochorismatase domain-containing protein 1	two-sided	2.96886e-30	0.0904546	5.02303e-52	0.0439216	0.000463092	0.337065																	9816-37	ISOC1	Isochorismatase domain-containing protein 1	two-sided	-1	1	1	-1	-1	-1
9819-110	Mcl-1	Induced myeloid leukemia cell differentiation protein Mcl-1	two-sided	1.04868e-25	4.22271e-06	6.09713e-07	0.00851248	0.20513	2.07999e-25																	9819-110	Mcl-1	Induced myeloid leukemia cell differentiation protein Mcl-1	two-sided	-1	-1	1	1	-1	1
9823-02-01	DYR	Dihydrofolate reductase	two-sided	0.129126	8.70059e-05	0.895358	0.0421087	0.0254717	1.10082e-08																	9823-02-01	DYR	Dihydrofolate reductase	two-sided	-1	-1	1	1	-1	1
9826-135	Fragile histidine triad protein	Bis(5'-adenosyl)-triphosphatase	two-sided	1.49764e-19	5.92326e-05	3.34304e-61	8.24003e-06	0.0532067	7.3573e-12																	9826-135	Fragile histidine triad protein	Bis(5'-adenosyl)-triphosphatase	two-sided	-1	1	1	-1	-1	-1
9828-86	LDHC	L-lactate dehydrogenase C chain	two-sided	3.19517e-11	2.5195e-05	1.44377e-18	0.00276021	0.928525	0.000129429																	9828-86	LDHC	L-lactate dehydrogenase C chain	two-sided	1	-1	-1	1	1	1
9829-91	SULT 2A1	Bile salt sulfotransferase	two-sided	0.0282191	0.450177	0.424955	0.108684	0.386938	0.0412863																	9829-91	SULT 2A1	Bile salt sulfotransferase	two-sided	-1	-1	-1	1	-1	1
9830-109	VAV3	Guanine nucleotide exchange factor VAV3	two-sided	1.81515e-07	0.199961	7.89912e-32	0.0104661	0.565386	3.31111e-11																	9830-109	VAV3	Guanine nucleotide exchange factor VAV3	two-sided	-1	1	1	-1	1	-1
9831-12-01	G3BP2	Ras GTPase-activating protein-binding protein 2	two-sided	2.98627e-58	0.702782	1.79745e-51	0.499994	0.885726	0.0142175																	9831-12-01	G3BP2	Ras GTPase-activating protein-binding protein 2	two-sided	-1	1	1	1	-1	1
9832-33	HGD	Homogentisate 1;2-dioxygenase	two-sided	9.06248e-19	0.128202	2.86551e-18	0.491413	0.00145298	0.0380162																	9832-33	HGD	Homogentisate 1;2-dioxygenase	two-sided	-1	1	1	-1	-1	1
9834-62	ADH1B	Alcohol dehydrogenase 1B	two-sided	4.1094e-11	0.581913	5.92167e-18	0.00391747	0.224985	0.838359																	9834-62	ADH1B	Alcohol dehydrogenase 1B	two-sided	1	-1	-1	1	-1	1
9835-16	AL1A3	Aldehyde dehydrogenase family 1 member A3	two-sided	1.84197e-26	0.0698291	3.12145e-55	0.0536087	1.2445e-05	0.0474963																	9835-16	AL1A3	Aldehyde dehydrogenase family 1 member A3	two-sided	-1	1	1	-1	-1	-1
9836-20	DCK	Deoxycytidine kinase	two-sided	2.40703e-16	9.69403e-05	7.44115e-49	1.42888e-07	0.00283374	2.11016e-05																	9836-20	DCK	Deoxycytidine kinase	two-sided	-1	1	1	-1	-1	-1
9837-60	NAD(P)H dehydrogenase	NAD(P)H dehydrogenase [quinone] 1	two-sided	0.00376873	0.0983463	0.103187	0.704722	0.000262792	1.04522e-08																	9837-60	NAD(P)H dehydrogenase	NAD(P)H dehydrogenase [quinone] 1	two-sided	1	1	-1	-1	1	-1
9838-04-01	SMAD1	Mothers against decapentaplegic homolog 1	two-sided	9.44008e-50	6.24779e-05	1.31474e-52	3.06822e-07	0.897671	0.646802																	9838-04-01	SMAD1	Mothers against decapentaplegic homolog 1	two-sided	-1	1	1	-1	-1	-1
9839-148	Tirap	Toll/interleukin-1 receptor domain-containing adapter protein	two-sided	8.46671e-18	0.0441186	2.96598e-59	0.000149352	0.206397	1.48932e-09																	9839-148	Tirap	Toll/interleukin-1 receptor domain-containing adapter protein	two-sided	-1	1	1	-1	-1	-1
9840-02-01	Cdc42Hs	Cell division control protein 42 homolog	two-sided	1.27015e-35	0.0043709	1.80137e-65	0.00936531	1.86673e-05	0.0423879																	9840-02-01	Cdc42Hs	Cell division control protein 42 homolog	two-sided	-1	1	1	-1	-1	-1
9841-197	Multifunctional protein ADE2	Multifunctional protein ADE2	two-sided	5.96235e-13	0.26351	2.52393e-20	1.50638e-06	0.385	0.726409																	9841-197	Multifunctional protein ADE2	Multifunctional protein ADE2	two-sided	-1	-1	1	-1	1	1
9842-02-01	b-Catenin	Catenin beta-1	two-sided	0.691337	6.32756e-06	0.000771089	0.612894	0.184657	4.51893e-14																	9842-02-01	b-Catenin	Catenin beta-1	two-sided	1	1	1	1	-1	-1
9843-05-01	ACTN1	Alpha-actinin-1	two-sided	1.07657e-54	2.51707e-07	1.57356e-64	0.00107424	0.0472516	0.0853868																	9843-05-01	ACTN1	Alpha-actinin-1	two-sided	-1	1	1	-1	-1	-1
9844-138	ACTN2	Alpha-actinin-2	two-sided	3.46404e-10	0.150083	0.0808332	0.68468	9.87398e-08	2.99569e-11																	9844-138	ACTN2	Alpha-actinin-2	two-sided	-1	-1	-1	1	1	1
9846-32	Rho-GDI beta	Rho GDP-dissociation inhibitor 2	two-sided	1.24367e-44	0.0295186	4.01099e-70	5.30468e-06	0.337526	0.311372																	9846-32	Rho-GDI beta	Rho GDP-dissociation inhibitor 2	two-sided	-1	1	1	-1	-1	-1
9847-21	TGIF2	Homeobox protein TGIF2	two-sided	1.1192e-15	0.00641631	3.92364e-07	0.583039	0.98897	5.49458e-10																	9847-21	TGIF2	Homeobox protein TGIF2	two-sided	1	1	-1	-1	-1	-1
9848-22	Cyclin H	Cyclin-H	two-sided	0.0085518	0.000878838	0.00582951	5.57849e-05	0.103362	0.190476																	9848-22	Cyclin H	Cyclin-H	two-sided	1	-1	-1	1	-1	1
9849-13	APEX1	DNA-(apurinic or apyrimidinic site) lyase	two-sided	0.912559	0.155541	3.1012e-05	0.873874	0.0205321	0.0797075																	9849-13	APEX1	DNA-(apurinic or apyrimidinic site) lyase	two-sided	1	-1	1	-1	-1	-1
9850-38	IF1AX	Eukaryotic translation initiation factor 1A; X-chromosomal	two-sided	0.265659	5.0172e-12	7.82016e-17	5.23426e-10	0.000616879	1.44826e-36																	9850-38	IF1AX	Eukaryotic translation initiation factor 1A; X-chromosomal	two-sided	-1	-1	-1	1	-1	1
9853-03-01	IFIT2	Interferon-induced protein with tetratricopeptide repeats 2	two-sided	3.53698e-14	0.63054	1.65317e-11	0.649625	0.377656	0.00290805																	9853-03-01	IFIT2	Interferon-induced protein with tetratricopeptide repeats 2	two-sided	1	1	-1	1	1	-1
9855-10-01	Rho A	Transforming protein RhoA	two-sided	1.54459e-52	6.45679e-05	9.33631e-75	0.000476351	0.00330724	0.133165																	9855-10-01	Rho A	Transforming protein RhoA	two-sided	-1	1	1	-1	-1	-1
9856-22	DHYS	Deoxyhypusine synthase	two-sided	0.190082	0.467117	0.552586	0.735602	0.851315	0.218731																	9856-22	DHYS	Deoxyhypusine synthase	two-sided	1	1	1	-1	-1	-1
9859-180	SSAT-1	Diamine acetyltransferase 1	two-sided	3.21071e-10	6.95004e-06	1.28757e-44	3.9916e-06	0.138383	1.43582e-24																	9859-180	SSAT-1	Diamine acetyltransferase 1	two-sided	1	-1	-1	1	1	1
9863-01-01	Tropomyosin 4	Tropomyosin alpha-4 chain	two-sided	1.59384e-39	2.95336e-08	1.37668e-51	6.70888e-06	0.714216	0.00190817																	9863-01-01	Tropomyosin 4	Tropomyosin alpha-4 chain	two-sided	-1	1	1	-1	-1	-1
9864-38	TTC1	Tetratricopeptide repeat protein 1	two-sided	7.07701e-55	6.89872e-12	7.65559e-62	0.00165723	0.223392	0.000202478																	9864-38	TTC1	Tetratricopeptide repeat protein 1	two-sided	-1	1	1	-1	-1	-1
9865-40	UBE2B	Ubiquitin-conjugating enzyme E2 B	two-sided	3.28369e-35	0.159104	1.88953e-20	0.0270488	0.985635	3.15549e-14																	9865-40	UBE2B	Ubiquitin-conjugating enzyme E2 B	two-sided	1	1	-1	1	1	-1
9867-23	F16P2	Fructose-1;6-bisphosphatase isozyme 2	two-sided	0.823051	5.53324e-05	0.00110157	0.00562792	0.613043	8.08945e-07																	9867-23	F16P2	Fructose-1;6-bisphosphatase isozyme 2	two-sided	-1	-1	-1	1	1	1
9869-28	NF-kappa-B p105	Nuclear factor NF-kappa-B p105 subunit	two-sided	1.52434e-33	4.30469e-07	5.95508e-56	0.000506016	0.295027	7.15902e-07																	9869-28	NF-kappa-B p105	Nuclear factor NF-kappa-B p105 subunit	two-sided	-1	1	1	-1	-1	-1
9870-17	SYWC	Tryptophan--tRNA ligase; cytoplasmic	two-sided	3.50691e-13	0.00276881	0.0453597	2.82958e-06	0.00197123	1.93811e-15																	9870-17	SYWC	Tryptophan--tRNA ligase; cytoplasmic	two-sided	-1	-1	1	1	-1	1
9872-23	CTNA2	Catenin alpha-2	two-sided	0.968249	1.72018e-06	2.84143e-11	8.04779e-07	9.74608e-10	7.56974e-38																	9872-23	CTNA2	Catenin alpha-2	two-sided	1	-1	-1	1	-1	1
9873-17	ERRalpha	Steroid hormone receptor ERR1	two-sided	9.14399e-31	0.692277	1.17372e-14	0.598383	0.000103501	2.80458e-15																	9873-17	ERRalpha	Steroid hormone receptor ERR1	two-sided	1	1	-1	-1	1	-1
9874-28	p15-INK4b	Cyclin-dependent kinase 4 inhibitor B	two-sided	9.29049e-11	0.691432	2.46262e-07	0.703008	0.657969	0.0324205																	9874-28	p15-INK4b	Cyclin-dependent kinase 4 inhibitor B	two-sided	1	-1	-1	-1	1	-1
9875-107	THOC1	THO complex subunit 1	two-sided	5.14111e-08	2.99583e-12	0.30252	1.41216e-05	0.000169002	3.99376e-45																	9875-107	THOC1	THO complex subunit 1	two-sided	-1	-1	-1	1	-1	1
9876-20	aldolase C	Fructose-bisphosphate aldolase C	two-sided	0.323005	0.122057	0.0239982	0.01714	9.8449e-10	0.00502486																	9876-20	aldolase C	Fructose-bisphosphate aldolase C	two-sided	-1	-1	1	1	-1	1
9877-28	CRKL	Crk-like protein	two-sided	1.52861e-63	0.00273575	3.77669e-70	0.000193836	0.480566	0.542444																	9877-28	CRKL	Crk-like protein	two-sided	-1	1	1	-1	-1	1
9880-33	T23O	Tryptophan 2;3-dioxygenase	two-sided	1.5328e-35	0.209694	2.85788e-11	1.54589e-05	2.01817e-06	3.9644e-18																	9880-33	T23O	Tryptophan 2;3-dioxygenase	two-sided	1	1	-1	1	-1	-1
9883-29	Glyoxalase I	Lactoylglutathione lyase	two-sided	2.87964e-18	0.000180464	2.08754e-30	6.21993e-09	0.79082	0.0713373																	9883-29	Glyoxalase I	Lactoylglutathione lyase	two-sided	-1	1	1	-1	-1	-1
9884-08-01	PPIL1	Peptidyl-prolyl cis-trans isomerase-like 1	two-sided	0.0564688	3.67994e-05	1.30725e-35	9.841e-11	0.271521	1.38969e-30																	9884-08-01	PPIL1	Peptidyl-prolyl cis-trans isomerase-like 1	two-sided	-1	1	1	-1	1	-1
9885-41	RAP2A	Ras-related protein Rap-2a	two-sided	1.80732e-07	0.505688	0.000315666	0.931231	0.0556266	1.41238e-05																	9885-41	RAP2A	Ras-related protein Rap-2a	two-sided	1	1	-1	1	1	-1
9886-28	XRCC4	DNA repair protein XRCC4	two-sided	8.76979e-41	0.998721	5.98401e-33	0.0577029	0.885472	3.32368e-05																	9886-28	XRCC4	DNA repair protein XRCC4	two-sided	-1	-1	1	-1	-1	1
9887-40	RBBP6	E3 ubiquitin-protein ligase RBBP6	two-sided	2.62392e-35	0.30551	3.70832e-45	1.45376e-07	0.482368	0.0971002																	9887-40	RBBP6	E3 ubiquitin-protein ligase RBBP6	two-sided	-1	1	1	-1	1	1
9889-42	AF1L1	Actin filament-associated protein 1-like 1	two-sided	4.90803e-36	0.020976	1.95653e-35	0.000784898	0.780437	0.126																	9889-42	AF1L1	Actin filament-associated protein 1-like 1	two-sided	1	-1	-1	1	1	-1
9893-27	Ornithine decarboxylase antizyme	Ornithine decarboxylase antizyme 1	two-sided	1.63013e-25	0.380257	1.5508e-34	0.000124605	0.910404	0.32452																	9893-27	Ornithine decarboxylase antizyme	Ornithine decarboxylase antizyme 1	two-sided	-1	-1	1	-1	1	1
9894-13	MYO6	Unconventional myosin-VI	two-sided	1.15601e-38	7.73e-08	2.05805e-49	0.0275123	0.328217	2.9946e-05																	9894-13	MYO6	Unconventional myosin-VI	two-sided	-1	1	1	-1	-1	-1
9895-77	XPF	DNA repair endonuclease XPF	two-sided	1.24377e-07	0.00209224	4.0031e-34	2.26041e-05	0.0965357	8.12345e-17																	9895-77	XPF	DNA repair endonuclease XPF	two-sided	1	1	-1	1	-1	1
9896-21	FOXGB	Forkhead box protein G1	two-sided	3.46572e-11	0.521036	0.000665462	0.880473	0.244217	6.65716e-05																	9896-21	FOXGB	Forkhead box protein G1	two-sided	1	1	-1	1	-1	-1
9897-09-01	MCM6	DNA replication licensing factor MCM6	two-sided	9.49285e-05	1.90463e-08	1.10305e-26	0.023244	0.0013515	3.01114e-19																	9897-09-01	MCM6	DNA replication licensing factor MCM6	two-sided	1	-1	-1	1	1	1
9898-161	ARI1A	AT-rich interactive domain-containing protein 1A	two-sided	1.35239e-06	2.93785e-05	1.9823e-38	1.71874e-07	0.0445589	1.81407e-13																	9898-161	ARI1A	AT-rich interactive domain-containing protein 1A	two-sided	-1	1	1	-1	-1	-1
9899-28	KIF1C	Kinesin-like protein KIF1C	two-sided	0.742433	3.67785e-11	3.09579e-29	1.97818e-08	0.903016	6.98686e-47																	9899-28	KIF1C	Kinesin-like protein KIF1C	two-sided	-1	-1	-1	1	1	1
9900-36	NFH	Neurofilament heavy polypeptide	two-sided	5.94752e-17	0.0212835	4.089e-16	0.955808	0.0397151	0.990504																	9900-36	NFH	Neurofilament heavy polypeptide	two-sided	1	-1	-1	-1	1	-1
9901-28	EGLN1	Egl nine homolog 1	two-sided	0.299686	0.00134278	2.33178e-11	0.283494	0.00325279	0.905074																	9901-28	EGLN1	Egl nine homolog 1	two-sided	-1	-1	1	-1	-1	-1
9906-21	TICN3	Testican-3	two-sided	0.0535823	0.49058	0.227902	0.289103	0.0110671	0.0537303																	9906-21	TICN3	Testican-3	two-sided	1	-1	1	1	-1	-1
9907-216	Tankyrase-1	Tankyrase-1	two-sided	0.799939	1.59607e-18	1.41397e-10	1.29352e-08	0.000614694	8.30996e-44																	9907-216	Tankyrase-1	Tankyrase-1	two-sided	1	-1	-1	1	-1	1
9910-09-01	MTAP	S-methyl-5'-thioadenosine phosphorylase	two-sided	6.33951e-15	0.0002227	0.000953575	0.23474	2.44949e-07	1.34216e-05																	9910-09-01	MTAP	S-methyl-5'-thioadenosine phosphorylase	two-sided	1	-1	1	-1	-1	-1
9913-04-01	RRBP1	Ribosome-binding protein 1	two-sided	4.42145e-52	0.029382	3.33234e-52	0.0954463	0.0199948	0.069088																	9913-04-01	RRBP1	Ribosome-binding protein 1	two-sided	-1	1	1	-1	-1	1
9916-146	LRC4B	Leucine-rich repeat-containing protein 4B	two-sided	0.0385262	1.42261e-06	0.473016	0.121866	0.817186	1.7913e-07																	9916-146	LRC4B	Leucine-rich repeat-containing protein 4B	two-sided	1	1	-1	-1	-1	-1
9918-23	Calbindin D28	Calbindin	two-sided	9.87711e-17	0.00132577	0.00311128	0.903975	0.278164	2.34783e-19																	9918-23	Calbindin D28	Calbindin	two-sided	1	1	-1	1	-1	-1
9923-06-01	SOS1	Son of sevenless homolog 1	two-sided	4.51909e-12	0.0202738	0.748784	0.9216	0.133654	1.95433e-05																	9923-06-01	SOS1	Son of sevenless homolog 1	two-sided	1	-1	-1	1	-1	-1
9925-56	SREC-II	Scavenger receptor class F member 2	two-sided	0.000389401	1.7659e-14	5.12996e-21	0.000501134	0.0924793	1.94671e-24																	9925-56	SREC-II	Scavenger receptor class F member 2	two-sided	1	-1	-1	1	1	1
9926-04-01	S100P	Protein S100-P	two-sided	1.41878e-13	0.000603108	1.10318e-46	2.1721e-17	0.199216	1.27904e-06																	9926-04-01	S100P	Protein S100-P	two-sided	-1	1	1	-1	1	-1
9927-96	TENS4	Tensin-4	two-sided	5.55608e-09	1.21492e-06	1.57135e-14	7.79011e-07	0.000448776	1.4164e-07																	9927-96	TENS4	Tensin-4	two-sided	1	-1	-1	1	-1	1
9928-125	LECT1	Leukocyte cell-derived chemotaxin 1	two-sided	6.39714e-19	0.740335	0.00108603	0.00117839	0.0216998	1.70524e-24																	9928-125	LECT1	Leukocyte cell-derived chemotaxin 1	two-sided	1	-1	1	-1	-1	-1
9929-16	DHB7	3-keto-steroid reductase	two-sided	2.54251e-32	2.09583e-11	1.33856e-44	0.00544134	0.929036	1.58862e-10																	9929-16	DHB7	3-keto-steroid reductase	two-sided	-1	1	1	-1	-1	-1
9930-48	GABR2	Gamma-aminobutyric acid type B receptor subunit 2	two-sided	1.00203e-14	0.000554148	0.0677646	0.377145	0.363059	9.32515e-21																	9930-48	GABR2	Gamma-aminobutyric acid type B receptor subunit 2	two-sided	1	1	-1	1	-1	-1
9931-20	Keratin-1	Keratin; type II cytoskeletal 1	two-sided	0.0217196	0.451416	1.14183e-09	0.964548	1.59534e-09	3.10806e-09																	9931-20	Keratin-1	Keratin; type II cytoskeletal 1	two-sided	-1	-1	-1	-1	1	1
9932-49	SEM4F	Semaphorin-4F	two-sided	2.13961e-30	0.143014	4.89347e-31	1.26925e-05	0.0001284	0.887373																	9932-49	SEM4F	Semaphorin-4F	two-sided	1	-1	-1	1	-1	-1
9933-49	AT1B4	Protein ATP1B4	two-sided	1.38235e-05	0.15408	0.000327178	0.387997	0.0930414	0.0370986																	9933-49	AT1B4	Protein ATP1B4	two-sided	1	1	-1	1	-1	-1
9934-29	PIPNA	Phosphatidylinositol transfer protein alpha isoform	two-sided	7.64598e-23	0.000514596	4.12767e-26	2.24017e-05	0.405371	2.61218e-10																	9934-29	PIPNA	Phosphatidylinositol transfer protein alpha isoform	two-sided	-1	-1	1	-1	1	1
9936-27	LNX1	E3 ubiquitin-protein ligase LNX	two-sided	0.33882	3.91935e-07	2.51755e-08	0.0105358	0.100933	2.07841e-21																	9936-27	LNX1	E3 ubiquitin-protein ligase LNX	two-sided	1	-1	-1	1	1	1
9937-07-01	CXA1	Gap junction alpha-1 protein	two-sided	0.858552	1.4102e-12	5.73519e-22	1.42286e-12	5.25574e-05	1.02727e-51																	9937-07-01	CXA1	Gap junction alpha-1 protein	two-sided	-1	-1	-1	1	-1	1
9940-35	DUS28	Dual specificity phosphatase 28	two-sided	1.14998e-38	2.3029e-12	1.65242e-53	6.31915e-06	0.650543	4.17021e-07																	9940-35	DUS28	Dual specificity phosphatase 28	two-sided	-1	1	1	-1	-1	-1
9941-70	PCDB1	Protocadherin beta-1	two-sided	0.0383576	4.10576e-14	7.35218e-11	2.00181e-06	5.38075e-06	5.20671e-34																	9941-70	PCDB1	Protocadherin beta-1	two-sided	1	-1	-1	1	-1	1
9942-02-01	NXT1	NTF2-related export protein 1	two-sided	4.03568e-10	0.000188702	0.829785	1.9615e-05	0.0175645	6.6273e-09																	9942-02-01	NXT1	NTF2-related export protein 1	two-sided	-1	-1	1	1	1	1
9947-22	TOPB1	DNA topoisomerase 2-binding protein 1	two-sided	2.00255e-19	0.00879558	6.72491e-13	0.0540751	0.00134397	9.98893e-05																	9947-22	TOPB1	DNA topoisomerase 2-binding protein 1	two-sided	1	-1	-1	1	1	-1
9950-229	LAG-3	Lymphocyte activation gene 3 protein	two-sided	0.00444265	0.757697	1.7645e-07	0.0515332	0.000145115	0.0240818																	9950-229	LAG-3	Lymphocyte activation gene 3 protein	two-sided	1	1	-1	1	1	-1
9951-36	FBXL4	F-box/LRR-repeat protein 4	two-sided	5.96606e-07	0.736706	1.37902e-10	0.198415	6.79937e-07	1.85951e-18																	9951-36	FBXL4	F-box/LRR-repeat protein 4	two-sided	1	-1	1	-1	-1	-1
9952-57	TFAM	Transcription factor A; mitochondrial	two-sided	5.88989e-53	3.98533e-08	4.05476e-64	0.00331744	0.191671	0.00199915																	9952-57	TFAM	Transcription factor A; mitochondrial	two-sided	-1	1	1	-1	-1	-1
9954-02-01	NPPL3	Nuclear pore complex-interacting protein family member B3	two-sided	0.0335184	1.41711e-10	2.12115e-15	0.00020735	0.146429	1.78459e-28																	9954-02-01	NPPL3	Nuclear pore complex-interacting protein family member B3	two-sided	1	-1	-1	1	-1	1
9955-40	RN148	RING finger protein 148	two-sided	5.30211e-09	4.48365e-09	3.59694e-23	5.88507e-08	0.000375764	2.8457e-17																	9955-40	RN148	RING finger protein 148	two-sided	1	-1	-1	1	1	1
9956-07-01	ADA15	Disintegrin and metalloproteinase domain-containing protein 15	two-sided	0.250755	1.49768e-09	1.04276e-31	1.48263e-06	0.404283	4.07392e-49																	9956-07-01	ADA15	Disintegrin and metalloproteinase domain-containing protein 15	two-sided	-1	-1	-1	1	1	1
9957-09-01	RN114	E3 ubiquitin-protein ligase RNF114	two-sided	1.34832e-43	7.34546e-09	6.26552e-49	7.92838e-05	0.934914	0.00421811																	9957-09-01	RN114	E3 ubiquitin-protein ligase RNF114	two-sided	-1	1	1	-1	-1	-1
9959-60	TM59L	Transmembrane protein 59-like	two-sided	0.0574863	0.000280995	2.83988e-32	7.9762e-18	4.75032e-07	2.58814e-30																	9959-60	TM59L	Transmembrane protein 59-like	two-sided	-1	1	1	-1	1	-1
9960-02-01	TBCD5	TBC1 domain family member 5	two-sided	1.7933e-45	5.52785e-05	7.50555e-58	1.76739e-06	0.578286	0.0661212																	9960-02-01	TBCD5	TBC1 domain family member 5	two-sided	-1	1	1	-1	1	-1
9962-01-01	MUCDL	Cadherin-related family member 5	two-sided	0.628634	0.0251399	2.48011e-14	0.0545815	0.0547289	3.12871e-24																	9962-01-01	MUCDL	Cadherin-related family member 5	two-sided	1	-1	-1	1	-1	1
9963-19	PCDBA	Protocadherin beta-10	two-sided	2.35797e-13	0.258168	0.00014217	0.000978668	0.253988	1.51095e-16																	9963-19	PCDBA	Protocadherin beta-10	two-sided	1	-1	1	-1	-1	-1
9964-10-01	MYZAP	Myocardial zonula adherens protein	two-sided	1.73589e-16	0.561358	0.279872	0.131918	0.829446	6.62312e-15																	9964-10-01	MYZAP	Myocardial zonula adherens protein	two-sided	1	-1	-1	-1	-1	-1
9969-08-01	S22AG	Solute carrier family 22 member 16	two-sided	0.00666614	9.14678e-10	0.00144408	0.826603	0.129621	6.21193e-08																	9969-08-01	S22AG	Solute carrier family 22 member 16	two-sided	-1	1	1	-1	-1	-1
9970-07-01	UBXN4	UBX domain-containing protein 4	two-sided	3.74434e-37	0.00317372	1.44414e-17	0.753728	0.0300166	1.83043e-23																	9970-07-01	UBXN4	UBX domain-containing protein 4	two-sided	-1	-1	1	-1	-1	1
9971-05-01	CSMD2	CUB and sushi domain-containing protein 2	two-sided	1.02394e-29	8.81514e-06	3.72006e-50	6.67255e-06	0.00450371	3.59994e-10																	9971-05-01	CSMD2	CUB and sushi domain-containing protein 2	two-sided	-1	1	1	-1	-1	-1
9974-08-01	DLL3	Delta-like protein 3	two-sided	1.75228e-21	0.00770369	0.116693	0.423349	1.3093e-09	2.47582e-33																	9974-08-01	DLL3	Delta-like protein 3	two-sided	1	1	1	1	-1	-1
9979-13	AMGO1	Amphoterin-induced protein 1	two-sided	0.0194371	0.0211422	0.0724836	0.458591	0.93108	0.000125848																	9979-13	AMGO1	Amphoterin-induced protein 1	two-sided	1	1	-1	1	-1	-1
9981-18	K1467	Protein FAM234B	two-sided	3.43722e-08	7.5596e-07	6.33838e-11	0.068361	4.66332e-07	4.40134e-11																	9981-18	K1467	Protein FAM234B	two-sided	1	1	-1	-1	1	-1
9983-97	PRS35	Inactive serine protease 35	two-sided	7.17516e-39	0.229201	7.4495e-09	0.00257554	5.06217e-11	6.85311e-08																	9983-97	PRS35	Inactive serine protease 35	two-sided	1	-1	-1	1	-1	-1
9984-12-01	YIPF6	Protein YIPF6	two-sided	6.18428e-18	2.32028e-11	7.08495e-30	0.000104754	0.000106554	8.40766e-20																	9984-12-01	YIPF6	Protein YIPF6	two-sided	1	-1	-1	1	-1	1
9986-14	Neuropeptide W	Neuropeptide W	two-sided	2.27609e-14	0.00094612	4.25753e-20	0.0445608	3.71377e-07	1.64113e-05																	9986-14	Neuropeptide W	Neuropeptide W	two-sided	1	1	-1	-1	1	-1
9989-12-01	LRC24	Leucine-rich repeat-containing protein 24	two-sided	2.37509e-24	0.000163334	7.84226e-45	4.55617e-05	0.00157355	5.14879e-11																	9989-12-01	LRC24	Leucine-rich repeat-containing protein 24	two-sided	1	-1	-1	1	-1	1
9993-11-01	ZN264	Zinc finger protein 264	two-sided	6.81693e-30	1.61627e-05	0.310737	4.09703e-08	1.00572e-05	7.00327e-55																	9993-11-01	ZN264	Zinc finger protein 264	two-sided	-1	-1	-1	1	-1	1
9994-217	ATP4B	Potassium-transporting ATPase subunit beta	two-sided	6.63958e-09	1.88967e-11	0.955915	0.000128318	3.13331e-05	5.68686e-43																	9994-217	ATP4B	Potassium-transporting ATPase subunit beta	two-sided	-1	-1	-1	1	-1	1
9995-06-01	DUT	Deoxyuridine 5'-triphosphate nucleotidohydrolase; mitochondrial	two-sided	1.39161e-58	0.338273	4.89143e-35	0.233492	0.235729	1.31924e-10																	9995-06-01	DUT	Deoxyuridine 5'-triphosphate nucleotidohydrolase; mitochondrial	two-sided	-1	-1	1	-1	1	1
9997-12-01	UBXN4	UBX domain-containing protein 4	two-sided	9.80279e-46	0.000328265	3.96281e-59	0.000195619	0.157079	0.00237409																	9997-12-01	UBXN4	UBX domain-containing protein 4	two-sided	-1	1	1	-1	-1	-1
9999-01-01	IRF6	Interferon regulatory factor 6	two-sided	7.84219e-36	4.05871e-06	5.0003e-67	3.26826e-09	0.102412	1.29982e-08																	9999-01-01	IRF6	Interferon regulatory factor 6	two-sided	-1	1	1	-1	1	-1

### Sheet: Aptamers_v_EPs (FDR)
Caption: The table shows the list of proteins whose aptamer was differentially expressed in each EP versus other EPs (Two-sided Mann–Whitney U test). Benjamini-Hochberg false discovery rate (FDR) was used to adjust the p-values for multiple tests.
				clust_labels	clust_labels	clust_labels	clust_labels	clust_labels	clust_labels																					clust_labels	clust_labels	clust_labels	clust_labels	clust_labels	clust_labels
				EP1 (n=189)	EP2 (n=130)	EP3 (n=160)	EP4 (n=75)	EP5 (n=59)	EP6 (n=118)																					EP1 (n=189)	EP2 (n=130)	EP3 (n=160)	EP4 (n=75)	EP5 (n=59)	EP6 (n=118)
SeqId	Target	TargetFullName	alternative																							SeqId	Target	TargetFullName	alternative
10000-28	CRBB2	Beta-crystallin B2	two-sided	0.00122509	6.8031e-09	0.0141906	7.701e-05	0.000281728	2.52602e-35				Legend													10000-28	CRBB2	Beta-crystallin B2	two-sided	-1	-1	-1	1	-1	1
10001-7	c-Raf	RAF proto-oncogene serine/threonine-protein kinase	two-sided	1.41917e-38	1.02292e-07	1.98171e-55	0.000380998	0.576486	2.61425e-07				Enriched	Depleted	Mann-Whitney U-test FDR											10001-7	c-Raf	RAF proto-oncogene serine/threonine-protein kinase	two-sided	-1	1	1	-1	1	-1
10003-15	ZNF41	Zinc finger protein 41	two-sided	1.47392e-21	0.0103527	1.11675e-12	0.0291584	0.0616884	0.383942						FDR < 0.01											10003-15	ZNF41	Zinc finger protein 41	two-sided	1	-1	-1	1	1	-1
10006-25	ELK1	ETS domain-containing protein Elk-1	two-sided	0.0228859	0.6702	1.94457e-25	2.78678e-05	0.0382627	1.33095e-13						FDR < 0.05											10006-25	ELK1	ETS domain-containing protein Elk-1	two-sided	-1	1	1	-1	1	-1
10008-43	GUC1A	Guanylyl cyclase-activating protein 1	two-sided	1.59868e-07	0.577143	5.58808e-08	0.950711	0.925514	0.750058																	10008-43	GUC1A	Guanylyl cyclase-activating protein 1	two-sided	1	-1	-1	-1	1	1
10011-65	OCRL	Inositol polyphosphate 5-phosphatase OCRL-1	two-sided	0.812846	0.000225993	0.0217138	0.112534	1.10155e-07	4.73713e-05																	10011-65	OCRL	Inositol polyphosphate 5-phosphatase OCRL-1	two-sided	-1	1	-1	-1	1	-1
10012-5	SPDEF	SAM pointed domain-containing Ets transcription factor	two-sided	3.40673e-14	1.64185e-09	0.501717	4.82715e-06	2.04196e-06	6.87091e-47																	10012-5	SPDEF	SAM pointed domain-containing Ets transcription factor	two-sided	-1	-1	-1	1	-1	1
10014-31	SLUG	Zinc finger protein SNAI2	two-sided	0.327068	9.97258e-07	4.87251e-15	1.64291e-06	0.00200692	1.18044e-28																	10014-31	SLUG	Zinc finger protein SNAI2	two-sided	-1	-1	-1	1	-1	1
10015-119	KCAB2	Voltage-gated potassium channel subunit beta-2	two-sided	1.7345e-16	0.000615669	8.71533e-19	0.859711	1.71761e-06	4.76363e-12																	10015-119	KCAB2	Voltage-gated potassium channel subunit beta-2	two-sided	-1	-1	1	-1	-1	1
10022-207	POLH	DNA polymerase eta	two-sided	5.69506e-34	0.720289	1.38707e-19	0.0704925	0.266732	5.84254e-10																	10022-207	POLH	DNA polymerase eta	two-sided	1	-1	-1	1	1	-1
10023-32	VDR	Vitamin D3 receptor	two-sided	0.00199187	0.995333	2.58868e-06	0.422766	5.6114e-07	4.18287e-06																	10023-32	VDR	Vitamin D3 receptor	two-sided	1	-1	1	-1	-1	-1
10024-44	HOGA1	4-hydroxy-2-oxoglutarate aldolase; mitochondrial	two-sided	0.736129	4.79003e-09	0.0663679	1.8733e-05	9.81049e-10	1.51587e-22																	10024-44	HOGA1	4-hydroxy-2-oxoglutarate aldolase; mitochondrial	two-sided	1	-1	-1	1	-1	1
10030-8	MutY homolog	Adenine DNA glycosylase	two-sided	1.17333e-24	0.398195	1.39975e-24	0.0710899	0.110285	0.0138367																	10030-8	MutY homolog	Adenine DNA glycosylase	two-sided	1	-1	-1	1	1	-1
10035-6	DUS4	Dual specificity protein phosphatase 4	two-sided	2.98783e-25	0.00919029	1.67448e-28	0.000141851	0.957953	0.807928																	10035-6	DUS4	Dual specificity protein phosphatase 4	two-sided	1	-1	-1	1	1	-1
10036-201	ZHX3	Zinc fingers and homeoboxes protein 3	two-sided	4.82885e-14	0.934866	3.32562e-09	0.677668	1.75911e-07	1.16523e-10																	10036-201	ZHX3	Zinc fingers and homeoboxes protein 3	two-sided	1	-1	-1	-1	1	-1
10037-98	SIG12	Sialic acid-binding Ig-like lectin 12	two-sided	0.0963342	4.53168e-09	0.0170106	0.00367702	0.0597963	7.98987e-24																	10037-98	SIG12	Sialic acid-binding Ig-like lectin 12	two-sided	-1	-1	-1	1	-1	1
10040-63	P73L	Tumor protein 63	two-sided	0.135947	2.15538e-07	6.28453e-05	0.00265106	0.239488	3.78222e-25																	10040-63	P73L	Tumor protein 63	two-sided	-1	-1	-1	1	1	1
10041-3	HNF4A	Hepatocyte nuclear factor 4-alpha	two-sided	1.71927e-07	0.00176654	0.00961388	0.0748376	5.86734e-05	5.3744e-16																	10041-3	HNF4A	Hepatocyte nuclear factor 4-alpha	two-sided	1	1	-1	-1	1	-1
10042-8	SGK3	Serine/threonine-protein kinase Sgk3	two-sided	5.07915e-37	0.00213336	5.93858e-19	0.17968	7.20144e-05	2.55278e-24																	10042-8	SGK3	Serine/threonine-protein kinase Sgk3	two-sided	-1	-1	1	1	-1	1
10043-31	BRD4	Bromodomain-containing protein 4	two-sided	1.88491e-11	8.6723e-14	0.536101	1.00567e-08	7.8861e-06	8.51817e-53																	10043-31	BRD4	Bromodomain-containing protein 4	two-sided	-1	-1	-1	1	-1	1
10044-12	WN10A	Protein Wnt-10a	two-sided	1.37604e-06	0.0037884	4.8082e-25	0.164407	5.94379e-11	0.00803113																	10044-12	WN10A	Protein Wnt-10a	two-sided	-1	1	1	-1	-1	-1
10045-47	CUL3	Cullin-3	two-sided	0.0066583	0.735643	4.24891e-21	0.00569037	4.401e-07	2.19296e-13																	10045-47	CUL3	Cullin-3	two-sided	1	-1	1	-1	-1	-1
10046-55	cIAP-1	Baculoviral IAP repeat-containing protein 2	two-sided	0.375096	3.16751e-12	0.271368	0.896029	0.326153	9.77743e-15																	10046-55	cIAP-1	Baculoviral IAP repeat-containing protein 2	two-sided	-1	-1	1	-1	1	1
10047-12	NCF-2	Neutrophil cytosol factor 2	two-sided	2.42394e-10	1.33939e-12	0.953164	0.716047	0.0159507	0.190276																	10047-12	NCF-2	Neutrophil cytosol factor 2	two-sided	1	-1	-1	-1	-1	-1
10048-7	PEBB	Core-binding factor subunit beta	two-sided	0.291142	0.0216205	3.65491e-05	5.04608e-05	1.45157e-09	4.28714e-12																	10048-7	PEBB	Core-binding factor subunit beta	two-sided	-1	1	1	-1	1	-1
10049-112	TERF1	Telomeric repeat-binding factor 1	two-sided	1.38791e-10	1.39249e-08	6.92834e-35	1.57519e-06	0.00122504	8.02006e-26																	10049-112	TERF1	Telomeric repeat-binding factor 1	two-sided	1	-1	-1	1	-1	1
10053-5	ILK1	Integrin-linked protein kinase	two-sided	8.5028e-43	4.33084e-12	1.20666e-44	1.48799e-07	0.1441	0.000802658																	10053-5	ILK1	Integrin-linked protein kinase	two-sided	-1	1	1	-1	1	-1
10054-3	GAN	Gigaxonin	two-sided	3.47049e-18	0.438724	0.00740295	0.50065	0.00185702	3.34109e-30																	10054-3	GAN	Gigaxonin	two-sided	1	1	1	-1	-1	-1
10056-5	FOXM1	Forkhead box protein M1	two-sided	1.61782e-46	9.44598e-06	3.39621e-70	0.000164283	0.260968	0.000427221																	10056-5	FOXM1	Forkhead box protein M1	two-sided	-1	1	1	-1	-1	-1
10058-1	RD23A	UV excision repair protein RAD23 homolog A	two-sided	3.66312e-07	0.0112802	8.8663e-15	0.000380998	0.00247279	0.455176																	10058-1	RD23A	UV excision repair protein RAD23 homolog A	two-sided	-1	-1	1	-1	1	1
10063-10	FANCL	E3 ubiquitin-protein ligase FANCL	two-sided	0.0198517	7.97915e-12	8.6425e-20	8.37361e-06	0.0325927	9.61302e-36																	10063-10	FANCL	E3 ubiquitin-protein ligase FANCL	two-sided	1	-1	-1	1	1	1
10064-12	RBBP9	Putative hydrolase RBBP9	two-sided	4.47386e-08	0.0209991	0.720716	0.470837	0.462305	9.38467e-09																	10064-12	RBBP9	Putative hydrolase RBBP9	two-sided	1	-1	1	1	1	-1
10070-22	PLCG2	1-phosphatidylinositol 4;5-bisphosphate phosphodiesterase gamma-2	two-sided	4.24415e-42	2.70832e-06	4.99476e-59	0.029423	0.0434059	0.000544342																	10070-22	PLCG2	1-phosphatidylinositol 4;5-bisphosphate phosphodiesterase gamma-2	two-sided	-1	1	1	-1	-1	-1
10073-22	TYDP1	Tyrosyl-DNA phosphodiesterase 1	two-sided	0.465025	1.58175e-06	2.59757e-11	0.464957	6.04568e-06	0.0139922																	10073-22	TYDP1	Tyrosyl-DNA phosphodiesterase 1	two-sided	-1	-1	1	-1	-1	1
10074-128	BRD2	Bromodomain-containing protein 2	two-sided	0.000169811	1.37681e-12	8.94104e-22	7.915e-07	0.0300963	5.15327e-29																	10074-128	BRD2	Bromodomain-containing protein 2	two-sided	1	-1	-1	1	1	1
10075-75	ACBD6	Acyl-CoA-binding domain-containing protein 6	two-sided	1.95045e-35	0.000581957	8.61002e-63	0.0295975	0.289361	1.04979e-06																	10075-75	ACBD6	Acyl-CoA-binding domain-containing protein 6	two-sided	-1	1	1	-1	-1	-1
10076-1	AP4M1	AP-4 complex subunit mu-1	two-sided	3.58813e-42	0.000733428	1.46558e-54	0.000250195	0.319665	0.361639																	10076-1	AP4M1	AP-4 complex subunit mu-1	two-sided	-1	1	1	-1	-1	-1
10078-5	BAG3	BAG family molecular chaperone regulator 3	two-sided	5.77831e-08	3.08489e-07	1.13629e-39	0.000637949	3.62938e-05	4.80976e-14																	10078-5	BAG3	BAG family molecular chaperone regulator 3	two-sided	1	-1	-1	1	1	1
10080-9	EI2BA	Translation initiation factor eIF-2B subunit alpha	two-sided	3.83628e-43	6.56415e-09	6.54181e-54	7.39555e-10	0.463921	0.013966																	10080-9	EI2BA	Translation initiation factor eIF-2B subunit alpha	two-sided	-1	1	1	-1	1	-1
10081-17	SATB2	DNA-binding protein SATB2	two-sided	3.38885e-38	0.014891	2.58511e-19	0.0239637	0.00354003	0.0299389																	10081-17	SATB2	DNA-binding protein SATB2	two-sided	1	-1	-1	1	-1	-1
10082-251	NFL	Neurofilament light polypeptide	two-sided	8.05443e-06	0.0435289	0.157997	0.346421	0.0248869	2.50982e-11																	10082-251	NFL	Neurofilament light polypeptide	two-sided	-1	-1	-1	1	1	1
10085-25	STAR	Steroidogenic acute regulatory protein; mitochondrial	two-sided	0.114057	5.47828e-12	1.60407e-14	0.00298916	0.108295	0.0373481																	10085-25	STAR	Steroidogenic acute regulatory protein; mitochondrial	two-sided	1	-1	1	-1	1	-1
10086-39	CBS	Cystathionine beta-synthase	two-sided	2.57761e-16	0.000689606	0.32712	0.530366	0.0121491	1.48988e-27																	10086-39	CBS	Cystathionine beta-synthase	two-sided	1	1	-1	1	-1	-1
10087-10	Alpha crystallin A chain	Alpha-crystallin A chain	two-sided	1.19873e-19	0.0475874	1.43342e-38	0.0492289	0.00745776	6.71196e-10																	10087-10	Alpha crystallin A chain	Alpha-crystallin A chain	two-sided	1	-1	-1	1	-1	1
10088-37	APT	Adenine phosphoribosyltransferase	two-sided	2.2921e-22	8.25472e-06	2.03051e-63	0.000131761	0.00264511	1.50539e-10																	10088-37	APT	Adenine phosphoribosyltransferase	two-sided	-1	1	1	-1	-1	-1
10089-7	ASML	N-acetylserotonin O-methyltransferase-like protein	two-sided	6.82342e-13	0.0359903	1.22588e-32	3.27815e-06	0.000948053	3.03778e-08																	10089-7	ASML	N-acetylserotonin O-methyltransferase-like protein	two-sided	-1	1	1	-1	1	-1
10336-3	CHIP	E3 ubiquitin-protein ligase CHIP	two-sided	1.57103e-32	2.03026e-06	1.77669e-49	1.66735e-05	0.170684	0.00764538																	10336-3	CHIP	E3 ubiquitin-protein ligase CHIP	two-sided	-1	1	1	-1	-1	-1
10339-48	NSE	Gamma-enolase	two-sided	1.15925e-30	3.12587e-09	5.55233e-33	2.18299e-07	0.00291876	0.000137422																	10339-48	NSE	Gamma-enolase	two-sided	-1	1	1	-1	1	-1
10342-55	PIAS4	E3 SUMO-protein ligase PIAS4	two-sided	1.93929e-08	0.00106353	0.00013001	0.163451	0.000515029	4.74894e-13																	10342-55	PIAS4	E3 SUMO-protein ligase PIAS4	two-sided	-1	-1	1	1	-1	1
10344-334	IL-10 Ra	Interleukin-10 receptor subunit alpha	two-sided	6.41196e-24	0.485458	0.00502662	0.579977	0.227453	1.67546e-23																	10344-334	IL-10 Ra	Interleukin-10 receptor subunit alpha	two-sided	1	-1	-1	-1	1	-1
10346-5	STAT3	Signal transducer and activator of transcription 3	two-sided	9.53458e-56	3.8261e-06	3.04693e-55	1.72199e-06	0.147927	0.413164																	10346-5	STAT3	Signal transducer and activator of transcription 3	two-sided	-1	1	1	-1	1	-1
10356-21	c-Jun	Transcription factor AP-1	two-sided	0.000144923	0.925702	0.00509118	0.478111	0.000477092	3.86291e-06																	10356-21	c-Jun	Transcription factor AP-1	two-sided	1	1	1	-1	-1	-1
10361-25	OAS1	2'-5'-oligoadenylate synthase 1	two-sided	0.000275961	0.000626817	0.0425766	0.0238256	0.25664	3.53805e-21																	10361-25	OAS1	2'-5'-oligoadenylate synthase 1	two-sided	-1	-1	-1	1	-1	1
10362-35	c-Myc	Myc proto-oncogene protein	two-sided	1.52866e-10	3.00228e-11	0.000522445	0.00045999	0.00522807	0.0186866																	10362-35	c-Myc	Myc proto-oncogene protein	two-sided	1	-1	-1	1	-1	-1
10363-13	SMAD3	Mothers against decapentaplegic homolog 3	two-sided	2.91149e-32	3.49007e-09	1.78913e-68	6.79531e-06	0.00215849	1.56103e-08																	10363-13	SMAD3	Mothers against decapentaplegic homolog 3	two-sided	-1	1	1	-1	-1	-1
10364-6	SMAD2	Mothers against decapentaplegic homolog 2	two-sided	1.04118e-44	2.89052e-08	2.93471e-67	7.33729e-06	0.11893	0.000317554																	10364-6	SMAD2	Mothers against decapentaplegic homolog 2	two-sided	-1	1	1	-1	-1	-1
10365-132	IL-23	Interleukin-23	two-sided	0.223369	0.00381253	5.45615e-12	0.0507771	1.03206e-12	0.67018																	10365-132	IL-23	Interleukin-23	two-sided	1	1	-1	-1	1	-1
10366-11	PDGFRA	Platelet-derived growth factor receptor alpha	two-sided	0.00648469	0.00184485	0.000260312	0.0296843	6.53002e-11	0.256092																	10366-11	PDGFRA	Platelet-derived growth factor receptor alpha	two-sided	-1	1	-1	-1	1	1
10367-62	IL-12	Interleukin-12	two-sided	2.32686e-34	0.0141847	9.17787e-26	0.00113792	0.154978	0.110243																	10367-62	IL-12	Interleukin-12	two-sided	1	-1	-1	1	-1	-1
10370-21	STAT1	Signal transducer and activator of transcription 1-alpha/beta	two-sided	2.2648e-24	0.00460509	2.63535e-33	0.307887	0.0178379	0.000694123																	10370-21	STAT1	Signal transducer and activator of transcription 1-alpha/beta	two-sided	-1	1	1	1	-1	-1
10372-18	STAT6	Signal transducer and activator of transcription 6	two-sided	1.07168e-33	3.61194e-10	1.0679e-65	2.63916e-05	0.79658	2.09757e-14																	10372-18	STAT6	Signal transducer and activator of transcription 6	two-sided	-1	1	1	-1	-1	-1
10390-21	ZNRF3	E3 ubiquitin-protein ligase ZNRF3	two-sided	0.8301	0.108556	1.47907e-24	3.48006e-06	0.504889	1.7315e-24																	10390-21	ZNRF3	E3 ubiquitin-protein ligase ZNRF3	two-sided	-1	1	1	-1	1	-1
10391-1	ANGL3	Angiopoietin-related protein 3	two-sided	0.00980201	0.626876	9.19876e-05	0.359579	2.06359e-11	6.5992e-05																	10391-1	ANGL3	Angiopoietin-related protein 3	two-sided	-1	-1	-1	-1	1	1
10396-6	Mcl-1	Induced myeloid leukemia cell differentiation protein Mcl-1	two-sided	3.09799e-06	0.0214435	0.598805	0.581711	3.93535e-08	4.31998e-05																	10396-6	Mcl-1	Induced myeloid leukemia cell differentiation protein Mcl-1	two-sided	-1	-1	-1	-1	1	1
10418-36	STX12	Syntaxin-12	two-sided	1.11867e-47	5.40125e-07	8.36412e-46	0.00309048	0.00256083	0.000222336																	10418-36	STX12	Syntaxin-12	two-sided	-1	1	1	-1	1	-1
10419-1	SCAR5	Scavenger receptor class A member 5	two-sided	2.42773e-13	0.00280873	7.28204e-12	0.416606	0.00128495	4.55888e-09																	10419-1	SCAR5	Scavenger receptor class A member 5	two-sided	1	1	-1	-1	1	-1
10424-31	NPDC1	Neural proliferation differentiation and control protein 1	two-sided	1.91356e-17	0.0864702	1.54778e-20	0.440724	5.72711e-13	6.23274e-10																	10424-31	NPDC1	Neural proliferation differentiation and control protein 1	two-sided	1	1	-1	-1	1	-1
10425-3	B4GT5	Beta-1;4-galactosyltransferase 5	two-sided	1.0633e-09	1.8094e-07	6.70224e-13	0.00332955	0.0125792	1.6687e-08																	10425-3	B4GT5	Beta-1;4-galactosyltransferase 5	two-sided	1	-1	-1	1	-1	1
10426-21	GOSR2	Golgi SNAP receptor complex member 2	two-sided	7.11334e-09	4.99092e-07	1.7025e-37	0.219073	8.77733e-08	6.35622e-14																	10426-21	GOSR2	Golgi SNAP receptor complex member 2	two-sided	-1	1	1	-1	-1	-1
10428-1	KI2S2	Killer cell immunoglobulin-like receptor 2DS2	two-sided	1.12757e-05	0.0510077	0.00170884	0.0180574	0.000318641	8.82667e-06																	10428-1	KI2S2	Killer cell immunoglobulin-like receptor 2DS2	two-sided	1	1	-1	-1	1	-1
10430-31	4F2	4F2 cell-surface antigen heavy chain	two-sided	1.41836e-13	0.835435	0.00128113	0.0926429	0.348504	4.92823e-24																	10430-31	4F2	4F2 cell-surface antigen heavy chain	two-sided	1	-1	1	-1	1	-1
10432-3	K1644	Uncharacterized protein KIAA1644	two-sided	1.49656e-31	0.00390952	9.17996e-39	0.0374028	0.249935	0.319217																	10432-3	K1644	Uncharacterized protein KIAA1644	two-sided	1	-1	-1	1	1	1
10435-2	ASPG	N(4)-(beta-N-acetylglucosaminyl)-L-asparaginase	two-sided	2.10193e-18	0.00300003	2.65748e-05	0.0204122	0.00611308	5.98093e-19																	10435-2	ASPG	N(4)-(beta-N-acetylglucosaminyl)-L-asparaginase	two-sided	1	1	-1	-1	1	-1
10438-19	CSF2R	Granulocyte-macrophage colony-stimulating factor receptor subunit alpha	two-sided	5.30802e-20	0.55557	4.26295e-09	0.0383866	0.00209278	6.08969e-05																	10438-19	CSF2R	Granulocyte-macrophage colony-stimulating factor receptor subunit alpha	two-sided	1	-1	-1	-1	1	-1
10440-26	ACAM	CXADR-like membrane protein	two-sided	2.64354e-11	0.000600197	1.24885e-21	0.0430491	9.72161e-17	1.39346e-07																	10440-26	ACAM	CXADR-like membrane protein	two-sided	1	1	-1	-1	1	-1
10442-1	TM190	Transmembrane protein 190	two-sided	5.10502e-07	0.0379819	2.00346e-08	0.369857	0.00273428	0.000854671																	10442-1	TM190	Transmembrane protein 190	two-sided	1	1	-1	-1	1	-1
10445-20	ApoM	Apolipoprotein M	two-sided	6.82199e-12	0.238603	0.298722	0.0269458	0.415371	1.71296e-08																	10445-20	ApoM	Apolipoprotein M	two-sided	1	1	-1	-1	1	-1
10447-18	PABP3	Polyadenylate-binding protein 3	two-sided	7.36861e-18	9.26488e-06	1.20219e-15	0.881795	0.429569	4.10124e-07																	10447-18	PABP3	Polyadenylate-binding protein 3	two-sided	-1	-1	1	1	1	1
10449-31	TMM46	Protein shisa-2 homolog	two-sided	4.31839e-10	5.19685e-08	0.0105638	0.0375263	6.43108e-05	1.05652e-30																	10449-31	TMM46	Protein shisa-2 homolog	two-sided	-1	-1	1	1	-1	1
10451-11	NUCB1	Nucleobindin-1	two-sided	4.80168e-09	0.0616734	0.0151553	0.0121365	0.411322	8.0998e-20																	10451-11	NUCB1	Nucleobindin-1	two-sided	-1	-1	-1	1	1	1
10453-7	CEA20	Carcinoembryonic antigen-related cell adhesion molecule 20	two-sided	7.7896e-27	0.905892	4.14174e-06	0.558894	0.21672	1.1035e-12																	10453-7	CEA20	Carcinoembryonic antigen-related cell adhesion molecule 20	two-sided	1	-1	-1	1	-1	-1
10454-99	DJC16	DnaJ homolog subfamily C member 16	two-sided	1.59227e-45	3.92434e-09	1.02079e-54	0.0457245	0.101468	0.000183408																	10454-99	DJC16	DnaJ homolog subfamily C member 16	two-sided	-1	1	1	-1	-1	-1
10455-196	IL-31	Interleukin-31	two-sided	8.90657e-23	0.235535	9.7697e-08	0.0500645	0.0153057	1.93974e-11																	10455-196	IL-31	Interleukin-31	two-sided	1	1	-1	1	-1	-1
10462-14	INSL5	Insulin-like peptide INSL5	two-sided	0.0326685	0.917326	0.623048	0.00853829	3.90131e-06	5.17302e-06																	10462-14	INSL5	Insulin-like peptide INSL5	two-sided	1	-1	1	-1	1	-1
10464-6	ANTR1	Anthrax toxin receptor 1	two-sided	3.20169e-18	0.000902567	9.19184e-19	5.99e-05	4.12487e-10	2.21164e-07																	10464-6	ANTR1	Anthrax toxin receptor 1	two-sided	1	1	-1	-1	1	-1
10485-56	MAGE-4	Melanoma-associated antigen 4	two-sided	0.658012	6.26819e-05	0.00122681	0.00384067	0.312893	1.66853e-07																	10485-56	MAGE-4	Melanoma-associated antigen 4	two-sided	1	1	1	-1	-1	-1
10490-3	RPN1	Dolichyl-diphosphooligosaccharide--protein glycosyltransferase subunit 1	two-sided	4.66754e-17	0.119829	4.88248e-18	0.405233	0.536243	0.265381																	10490-3	RPN1	Dolichyl-diphosphooligosaccharide--protein glycosyltransferase subunit 1	two-sided	-1	1	1	1	-1	-1
10496-11	CaCC	Calcium-activated chloride channel regulator 1	two-sided	0.117581	0.0382084	0.389506	0.0255901	0.69584	0.000465232																	10496-11	CaCC	Calcium-activated chloride channel regulator 1	two-sided	1	1	-1	-1	-1	-1
10499-1	T106A	Transmembrane protein 106A	two-sided	0.0263159	0.0140981	3.2972e-06	0.00560803	0.745136	5.82606e-18																	10499-1	T106A	Transmembrane protein 106A	two-sided	1	1	1	-1	1	-1
10506-53	PGRC2	Membrane-associated progesterone receptor component 2	two-sided	7.58378e-30	0.856619	5.93988e-23	0.0266705	0.210238	0.000622449																	10506-53	PGRC2	Membrane-associated progesterone receptor component 2	two-sided	-1	-1	1	-1	1	1
10507-166	sperm protein 10	Acrosomal protein SP-10	two-sided	8.87385e-12	0.0108919	6.60948e-15	0.00884871	0.00214235	0.00075445																	10507-166	sperm protein 10	Acrosomal protein SP-10	two-sided	1	-1	-1	1	-1	1
10510-62	SCIMP	SLP adapter and CSK-interacting membrane protein	two-sided	8.39307e-42	0.287058	4.94125e-29	0.03662	0.416363	1.01665e-12																	10510-62	SCIMP	SLP adapter and CSK-interacting membrane protein	two-sided	1	1	-1	1	1	-1
10511-10	Collagen alpha-3(VI)	Collagen alpha-3(VI) chain	two-sided	0.639298	0.841108	0.778216	0.645446	0.933331	0.101912																	10511-10	Collagen alpha-3(VI)	Collagen alpha-3(VI) chain	two-sided	-1	-1	1	-1	-1	1
10512-13	IL3RB	Cytokine receptor common subunit beta	two-sided	1.06674e-33	0.0564983	1.17319e-18	0.650237	0.0933683	2.06831e-16																	10512-13	IL3RB	Cytokine receptor common subunit beta	two-sided	1	1	-1	1	1	-1
10513-13	CSEN	Calsenilin	two-sided	0.000941734	0.024004	0.0028514	0.3126	0.063795	3.70477e-14																	10513-13	CSEN	Calsenilin	two-sided	1	1	1	-1	-1	-1
10514-5	PGD2 synthase	Prostaglandin-H2 D-isomerase	two-sided	1.78582e-06	0.0773373	7.81792e-16	0.00891402	7.39303e-19	0.00406382																	10514-5	PGD2 synthase	Prostaglandin-H2 D-isomerase	two-sided	1	1	-1	-1	1	-1
10521-10	MXRA8	Matrix-remodeling-associated protein 8	two-sided	2.34817e-18	0.00553821	7.43704e-24	0.00332955	2.28795e-15	6.25812e-08																	10521-10	MXRA8	Matrix-remodeling-associated protein 8	two-sided	1	1	-1	-1	1	-1
10527-22	DHX9	ATP-dependent RNA helicase A	two-sided	4.08105e-18	0.379241	0.0486462	0.0544928	0.0194007	1.74826e-24																	10527-22	DHX9	ATP-dependent RNA helicase A	two-sided	1	1	-1	-1	-1	-1
10530-8	PSB6	Proteasome subunit beta type-6	two-sided	1.13654e-12	0.000116281	1.86907e-22	0.122098	0.512378	1.706e-08																	10530-8	PSB6	Proteasome subunit beta type-6	two-sided	1	-1	-1	1	1	1
10531-18	RASN	GTPase NRas	two-sided	2.08069e-20	2.43236e-09	3.32406e-57	0.000429706	0.000464391	1.36692e-13																	10531-18	RASN	GTPase NRas	two-sided	-1	1	1	-1	-1	-1
10534-40	PARP	Poly [ADP-ribose] polymerase 1	two-sided	2.49068e-10	0.033005	8.38428e-09	0.0553039	0.00186517	0.0601234																	10534-40	PARP	Poly [ADP-ribose] polymerase 1	two-sided	1	-1	-1	1	-1	1
10535-25	CX6A2	Cytochrome c oxidase subunit 6A2; mitochondrial	two-sided	4.31027e-14	0.310127	0.00426971	0.131005	0.751263	3.14697e-15																	10535-25	CX6A2	Cytochrome c oxidase subunit 6A2; mitochondrial	two-sided	1	1	-1	1	1	-1
10539-30	C99L2	CD99 antigen-like protein 2	two-sided	4.08482e-11	0.0963676	3.5928e-13	0.00816137	0.000235562	0.010518																	10539-30	C99L2	CD99 antigen-like protein 2	two-sided	1	-1	-1	1	-1	1
10546-2	TSEAR	Thrombospondin-type laminin G domain and EAR repeat-containing protein	two-sided	0.492844	0.295141	0.823491	0.361599	0.783807	0.286432																	10546-2	TSEAR	Thrombospondin-type laminin G domain and EAR repeat-containing protein	two-sided	1	-1	1	-1	1	-1
10550-37	BMP RIB	Bone morphogenetic protein receptor type-1B	two-sided	1.63653e-32	0.357566	3.2458e-05	0.762484	0.0522773	1.55191e-10																	10550-37	BMP RIB	Bone morphogenetic protein receptor type-1B	two-sided	1	-1	-1	-1	-1	-1
10551-7	LAT	Linker for activation of T-cells family member 1	two-sided	0.961686	0.0659948	0.314666	0.43169	0.654505	0.00037097																	10551-7	LAT	Linker for activation of T-cells family member 1	two-sided	1	1	1	1	-1	-1
10552-88	NKG2F	NKG2-F type II integral membrane protein	two-sided	1.31363e-19	0.000298235	9.88409e-35	0.0447441	0.0355534	0.000791284																	10552-88	NKG2F	NKG2-F type II integral membrane protein	two-sided	-1	1	1	-1	-1	-1
10553-8	TOIP2	Torsin-1A-interacting protein 2	two-sided	2.54365e-08	4.34722e-05	2.12972e-28	2.31561e-06	8.90103e-05	2.07336e-19																	10553-8	TOIP2	Torsin-1A-interacting protein 2	two-sided	-1	1	1	-1	1	-1
10554-23	BGAL	Beta-galactosidase	two-sided	0.0123017	0.00844482	2.59315e-07	0.0423051	0.0677447	0.0197681																	10554-23	BGAL	Beta-galactosidase	two-sided	-1	1	1	-1	-1	-1
10557-6	TEX29	Testis-expressed sequence 29 protein	two-sided	0.0736532	0.0429123	1.38284e-10	0.000119579	4.40994e-05	1.1302e-12																	10557-6	TEX29	Testis-expressed sequence 29 protein	two-sided	1	-1	1	-1	1	-1
10558-26	PCDH9	Protocadherin-9	two-sided	0.50573	6.46667e-19	0.414225	0.000484062	2.01031e-06	1.87417e-15																	10558-26	PCDH9	Protocadherin-9	two-sided	-1	1	-1	-1	1	-1
10560-1	ITM2C	Integral membrane protein 2C	two-sided	6.44809e-27	0.186184	6.41359e-05	0.389427	0.132209	2.96162e-20																	10560-1	ITM2C	Integral membrane protein 2C	two-sided	1	1	-1	1	-1	-1
10561-5	PGRP-I-alpha	Peptidoglycan recognition protein 3	two-sided	0.37389	0.399603	0.00897023	0.550647	0.000117017	0.110193																	10561-5	PGRP-I-alpha	Peptidoglycan recognition protein 3	two-sided	1	-1	1	1	-1	-1
10562-42	NETO2	Neuropilin and tolloid-like protein 2	two-sided	3.14373e-15	0.00476146	0.435756	0.311143	0.0226071	5.24442e-10																	10562-42	NETO2	Neuropilin and tolloid-like protein 2	two-sided	1	-1	-1	-1	1	-1
10563-13	LYSM3	LysM and putative peptidoglycan-binding domain-containing protein 3	two-sided	1.0998e-19	4.38044e-06	3.42729e-37	6.88418e-06	0.0247274	5.77138e-10																	10563-13	LYSM3	LysM and putative peptidoglycan-binding domain-containing protein 3	two-sided	1	-1	-1	1	-1	1
10565-19	SLIK3	SLIT and NTRK-like protein 3	two-sided	8.92833e-11	0.116993	5.41316e-08	0.091968	0.172544	0.000291702																	10565-19	SLIK3	SLIT and NTRK-like protein 3	two-sided	1	1	-1	1	-1	-1
10569-28	MFAP2	Microfibrillar-associated protein 2	two-sided	8.58003e-10	0.214666	6.10449e-07	0.192358	0.0532795	0.565657																	10569-28	MFAP2	Microfibrillar-associated protein 2	two-sided	1	-1	-1	-1	1	-1
10571-14	MGAT1	Alpha-1;3-mannosyl-glycoprotein 2-beta-N-acetylglucosaminyltransferase	two-sided	1.85352e-05	0.04024	1.76545e-06	0.479388	1.14234e-06	4.95499e-10																	10571-14	MGAT1	Alpha-1;3-mannosyl-glycoprotein 2-beta-N-acetylglucosaminyltransferase	two-sided	1	1	-1	1	1	-1
10572-65	CST8	Cystatin-8	two-sided	4.90731e-06	0.0761884	5.15653e-08	0.296101	3.63414e-05	0.000740565																	10572-65	CST8	Cystatin-8	two-sided	1	1	-1	-1	1	-1
10574-10	b2-Microglobulin	Beta-2-microglobulin	two-sided	0.709017	0.827891	0.457388	0.671865	0.227097	0.926598																	10574-10	b2-Microglobulin	Beta-2-microglobulin	two-sided	-1	1	-1	-1	1	1
10575-31	PUF60	Poly(U)-binding-splicing factor PUF60	two-sided	2.52903e-10	0.112938	0.0385915	1.6779e-05	0.0382033	8.01436e-11																	10575-31	PUF60	Poly(U)-binding-splicing factor PUF60	two-sided	-1	-1	-1	1	1	1
10580-14	SFTA2	Surfactant-associated protein 2	two-sided	6.02071e-36	0.705611	1.30694e-17	0.326101	0.21284	6.88454e-14																	10580-14	SFTA2	Surfactant-associated protein 2	two-sided	1	-1	-1	1	1	-1
10582-36	SG196	Protein O-mannose kinase	two-sided	3.19487e-28	0.135968	0.000508587	0.801811	0.299165	5.24926e-22																	10582-36	SG196	Protein O-mannose kinase	two-sided	1	1	-1	-1	-1	-1
10583-1	TM108	Transmembrane protein 108	two-sided	3.11512e-37	0.50377	5.62467e-13	0.279354	0.605441	2.77603e-11																	10583-1	TM108	Transmembrane protein 108	two-sided	1	-1	-1	1	-1	-1
10584-7	NDUS4	NADH dehydrogenase [ubiquinone] iron-sulfur protein 4; mitochondrial	two-sided	6.38557e-13	0.221317	0.000411514	0.471195	0.0873486	2.64682e-07																	10584-7	NDUS4	NADH dehydrogenase [ubiquinone] iron-sulfur protein 4; mitochondrial	two-sided	1	1	-1	1	-1	-1
10588-39	SIAT9	Lactosylceramide alpha-2;3-sialyltransferase	two-sided	2.71171e-20	0.579391	2.63737e-15	0.125642	0.0347758	0.298902																	10588-39	SIAT9	Lactosylceramide alpha-2;3-sialyltransferase	two-sided	1	1	-1	1	-1	-1
10589-7	RET1L	Retinoic acid early transcript 1L protein	two-sided	1.43696e-16	0.570175	4.91514e-07	0.634791	0.00201291	4.78523e-14																	10589-7	RET1L	Retinoic acid early transcript 1L protein	two-sided	1	1	-1	1	1	-1
10600-24	CLGN	Calmegin	two-sided	2.58747e-06	0.0925564	0.124303	0.156345	0.00859314	1.19784e-06																	10600-24	CLGN	Calmegin	two-sided	1	1	-1	1	-1	-1
10603-1	HIS3	Histatin-3	two-sided	1.08177e-26	0.417046	4.83663e-08	0.0603494	3.90442e-09	9.68415e-17																	10603-1	HIS3	Histatin-3	two-sided	1	-1	-1	-1	1	-1
10605-22	APMAP	Adipocyte plasma membrane-associated protein	two-sided	1.77309e-26	0.0044699	3.3408e-15	0.945018	0.000644436	9.74833e-21																	10605-22	APMAP	Adipocyte plasma membrane-associated protein	two-sided	1	1	-1	1	1	-1
10606-34	TOIP1	Torsin-1A-interacting protein 1	two-sided	2.76797e-17	0.0240771	9.18742e-29	0.17942	0.000264479	2.08775e-10																	10606-34	TOIP1	Torsin-1A-interacting protein 1	two-sided	-1	1	1	-1	1	-1
10608-9	HIS1	Histatin-1	two-sided	1.80955e-06	0.524435	1.68644e-08	0.0769458	0.000450269	0.00628576																	10608-9	HIS1	Histatin-1	two-sided	1	-1	-1	1	1	-1
10612-18	PLOD3	Procollagen-lysine;2-oxoglutarate 5-dioxygenase 3	two-sided	0.096478	0.65673	0.348764	0.215428	0.285409	0.000600756																	10612-18	PLOD3	Procollagen-lysine;2-oxoglutarate 5-dioxygenase 3	two-sided	-1	-1	-1	1	-1	1
10613-33	CASC4	Protein CASC4	two-sided	1.7818e-09	1.84522e-07	0.000519618	0.000128372	2.93994e-08	0.00197011																	10613-33	CASC4	Protein CASC4	two-sided	-1	1	1	-1	1	-1
10615-18	MYP0	Myelin protein P0	two-sided	0.736547	1.51611e-10	0.17054	0.00673331	9.45807e-14	5.88188e-15																	10615-18	MYP0	Myelin protein P0	two-sided	-1	1	-1	-1	1	-1
10616-67	PDXL2	Podocalyxin-like protein 2	two-sided	0.000130683	0.00157495	4.08301e-23	0.0378594	7.74222e-05	6.68117e-07																	10616-67	PDXL2	Podocalyxin-like protein 2	two-sided	1	-1	-1	1	1	1
10618-190	megalin	Low-density lipoprotein receptor-related protein 2	two-sided	5.33998e-06	1.41877e-08	0.74506	0.0290565	0.0683275	1.64594e-30																	10618-190	megalin	Low-density lipoprotein receptor-related protein 2	two-sided	-1	-1	-1	1	-1	1
10620-21	PSP-94	Beta-microseminoprotein	two-sided	0.0741728	0.0787748	1.92489e-09	0.03662	1.37407e-12	0.452172																	10620-21	PSP-94	Beta-microseminoprotein	two-sided	1	1	-1	-1	1	-1
10621-26	PRR16	Protein Largen	two-sided	0.763328	0.422909	8.6845e-09	8.70415e-08	0.0410885	0.00225559																	10621-26	PRR16	Protein Largen	two-sided	1	-1	1	-1	1	-1
10623-19	MUC1	Mucin-1	two-sided	6.17818e-06	0.000194482	0.00485159	0.43378	0.395333	0.100028																	10623-19	MUC1	Mucin-1	two-sided	1	-1	-1	-1	1	1
10624-45	ISK13	Serine protease inhibitor Kazal-type 13	two-sided	3.92861e-19	1.45795e-06	1.62867e-27	0.0141854	0.217929	5.68014e-08																	10624-45	ISK13	Serine protease inhibitor Kazal-type 13	two-sided	1	-1	-1	1	1	1
10627-87	APLP2	Amyloid-like protein 2	two-sided	2.18107e-20	0.000811339	2.75315e-19	0.00050318	7.59669e-10	0.0061584																	10627-87	APLP2	Amyloid-like protein 2	two-sided	-1	-1	1	-1	1	1
10630-5	HTAI2	Oxidoreductase HTATIP2	two-sided	0.758847	0.484281	6.02802e-19	0.00018308	0.698019	1.3054e-14																	10630-5	HTAI2	Oxidoreductase HTATIP2	two-sided	1	-1	1	-1	-1	-1
10637-50	K1324	UPF0577 protein KIAA1324	two-sided	1.43657e-23	1.58351e-07	1.09037e-14	0.541903	0.011435	5.75002e-24																	10637-50	K1324	UPF0577 protein KIAA1324	two-sided	1	1	-1	-1	1	-1
10638-1	TINF2	TERF1-interacting nuclear factor 2	two-sided	7.54091e-21	0.281358	1.78178e-07	0.332147	0.349592	1.01918e-10																	10638-1	TINF2	TERF1-interacting nuclear factor 2	two-sided	1	1	-1	1	-1	-1
10643-16	NOE3	Noelin-3	two-sided	0.298189	0.000971673	0.0158841	0.305635	1.328e-05	1.48322e-05																	10643-16	NOE3	Noelin-3	two-sided	1	-1	1	1	-1	1
10647-18	ASCC1	Activating signal cointegrator 1 complex subunit 1	two-sided	0.640207	8.17276e-12	4.97376e-20	0.365474	0.318304	0.000244639																	10647-18	ASCC1	Activating signal cointegrator 1 complex subunit 1	two-sided	1	-1	1	-1	1	-1
10663-42	INSI1	Insulin-induced gene 1 protein	two-sided	6.49704e-30	0.589012	1.6792e-24	0.00485844	0.408725	1.22935e-05																	10663-42	INSI1	Insulin-induced gene 1 protein	two-sided	1	1	-1	1	1	-1
10666-7	GNPTG	N-acetylglucosamine-1-phosphotransferase subunit gamma	two-sided	0.000219222	0.224052	7.1193e-06	0.549391	4.6578e-16	4.81746e-08																	10666-7	GNPTG	N-acetylglucosamine-1-phosphotransferase subunit gamma	two-sided	-1	-1	-1	-1	1	1
10667-78	CA185	Uncharacterized protein C1orf185	two-sided	4.23122e-32	6.9468e-05	1.15015e-44	2.70078e-05	0.0934837	0.000308981																	10667-78	CA185	Uncharacterized protein C1orf185	two-sided	1	-1	-1	1	-1	1
10668-5	STX4	Syntaxin-4	two-sided	1.79108e-52	3.08717e-11	1.54383e-47	9.24479e-06	0.0267788	0.00275025																	10668-5	STX4	Syntaxin-4	two-sided	-1	1	1	-1	1	-1
10672-75	SP-B	Pulmonary surfactant-associated protein B	two-sided	1.96498e-06	0.709059	0.00757645	0.579669	0.325083	1.67087e-05																	10672-75	SP-B	Pulmonary surfactant-associated protein B	two-sided	1	-1	-1	1	1	-1
10675-223	TMX2	Thioredoxin-related transmembrane protein 2	two-sided	1.88496e-07	0.382104	5.93043e-06	0.799929	0.00194592	3.71077e-06																	10675-223	TMX2	Thioredoxin-related transmembrane protein 2	two-sided	1	1	-1	-1	1	-1
10677-9	NDUB4	NADH dehydrogenase [ubiquinone] 1 beta subcomplex subunit 4	two-sided	1.34544e-05	0.117246	0.0733245	0.0843882	0.799438	5.37455e-15																	10677-9	NDUB4	NADH dehydrogenase [ubiquinone] 1 beta subcomplex subunit 4	two-sided	1	1	1	-1	1	-1
10693-43	KLRG2	Killer cell lectin-like receptor subfamily G member 2	two-sided	0.00013371	0.877791	0.573833	0.592565	0.625713	7.60554e-05																	10693-43	KLRG2	Killer cell lectin-like receptor subfamily G member 2	two-sided	1	1	1	-1	1	-1
10695-12	WF10B	Protein WFDC10B	two-sided	3.42261e-20	0.011494	1.25924e-12	0.422462	0.23094	0.0748012																	10695-12	WF10B	Protein WFDC10B	two-sided	1	-1	-1	1	1	-1
10699-52	LRP1	Prolow-density lipoprotein receptor-related protein 1	two-sided	9.6845e-25	0.0872999	2.26254e-11	0.797439	0.000258753	1.76543e-19																	10699-52	LRP1	Prolow-density lipoprotein receptor-related protein 1	two-sided	1	1	-1	-1	1	-1
10700-10	IGS11	Immunoglobulin superfamily member 11	two-sided	0.000592299	0.610771	0.0160676	0.562993	0.674169	0.115634																	10700-10	IGS11	Immunoglobulin superfamily member 11	two-sided	1	-1	-1	1	-1	-1
10702-1	COSA1	Collagen alpha-1(XXVIII) chain	two-sided	0.153702	0.225109	3.98939e-17	0.0161895	2.27751e-19	1.45253e-05																	10702-1	COSA1	Collagen alpha-1(XXVIII) chain	two-sided	1	-1	-1	-1	1	1
10703-203	SDS3	Sin3 histone deacetylase corepressor complex component SDS3	two-sided	0.0731298	0.000257113	3.9895e-09	0.0444077	0.56347	2.2491e-12																	10703-203	SDS3	Sin3 histone deacetylase corepressor complex component SDS3	two-sided	1	-1	-1	1	1	1
10704-91	LRMP	Lymphoid-restricted membrane protein	two-sided	6.24826e-17	0.984077	0.000119419	0.832206	0.756449	4.98263e-07																	10704-91	LRMP	Lymphoid-restricted membrane protein	two-sided	1	-1	-1	1	1	-1
10705-14	SIA7C	Alpha-N-acetylgalactosaminide alpha-2;6-sialyltransferase 3	two-sided	1.79249e-09	0.000176102	1.62731e-38	0.000138587	0.266108	4.11561e-19																	10705-14	SIA7C	Alpha-N-acetylgalactosaminide alpha-2;6-sialyltransferase 3	two-sided	1	-1	-1	1	1	1
10708-3	GON2	Progonadoliberin-2	two-sided	9.71292e-19	0.268744	1.10282e-06	0.25026	0.0142111	7.56544e-20																	10708-3	GON2	Progonadoliberin-2	two-sided	1	1	-1	1	1	-1
10710-23	ZPBP2	Zona pellucida-binding protein 2	two-sided	6.3866e-34	0.346038	1.0052e-32	0.0220139	0.934037	0.0748356																	10710-23	ZPBP2	Zona pellucida-binding protein 2	two-sided	1	-1	-1	1	1	-1
10713-151	CLM7	CMRF35-like molecule 7	two-sided	5.11512e-48	0.268555	9.16695e-24	0.402311	0.891758	8.60057e-16																	10713-151	CLM7	CMRF35-like molecule 7	two-sided	1	1	-1	1	1	-1
10714-7	ACE	Angiotensin-converting enzyme	two-sided	1.81705e-19	0.156964	1.21923e-13	0.0706532	0.00228385	3.97722e-06																	10714-7	ACE	Angiotensin-converting enzyme	two-sided	1	1	-1	-1	1	-1
10716-35	PSMD5	26S proteasome non-ATPase regulatory subunit 5	two-sided	3.63524e-22	0.0372778	1.70819e-22	0.0071035	0.60851	3.84096e-06																	10716-35	PSMD5	26S proteasome non-ATPase regulatory subunit 5	two-sided	1	1	-1	1	1	-1
10721-76	HSP 70	Heat shock 70 kDa protein 1A	two-sided	1.02946e-12	0.24723	1.02999e-09	0.409	0.912133	0.0315487																	10721-76	HSP 70	Heat shock 70 kDa protein 1A	two-sided	-1	-1	1	1	-1	1
10722-13	KSYK	Tyrosine-protein kinase SYK	two-sided	5.441e-18	0.000167387	3.19529e-51	2.47003e-06	0.558378	2.2825e-12																	10722-13	KSYK	Tyrosine-protein kinase SYK	two-sided	-1	1	1	-1	-1	-1
10731-10	HS3S5	Heparan sulfate glucosamine 3-O-sulfotransferase 5	two-sided	3.80051e-07	0.89159	0.0249347	0.704348	1.82705e-06	1.78938e-08																	10731-10	HS3S5	Heparan sulfate glucosamine 3-O-sulfotransferase 5	two-sided	1	1	1	1	-1	-1
10734-339	G3ST2	Galactose-3-O-sulfotransferase 2	two-sided	0.188269	0.632148	0.000658369	0.00491387	0.744311	0.000666758																	10734-339	G3ST2	Galactose-3-O-sulfotransferase 2	two-sided	1	1	1	-1	-1	-1
10737-96	Serpin B1	Leukocyte elastase inhibitor	two-sided	4.35025e-33	0.0411528	2.48405e-29	0.012776	0.544212	0.353874																	10737-96	Serpin B1	Leukocyte elastase inhibitor	two-sided	-1	1	1	-1	-1	1
10748-216	PCDB2	Protocadherin beta-2	two-sided	1.00543e-26	0.0822416	6.38204e-14	0.766359	0.106605	6.51333e-06																	10748-216	PCDB2	Protocadherin beta-2	two-sided	1	1	-1	-1	-1	-1
10749-18	HSP 70	Heat shock 70 kDa protein 1A	two-sided	5.65093e-19	0.927298	5.74942e-20	0.682674	0.0183597	0.0776345																	10749-18	HSP 70	Heat shock 70 kDa protein 1A	two-sided	-1	1	1	1	-1	1
10752-8	CDYL2	Chromodomain Y-like protein 2	two-sided	4.06251e-30	0.712866	0.000208566	0.217223	0.284036	2.98019e-23																	10752-8	CDYL2	Chromodomain Y-like protein 2	two-sided	1	-1	-1	1	-1	-1
10753-31	ADAM7	Disintegrin and metalloproteinase domain-containing protein 7	two-sided	3.85405e-05	0.290957	0.178353	0.757807	0.74228	4.07553e-07																	10753-31	ADAM7	Disintegrin and metalloproteinase domain-containing protein 7	two-sided	1	1	-1	1	-1	-1
10754-113	Prokineticin-2	Prokineticin-2	two-sided	0.27942	0.986793	0.76141	0.000271084	0.0780814	0.519842																	10754-113	Prokineticin-2	Prokineticin-2	two-sided	-1	-1	1	1	-1	-1
10756-34	UCN3	Urocortin-3	two-sided	0.000400042	0.00348798	6.12564e-09	0.00185231	0.000805904	1.52091e-07																	10756-34	UCN3	Urocortin-3	two-sided	-1	1	1	-1	1	-1
10758-2	KERA	Keratocan	two-sided	1.22465e-06	0.0173441	3.55952e-11	0.367309	0.00268092	7.4519e-05																	10758-2	KERA	Keratocan	two-sided	1	1	-1	1	1	-1
10760-107	GRIA4	Glutamate receptor 4	two-sided	4.138e-20	0.500113	5.51524e-06	0.000227721	0.082106	2.81969e-11																	10760-107	GRIA4	Glutamate receptor 4	two-sided	1	-1	-1	1	-1	-1
10761-5	TMED2	Transmembrane emp24 domain-containing protein 2	two-sided	9.00439e-08	4.34401e-05	0.120739	0.159536	1.0909e-17	6.62704e-14																	10761-5	TMED2	Transmembrane emp24 domain-containing protein 2	two-sided	-1	-1	-1	-1	1	1
10762-2	KLRG2	Killer cell lectin-like receptor subfamily G member 2	two-sided	7.60624e-33	0.869508	1.92663e-08	0.000744524	0.155875	3.15824e-22																	10762-2	KLRG2	Killer cell lectin-like receptor subfamily G member 2	two-sided	1	1	-1	1	-1	-1
10767-52	GPR64	G-protein coupled receptor 64	two-sided	2.75551e-09	0.000172021	0.765495	0.499154	0.953818	4.70111e-24																	10767-52	GPR64	G-protein coupled receptor 64	two-sided	1	1	-1	-1	1	-1
10772-21	CGAT2	Chondroitin sulfate N-acetylgalactosaminyltransferase 2	two-sided	9.65158e-24	0.00103529	7.22682e-06	0.234832	0.758611	2.63366e-19																	10772-21	CGAT2	Chondroitin sulfate N-acetylgalactosaminyltransferase 2	two-sided	1	1	-1	-1	-1	-1
10781-19	CLC4G	C-type lectin domain family 4 member G	two-sided	0.399192	7.69609e-08	0.0793386	0.000498068	3.45447e-12	0.837651																	10781-19	CLC4G	C-type lectin domain family 4 member G	two-sided	-1	-1	1	-1	1	1
10785-8	LRC52	Leucine-rich repeat-containing protein 52	two-sided	6.7566e-10	0.183436	0.00672422	0.147207	0.378418	3.32313e-07																	10785-8	LRC52	Leucine-rich repeat-containing protein 52	two-sided	1	1	-1	-1	-1	-1
10798-4	CLM2	CMRF35-like molecule 2	two-sided	2.67501e-27	0.133264	1.28406e-09	0.51866	0.000140424	1.02601e-14																	10798-4	CLM2	CMRF35-like molecule 2	two-sided	1	-1	-1	1	1	-1
10800-15	Collagen-binding protein	Serpin H1	two-sided	1.33691e-46	0.000179511	7.46552e-52	0.0412599	0.239954	0.245661																	10800-15	Collagen-binding protein	Serpin H1	two-sided	-1	1	1	-1	-1	-1
10803-22	HSP 70	Heat shock 70 kDa protein 1A	two-sided	1.64901e-07	0.0229598	7.1201e-08	0.0384665	0.022402	0.0115072																	10803-22	HSP 70	Heat shock 70 kDa protein 1A	two-sided	-1	-1	1	1	-1	1
10809-14	KLRB1	Killer cell lectin-like receptor subfamily B member 1	two-sided	2.6775e-14	0.0585291	2.02886e-06	0.00284723	6.4455e-07	5.3384e-12																	10809-14	KLRB1	Killer cell lectin-like receptor subfamily B member 1	two-sided	1	1	-1	-1	1	-1
10814-7	CD1A	T-cell surface glycoprotein CD1a	two-sided	1.28562e-05	0.000415198	2.89365e-17	0.212451	0.0374844	2.0986e-07																	10814-7	CD1A	T-cell surface glycoprotein CD1a	two-sided	1	-1	-1	1	1	1
10815-2	HABP4	Intracellular hyaluronan-binding protein 4	two-sided	2.25877e-18	8.37264e-05	3.48652e-23	0.00747957	0.0423773	0.345531																	10815-2	HABP4	Intracellular hyaluronan-binding protein 4	two-sided	1	-1	-1	1	1	-1
10816-150	PILRA isoform FDF03-M14	Paired immunoglobulin-like type 2 receptor alpha isoform FDF03-M14	two-sided	5.33998e-06	0.0716692	4.04865e-06	0.302369	0.878839	0.389481																	10816-150	PILRA isoform FDF03-M14	Paired immunoglobulin-like type 2 receptor alpha isoform FDF03-M14	two-sided	1	-1	-1	1	-1	-1
10817-26	TO20L	TOMM20-like protein 1	two-sided	2.45235e-10	0.385314	8.92877e-05	0.0723059	0.248607	2.10629e-26																	10817-26	TO20L	TOMM20-like protein 1	two-sided	1	1	1	-1	-1	-1
10818-36	ASM	Sphingomyelin phosphodiesterase	two-sided	0.60618	0.827891	0.135606	0.000800117	0.127984	0.314083																	10818-36	ASM	Sphingomyelin phosphodiesterase	two-sided	-1	-1	-1	1	-1	1
10825-12	VSI10	V-set and immunoglobulin domain-containing protein 10	two-sided	2.01612e-32	0.0426151	7.71942e-06	0.893985	0.320686	9.13026e-26																	10825-12	VSI10	V-set and immunoglobulin domain-containing protein 10	two-sided	1	1	-1	1	-1	-1
10827-67	LIGO3	Leucine-rich repeat and immunoglobulin-like domain-containing nogo receptor-interacting protein 3	two-sided	1.39964e-43	0.862937	2.05896e-27	0.00423493	0.866049	6.01752e-11																	10827-67	LIGO3	Leucine-rich repeat and immunoglobulin-like domain-containing nogo receptor-interacting protein 3	two-sided	1	-1	-1	1	-1	-1
10830-5	K0494	EF-hand calcium-binding domain-containing protein 14	two-sided	0.00405475	1.78258e-11	5.09528e-21	1.09366e-06	0.338988	3.73909e-27																	10830-5	K0494	EF-hand calcium-binding domain-containing protein 14	two-sided	1	-1	-1	1	1	1
10832-24	B4GT6	Beta-1;4-galactosyltransferase 6	two-sided	6.74201e-36	3.64164e-06	2.33764e-15	0.28737	0.684749	2.38335e-24																	10832-24	B4GT6	Beta-1;4-galactosyltransferase 6	two-sided	1	1	-1	-1	1	-1
10833-64	HHIP	Hedgehog-interacting protein	two-sided	4.8887e-06	0.384522	6.55869e-11	0.227328	0.575713	0.818204																	10833-64	HHIP	Hedgehog-interacting protein	two-sided	1	1	-1	1	-1	1
10835-25	A4GCT	Alpha-1;4-N-acetylglucosaminyltransferase	two-sided	0.00376777	0.714854	0.000578275	0.67025	0.0015179	0.00613776																	10835-25	A4GCT	Alpha-1;4-N-acetylglucosaminyltransferase	two-sided	1	-1	-1	1	1	-1
10842-7	GCNT4	Beta-1;3-galactosyl-O-glycosyl-glycoprotein beta-1;6-N-acetylglucosaminyltransferase 4	two-sided	1.34264e-26	0.387655	3.89107e-17	0.668149	0.279835	0.000716709																	10842-7	GCNT4	Beta-1;3-galactosyl-O-glycosyl-glycoprotein beta-1;6-N-acetylglucosaminyltransferase 4	two-sided	1	-1	-1	1	1	-1
10847-1	SIG15	Sialic acid-binding Ig-like lectin 15	two-sided	0.000410433	4.3407e-10	2.46912e-18	0.0375955	3.76326e-07	1.70692e-10																	10847-1	SIG15	Sialic acid-binding Ig-like lectin 15	two-sided	1	-1	-1	1	1	1
10848-137	BTNL3	Butyrophilin-like protein 3	two-sided	4.66196e-10	1.05624e-07	2.31765e-45	7.29861e-07	0.365558	7.24919e-26																	10848-137	BTNL3	Butyrophilin-like protein 3	two-sided	1	-1	-1	1	1	1
10851-77	IL27B	Interleukin-27 subunit beta	two-sided	2.09153e-11	0.911183	1.19387e-08	0.0498629	0.292891	0.000107981																	10851-77	IL27B	Interleukin-27 subunit beta	two-sided	1	-1	-1	1	-1	-1
10852-114	HNRDL	Heterogeneous nuclear ribonucleoprotein D-like	two-sided	1.7479e-36	0.214316	1.38102e-63	0.00086688	0.866448	0.0249263																	10852-114	HNRDL	Heterogeneous nuclear ribonucleoprotein D-like	two-sided	-1	1	1	-1	-1	-1
10866-60	P4R3A	Serine/threonine-protein phosphatase 4 regulatory subunit 3A	two-sided	0.005804	0.0113304	0.0664581	0.0187114	0.176701	0.00361253																	10866-60	P4R3A	Serine/threonine-protein phosphatase 4 regulatory subunit 3A	two-sided	-1	-1	1	1	-1	1
10876-300	BRAT1	BRCA1-associated ATM activator 1	two-sided	2.2972e-06	0.00121669	1.22862e-17	0.57672	0.537055	2.4949e-13																	10876-300	BRAT1	BRCA1-associated ATM activator 1	two-sided	1	-1	-1	-1	-1	1
10880-38	F163B	Protein FAM163B	two-sided	2.0094e-13	0.7954	5.04783e-06	0.079341	0.000378785	0.00894249																	10880-38	F163B	Protein FAM163B	two-sided	-1	1	1	-1	1	1
10882-12	Desmocollin-1	Desmocollin-1	two-sided	3.92929e-26	0.448399	0.0937673	0.125846	0.0402649	2.11222e-11																	10882-12	Desmocollin-1	Desmocollin-1	two-sided	1	-1	1	-1	-1	-1
10885-36	CF089	Bombesin receptor-activated protein C6orf89	two-sided	1.52275e-06	0.186622	0.0833676	1.53741e-05	9.87986e-05	8.14389e-06																	10885-36	CF089	Bombesin receptor-activated protein C6orf89	two-sided	1	1	-1	-1	1	-1
10889-2	MRAP2	Melanocortin-2 receptor accessory protein 2	two-sided	4.04231e-24	1.02376e-08	5.55975e-47	6.1235e-07	0.160695	3.533e-12																	10889-2	MRAP2	Melanocortin-2 receptor accessory protein 2	two-sided	-1	1	1	-1	1	-1
10890-135	LCTL	Lactase-like protein	two-sided	4.5452e-08	8.57795e-09	7.45539e-20	0.00259719	0.000126463	7.36156e-24																	10890-135	LCTL	Lactase-like protein	two-sided	1	-1	-1	1	-1	1
10892-8	OSMR	Oncostatin-M-specific receptor subunit beta	two-sided	1.80717e-08	0.0133722	1.07936e-06	6.87587e-06	9.2296e-07	0.20038																	10892-8	OSMR	Oncostatin-M-specific receptor subunit beta	two-sided	1	-1	-1	1	-1	1
10895-28	TM11B	Transmembrane protease serine 11B	two-sided	1.41912e-10	0.462463	3.70127e-06	0.878169	0.919413	0.0885891																	10895-28	TM11B	Transmembrane protease serine 11B	two-sided	1	-1	-1	1	-1	-1
10900-272	STMN2	Stathmin-2	two-sided	0.000355314	0.000704146	4.58334e-09	0.10244	0.00019423	0.945809																	10900-272	STMN2	Stathmin-2	two-sided	-1	-1	1	-1	1	-1
10902-53	APRV1	Retroviral-like aspartic protease 1	two-sided	1.71965e-15	0.250458	4.50698e-12	0.62204	0.000182189	5.70252e-10																	10902-53	APRV1	Retroviral-like aspartic protease 1	two-sided	1	-1	-1	1	1	-1
10903-50	STX8	Syntaxin-8	two-sided	9.63538e-53	1.30416e-07	3.6451e-43	7.29881e-08	2.44999e-06	0.0700031																	10903-50	STX8	Syntaxin-8	two-sided	-1	1	1	-1	1	-1
10907-116	NTRI	Neurotrimin	two-sided	7.38835e-08	5.60692e-13	7.77828e-10	4.74436e-05	1.02924e-11	3.80723e-18																	10907-116	NTRI	Neurotrimin	two-sided	1	1	-1	-1	1	-1
10908-2	GLT13	Polypeptide N-acetylgalactosaminyltransferase 13	two-sided	4.87854e-05	0.00261498	6.50401e-18	0.0445628	0.736659	8.99115e-11																	10908-2	GLT13	Polypeptide N-acetylgalactosaminyltransferase 13	two-sided	1	-1	-1	1	1	1
10910-6	CEAM4	Carcinoembryonic antigen-related cell adhesion molecule 4	two-sided	5.18797e-06	0.042681	0.606414	0.00084767	2.2116e-05	2.17011e-18																	10910-6	CEAM4	Carcinoembryonic antigen-related cell adhesion molecule 4	two-sided	1	1	-1	-1	1	-1
10916-44	PLA2R	Secretory phospholipase A2 receptor	two-sided	1.11385e-19	0.000231441	2.7124e-14	0.156794	0.191139	4.60324e-09																	10916-44	PLA2R	Secretory phospholipase A2 receptor	two-sided	1	1	-1	-1	1	-1
10917-40	GBGT2	Guanine nucleotide-binding protein G(I)/G(S)/G(O) subunit gamma-T2	two-sided	0.0370011	0.00046459	2.77898e-19	0.00558424	0.478911	1.47132e-16																	10917-40	GBGT2	Guanine nucleotide-binding protein G(I)/G(S)/G(O) subunit gamma-T2	two-sided	1	-1	-1	1	1	1
10924-258	NEUFC	Neuferricin	two-sided	1.12032e-29	0.179743	8.31204e-13	0.130783	2.03996e-09	1.66785e-23																	10924-258	NEUFC	Neuferricin	two-sided	1	1	-1	-1	1	-1
10933-107	CABP8	Calcium-binding protein 8	two-sided	0.101292	1.84686e-11	1.5881e-20	1.90323e-07	0.000216079	3.92583e-44																	10933-107	CABP8	Calcium-binding protein 8	two-sided	1	-1	-1	1	-1	1
10938-13	sLFA-3	Lymphocyte function-associated antigen 3	two-sided	1.27703e-14	0.933241	2.31839e-14	0.116727	1.39611e-08	0.00105733																	10938-13	sLFA-3	Lymphocyte function-associated antigen 3	two-sided	1	-1	-1	-1	1	-1
10939-16	PKHA4	Pleckstrin homology domain-containing family A member 4	two-sided	1.66364e-28	0.25875	1.27713e-07	0.380395	0.67245	1.46237e-21																	10939-16	PKHA4	Pleckstrin homology domain-containing family A member 4	two-sided	1	-1	-1	1	1	-1
10940-25	SRCA	Sarcalumenin	two-sided	0.858878	0.00162262	2.97411e-20	0.272936	3.92046e-17	0.16694																	10940-25	SRCA	Sarcalumenin	two-sided	-1	1	-1	-1	1	1
10945-11	Syntaxin-6	Syntaxin-6	two-sided	0.000425601	0.00304253	1.12985e-51	3.67069e-08	0.29563	3.77413e-25																	10945-11	Syntaxin-6	Syntaxin-6	two-sided	-1	1	1	-1	-1	-1
10948-14	PLD3	Phospholipase D3	two-sided	0.0564535	0.130152	3.93808e-25	0.447282	0.751263	6.40647e-11																	10948-14	PLD3	Phospholipase D3	two-sided	-1	-1	1	-1	-1	-1
10949-59	RLA2	60S acidic ribosomal protein P2	two-sided	2.67337e-07	0.0656281	2.46405e-15	0.692763	7.91872e-09	0.972894																	10949-59	RLA2	60S acidic ribosomal protein P2	two-sided	1	-1	-1	-1	1	1
10953-14	CLC2A	C-type lectin domain family 2 member A	two-sided	1.42809e-47	0.00178978	8.9811e-30	0.150929	0.82562	7.65366e-19																	10953-14	CLC2A	C-type lectin domain family 2 member A	two-sided	1	1	-1	1	-1	-1
10955-4	CLC10	C-type lectin domain family 10 member A	two-sided	1.86198e-47	0.822933	4.71076e-24	0.142382	0.452236	2.42453e-15																	10955-4	CLC10	C-type lectin domain family 10 member A	two-sided	1	-1	-1	1	1	-1
10956-82	GCSH	Glycine cleavage system H protein; mitochondrial	two-sided	1.04689e-36	0.0457565	8.29763e-10	0.553262	0.890003	1.21062e-27																	10956-82	GCSH	Glycine cleavage system H protein; mitochondrial	two-sided	1	1	-1	1	-1	-1
10959-125	BET1L	BET1-like protein	two-sided	0.63042	2.22263e-09	0.000134429	0.00354656	0.668942	3.90065e-20																	10959-125	BET1L	BET1-like protein	two-sided	1	-1	-1	1	1	1
10961-15	TIG3	Retinoic acid receptor responder protein 3	two-sided	2.65642e-21	0.0106428	5.88796e-17	1.56348e-05	3.04257e-09	0.106037																	10961-15	TIG3	Retinoic acid receptor responder protein 3	two-sided	-1	1	1	-1	1	-1
10974-20	ISK7	Serine protease inhibitor Kazal-type 7	two-sided	0.371513	0.000940364	8.2088e-10	0.00156298	1.04379e-22	0.977889																	10974-20	ISK7	Serine protease inhibitor Kazal-type 7	two-sided	-1	1	-1	-1	1	-1
10975-59	MUCL1	Mucin-like protein 1	two-sided	5.112e-23	0.987027	6.80433e-11	0.0718078	0.229371	7.72417e-12																	10975-59	MUCL1	Mucin-like protein 1	two-sided	1	1	-1	1	1	-1
10977-55	UCMA	Unique cartilage matrix-associated protein	two-sided	0.32797	0.00103448	0.0676796	0.515626	0.132449	8.7537e-07																	10977-55	UCMA	Unique cartilage matrix-associated protein	two-sided	-1	1	1	1	1	-1
10978-39	SOM2	Growth hormone variant	two-sided	4.04732e-08	0.242741	3.43147e-15	0.504889	0.000199002	0.0173847																	10978-39	SOM2	Growth hormone variant	two-sided	1	-1	-1	-1	1	-1
10981-56	NRG3	Pro-neuregulin-3; membrane-bound isoform	two-sided	6.46717e-11	0.08535	2.5239e-20	0.322389	0.00080225	0.362412																	10981-56	NRG3	Pro-neuregulin-3; membrane-bound isoform	two-sided	1	-1	-1	1	1	-1
10990-21	LRRK2	Leucine-rich repeat serine/threonine-protein kinase 2	two-sided	3.39799e-15	1.40404e-05	0.808504	0.0205072	1.10311e-08	0.00625319																	10990-21	LRRK2	Leucine-rich repeat serine/threonine-protein kinase 2	two-sided	1	-1	-1	1	-1	-1
11067-13	Osteocalcin	Osteocalcin	two-sided	0.10832	0.0185932	0.000249733	0.831482	0.0781282	0.0655359																	11067-13	Osteocalcin	Osteocalcin	two-sided	-1	-1	1	-1	-1	1
11071-1	IL-5	Interleukin-5	two-sided	3.44392e-30	0.158282	6.95812e-22	0.00180468	0.366193	0.00272974																	11071-1	IL-5	Interleukin-5	two-sided	1	-1	-1	1	-1	-1
11089-7	IgA	Immunoglobulin A	two-sided	0.382715	0.184304	0.0482184	0.152645	0.0267131	0.0608825																	11089-7	IgA	Immunoglobulin A	two-sided	-1	-1	-1	1	1	1
11094-104	LPPL	Galectin-10	two-sided	1.17277e-09	0.000415866	2.62516e-07	0.00692753	8.64551e-08	8.05732e-05																	11094-104	LPPL	Galectin-10	two-sided	1	-1	-1	1	-1	1
11096-57	HEMK2	HemK methyltransferase family member 2	two-sided	2.70671e-09	5.19677e-05	9.60358e-56	2.95604e-05	0.0226451	3.26999e-21																	11096-57	HEMK2	HemK methyltransferase family member 2	two-sided	-1	1	1	-1	-1	-1
11098-1	PDXK	Pyridoxal kinase	two-sided	0.00157357	0.000173537	4.39613e-11	1.04528e-08	1.92547e-05	2.27314e-09																	11098-1	PDXK	Pyridoxal kinase	two-sided	-1	1	1	-1	1	-1
11101-18	TLR4	Toll-like receptor 4	two-sided	1.25334e-16	0.387567	1.21472e-12	0.180153	0.0520914	0.00053514																	11101-18	TLR4	Toll-like receptor 4	two-sided	1	-1	-1	1	1	-1
11102-22	REG4	Regenerating islet-derived protein 4	two-sided	1.6893e-12	0.00271359	1.65422e-15	0.611836	2.34374e-09	3.26266e-11																	11102-22	REG4	Regenerating islet-derived protein 4	two-sided	1	1	-1	-1	1	-1
11103-24	HSP 27	Heat shock protein beta-1	two-sided	3.44895e-27	1.72455e-06	5.3608e-52	0.000271084	0.0770349	3.29568e-06																	11103-24	HSP 27	Heat shock protein beta-1	two-sided	-1	1	1	-1	-1	-1
11104-13	YKL-40	Chitinase-3-like protein 1	two-sided	0.000431621	0.00469161	0.0660951	0.119562	5.66675e-06	3.30671e-06																	11104-13	YKL-40	Chitinase-3-like protein 1	two-sided	-1	-1	-1	1	1	1
11105-171	Alpha enolase	Alpha-enolase	two-sided	1.16716e-08	0.00159464	2.90202e-43	0.332971	6.17667e-08	0.844686																	11105-171	Alpha enolase	Alpha-enolase	two-sided	-1	-1	1	-1	-1	-1
11107-25	TEN3	Teneurin-3	two-sided	1.65616e-05	5.77031e-07	4.77331e-36	6.48263e-06	0.0997649	3.25924e-31																	11107-25	TEN3	Teneurin-3	two-sided	1	-1	-1	1	-1	1
11109-56	SVEP1	Sushi; von Willebrand factor type A; EGF and pentraxin domain-containing protein 1	two-sided	0.00248511	0.00563057	3.4639e-10	0.810225	3.71417e-09	0.0358902																	11109-56	SVEP1	Sushi; von Willebrand factor type A; EGF and pentraxin domain-containing protein 1	two-sided	1	-1	-1	-1	1	1
11110-4	TM119	Transmembrane protein 119	two-sided	2.33598e-17	0.000156878	1.28531e-15	0.441968	0.00127633	0.850005																	11110-4	TM119	Transmembrane protein 119	two-sided	1	-1	-1	-1	1	-1
11112-18	KISHA	Protein kish-A	two-sided	3.24829e-43	0.522697	9.16724e-30	0.0188271	0.375105	2.89763e-08																	11112-18	KISHA	Protein kish-A	two-sided	1	-1	-1	1	1	-1
11116-16	CK087	Uncharacterized protein C11orf87	two-sided	7.19558e-07	0.0940344	1.06809e-06	3.71977e-05	0.411322	6.02572e-07																	11116-16	CK087	Uncharacterized protein C11orf87	two-sided	1	1	-1	1	-1	-1
11117-2	SPT20	Spermatogenesis-associated protein 20	two-sided	0.283134	0.223129	0.0221345	0.144943	0.709134	0.11009																	11117-2	SPT20	Spermatogenesis-associated protein 20	two-sided	-1	1	1	-1	1	-1
11118-107	RAB17	Ras-related protein Rab-17	two-sided	8.20524e-17	0.00136464	3.84295e-08	0.380546	0.836611	8.68589e-16																	11118-107	RAB17	Ras-related protein Rab-17	two-sided	-1	-1	1	-1	-1	1
11120-49	NAT14	N-acetyltransferase 14	two-sided	6.79643e-24	0.000537773	7.11904e-38	1.40237e-07	0.113254	0.00443931																	11120-49	NAT14	N-acetyltransferase 14	two-sided	-1	1	1	-1	1	-1
11122-97	SPG21	Maspardin	two-sided	1.34371e-37	0.000713041	1.86893e-61	3.07856e-06	0.201989	0.0540031																	11122-97	SPG21	Maspardin	two-sided	-1	1	1	-1	-1	-1
11126-102	TRIO	Triple functional domain protein	two-sided	0.0181117	0.00013124	0.507793	0.349694	2.96765e-08	0.000413255																	11126-102	TRIO	Triple functional domain protein	two-sided	1	-1	-1	-1	-1	1
11128-29	T132C	Transmembrane protein 132C	two-sided	8.87869e-16	0.260201	8.25473e-08	0.33512	0.104065	3.56057e-07																	11128-29	T132C	Transmembrane protein 132C	two-sided	1	1	-1	-1	1	-1
11129-66	BMP15	Bone morphogenetic protein 15	two-sided	0.257944	0.00355538	0.888991	0.259923	0.000553072	0.000707075																	11129-66	BMP15	Bone morphogenetic protein 15	two-sided	1	-1	1	1	-1	1
11130-158	CACB4	Voltage-dependent L-type calcium channel subunit beta-4	two-sided	1.01441e-37	0.00285245	1.93227e-45	0.0051204	0.948186	0.205153																	11130-158	CACB4	Voltage-dependent L-type calcium channel subunit beta-4	two-sided	-1	1	1	-1	-1	-1
11134-30	RF1ML	Peptide chain release factor 1-like; mitochondrial	two-sided	8.33871e-48	0.00152875	6.62816e-33	0.78174	0.00469713	8.34843e-20																	11134-30	RF1ML	Peptide chain release factor 1-like; mitochondrial	two-sided	-1	-1	1	-1	-1	1
11135-5	RM55	39S ribosomal protein L55; mitochondrial	two-sided	4.42027e-05	0.0623055	6.54119e-27	0.0040714	0.564217	8.93324e-10																	11135-5	RM55	39S ribosomal protein L55; mitochondrial	two-sided	-1	1	1	-1	-1	-1
11137-43	IL3RB	Cytokine receptor common subunit beta	two-sided	2.2728e-26	0.0165573	0.00280873	0.684378	0.160601	4.54004e-13																	11137-43	IL3RB	Cytokine receptor common subunit beta	two-sided	1	-1	-1	-1	1	-1
11138-16	RUNX3	Runt-related transcription factor 3	two-sided	2.2551e-37	0.000226174	2.83172e-20	0.0372083	0.0031247	2.31746e-16																	11138-16	RUNX3	Runt-related transcription factor 3	two-sided	-1	-1	1	-1	1	1
11140-56	CO1A1	Collagen alpha-1(I) chain	two-sided	0.0101574	0.276511	4.49832e-11	0.0373549	0.00894225	0.00584838																	11140-56	CO1A1	Collagen alpha-1(I) chain	two-sided	1	1	-1	-1	1	1
11142-11	ANGL1	Angiopoietin-related protein 1	two-sided	0.0143843	0.287418	8.696e-07	0.20453	0.000311254	0.000478404																	11142-11	ANGL1	Angiopoietin-related protein 1	two-sided	-1	1	-1	1	1	1
11143-32	NOE3	Noelin-3	two-sided	4.16543e-42	0.770029	3.95479e-07	0.095765	2.08045e-05	6.40537e-19																	11143-32	NOE3	Noelin-3	two-sided	1	-1	-1	1	-1	-1
11144-10	DB116	Beta-defensin 116	two-sided	0.0423243	3.64881e-09	6.8782e-18	1.2034e-06	4.42769e-05	1.60138e-35																	11144-10	DB116	Beta-defensin 116	two-sided	1	-1	-1	1	-1	1
11145-72	K154L	UPF0606 protein KIAA1549L	two-sided	0.299882	0.000624504	5.95205e-17	0.000110448	0.0438797	8.82789e-24																	11145-72	K154L	UPF0606 protein KIAA1549L	two-sided	1	-1	-1	1	-1	1
11146-4	TBX22	T-box transcription factor TBX22	two-sided	2.57551e-19	3.50975e-07	3.96254e-40	0.0518763	4.08217e-06	2.13823e-05																	11146-4	TBX22	T-box transcription factor TBX22	two-sided	1	-1	-1	1	1	1
11147-17	TRML1	Trem-like transcript 1 protein	two-sided	7.96837e-11	0.122584	2.75469e-06	0.0473858	0.153515	8.19961e-18																	11147-17	TRML1	Trem-like transcript 1 protein	two-sided	1	-1	1	-1	-1	-1
11149-3	TLR1	Toll-like receptor 1	two-sided	2.27129e-36	0.42737	4.71143e-13	0.000299851	0.000120699	8.72547e-15																	11149-3	TLR1	Toll-like receptor 1	two-sided	1	-1	-1	1	-1	-1
11152-46	kallikrein 13	Kallikrein-13	two-sided	3.71359e-26	0.000257113	3.72156e-22	0.317729	3.22723e-05	6.1292e-15																	11152-46	kallikrein 13	Kallikrein-13	two-sided	1	1	-1	-1	1	-1
11154-3	NF2L1	Nuclear factor erythroid 2-related factor 1	two-sided	1.77579e-42	2.05746e-06	6.97159e-59	0.0543684	0.143693	5.20714e-05																	11154-3	NF2L1	Nuclear factor erythroid 2-related factor 1	two-sided	-1	1	1	-1	-1	-1
11155-16	CO6A5	Collagen alpha-5(VI) chain	two-sided	7.72927e-08	7.06358e-06	1.70106e-28	7.08314e-05	0.859132	1.02182e-12																	11155-16	CO6A5	Collagen alpha-5(VI) chain	two-sided	1	-1	-1	1	-1	1
11157-35	HSP 70	Heat shock 70 kDa protein 1A	two-sided	0.000624874	0.0671347	0.000187466	0.142808	2.21558e-06	3.92527e-05																	11157-35	HSP 70	Heat shock 70 kDa protein 1A	two-sided	1	-1	1	1	-1	-1
11158-40	BICR1	Bicaudal D-related protein 1	two-sided	0.300527	7.79135e-06	0.000105355	0.064548	0.00101491	1.99264e-10																	11158-40	BICR1	Bicaudal D-related protein 1	two-sided	-1	-1	-1	1	1	1
11160-56	RN122	RING finger protein 122	two-sided	0.147278	9.74372e-05	5.19629e-18	0.148191	3.45597e-09	0.10196																	11160-56	RN122	RING finger protein 122	two-sided	1	-1	1	-1	-1	-1
11161-5	SPG20	Spartin	two-sided	5.57764e-55	3.58621e-05	1.2009e-66	6.60085e-05	0.844999	0.0514586																	11161-5	SPG20	Spartin	two-sided	-1	1	1	-1	-1	-1
11162-37	EQTN	Equatorin	two-sided	3.11193e-21	0.0515821	5.60696e-09	0.114212	0.384646	1.40939e-13																	11162-37	EQTN	Equatorin	two-sided	1	1	-1	1	-1	-1
11163-7	F162B	Protein FAM162B	two-sided	0.00200819	1.51295e-11	1.77226e-06	1.75615e-12	7.54823e-07	3.58296e-46																	11163-7	F162B	Protein FAM162B	two-sided	-1	-1	-1	1	-1	1
11164-7	TEN2	Teneurin-2	two-sided	2.44303e-19	8.11744e-07	3.91351e-08	0.0185564	3.59933e-07	1.25567e-30																	11164-7	TEN2	Teneurin-2	two-sided	-1	-1	1	1	-1	1
11167-6	MTMR1	Myotubularin-related protein 1	two-sided	5.81372e-05	0.0788346	0.905727	0.278763	1.66293e-13	0.105289																	11167-6	MTMR1	Myotubularin-related protein 1	two-sided	1	-1	-1	1	-1	1
11168-3	MEG10	Multiple epidermal growth factor-like domains protein 10	two-sided	3.19227e-06	0.0223475	2.66245e-27	0.0237174	0.000241852	3.36587e-05																	11168-3	MEG10	Multiple epidermal growth factor-like domains protein 10	two-sided	-1	1	1	-1	-1	-1
11171-25	filamin A	Filamin-A	two-sided	2.66562e-48	9.18711e-06	1.08445e-46	8.95837e-05	0.93141	0.849165																	11171-25	filamin A	Filamin-A	two-sided	-1	1	1	-1	-1	-1
11173-29	MILR1	Allergin-1	two-sided	4.08867e-10	0.548938	0.00577052	0.297869	0.132069	0.000165898																	11173-29	MILR1	Allergin-1	two-sided	1	1	-1	1	1	-1
11174-8	THS7A	Thrombospondin type-1 domain-containing protein 7A	two-sided	0.0695276	0.261719	0.267219	6.25021e-06	3.32741e-07	0.0405009																	11174-8	THS7A	Thrombospondin type-1 domain-containing protein 7A	two-sided	1	1	-1	1	-1	-1
11175-45	PCAT2	Lysophosphatidylcholine acyltransferase 2	two-sided	0.000492722	0.0007836	4.24219e-21	0.000667027	0.418563	1.83268e-14																	11175-45	PCAT2	Lysophosphatidylcholine acyltransferase 2	two-sided	1	-1	-1	1	-1	1
11177-16	K2C5	Keratin; type II cytoskeletal 5	two-sided	5.1819e-22	0.748216	8.52492e-36	0.446605	0.00456344	0.501551																	11177-16	K2C5	Keratin; type II cytoskeletal 5	two-sided	1	-1	-1	1	1	-1
11178-21	SVEP1	Sushi; von Willebrand factor type A; EGF and pentraxin domain-containing protein 1	two-sided	0.00425173	0.0536224	1.42288e-09	0.770265	2.66841e-09	0.232412																	11178-21	SVEP1	Sushi; von Willebrand factor type A; EGF and pentraxin domain-containing protein 1	two-sided	1	-1	-1	-1	1	1
11179-7	TSSK1	Testis-specific serine/threonine-protein kinase 1	two-sided	0.0426984	0.391932	2.42404e-11	0.0752955	0.682899	5.6938e-05																	11179-7	TSSK1	Testis-specific serine/threonine-protein kinase 1	two-sided	1	1	-1	1	-1	1
11180-17	SMRC1	SWI/SNF complex subunit SMARCC1	two-sided	0.0437597	0.000232682	1.66243e-06	0.347483	0.121703	5.8509e-13																	11180-17	SMRC1	SWI/SNF complex subunit SMARCC1	two-sided	1	-1	-1	-1	-1	1
11185-145	GCH1	GTP cyclohydrolase 1	two-sided	0.00341045	0.00248511	0.216342	0.0024927	0.56459	6.29796e-10																	11185-145	GCH1	GTP cyclohydrolase 1	two-sided	-1	-1	-1	1	-1	1
11186-12	TMM52	Transmembrane protein 52	two-sided	5.20031e-08	0.0217739	7.69283e-25	5.66186e-05	0.00752314	1.33289e-09																	11186-12	TMM52	Transmembrane protein 52	two-sided	1	1	-1	1	-1	1
11187-11	CL12A	C-type lectin domain family 12 member A	two-sided	0.0527482	0.183364	0.0885891	0.155827	0.00788316	0.0352541																	11187-11	CL12A	C-type lectin domain family 12 member A	two-sided	1	-1	-1	1	1	-1
11190-129	YMEL1	ATP-dependent zinc metalloprotease YME1L1	two-sided	3.41922e-05	9.78366e-08	4.72339e-05	1.21931e-09	6.5992e-05	1.13186e-40																	11190-129	YMEL1	ATP-dependent zinc metalloprotease YME1L1	two-sided	-1	-1	-1	1	-1	1
11192-168	TINAL	Tubulointerstitial nephritis antigen-like	two-sided	3.71566e-07	0.592431	6.6348e-14	0.000104687	0.782467	0.939098																	11192-168	TINAL	Tubulointerstitial nephritis antigen-like	two-sided	1	-1	-1	1	-1	-1
11193-27	HNF1A	Hepatocyte nuclear factor 1-alpha	two-sided	7.09051e-32	0.871308	1.59651e-11	0.131874	0.198324	1.62581e-11																	11193-27	HNF1A	Hepatocyte nuclear factor 1-alpha	two-sided	1	-1	-1	1	-1	-1
11194-6	SIT1	Signaling threshold-regulating transmembrane adapter 1	two-sided	4.80002e-14	0.354675	1.1471e-12	0.216647	0.341699	0.0920101																	11194-6	SIT1	Signaling threshold-regulating transmembrane adapter 1	two-sided	1	-1	-1	-1	1	-1
11196-31	Collagen alpha-3(VI)	Collagen alpha-3(VI) chain	two-sided	0.127149	0.0886404	5.46284e-18	0.0264764	5.61749e-21	5.4785e-06																	11196-31	Collagen alpha-3(VI)	Collagen alpha-3(VI) chain	two-sided	1	-1	-1	-1	1	1
11198-37	CR3L1	Cyclic AMP-responsive element-binding protein 3-like protein 1	two-sided	0.0260479	9.5894e-11	1.25681e-13	6.29032e-05	0.0148153	8.54241e-28																	11198-37	CR3L1	Cyclic AMP-responsive element-binding protein 3-like protein 1	two-sided	1	-1	-1	1	-1	1
11201-19	TRUA	tRNA pseudouridine synthase A; mitochondrial	two-sided	0.00344114	0.772161	5.80652e-13	0.00136205	0.501326	5.4156e-16																	11201-19	TRUA	tRNA pseudouridine synthase A; mitochondrial	two-sided	1	-1	1	-1	1	-1
11202-70	TBX5	T-box transcription factor TBX5	two-sided	0.813927	0.117034	0.00970846	0.733387	0.11893	4.53468e-05																	11202-70	TBX5	T-box transcription factor TBX5	two-sided	-1	-1	-1	1	1	1
11204-80	CXAR	Coxsackievirus and adenovirus receptor	two-sided	1.90983e-30	0.824792	0.163195	0.764803	4.56573e-05	1.23989e-18																	11204-80	CXAR	Coxsackievirus and adenovirus receptor	two-sided	1	-1	1	-1	-1	-1
11205-10	Integrin beta-7	Integrin beta-7	two-sided	0.13156	0.024774	0.966663	0.458762	0.713911	0.000123936																	11205-10	Integrin beta-7	Integrin beta-7	two-sided	-1	-1	1	1	-1	1
11207-3	Macrophage scavenger receptor	Macrophage scavenger receptor types I and II	two-sided	3.81661e-30	0.633499	0.235412	0.0792062	0.196501	5.45199e-24																	11207-3	Macrophage scavenger receptor	Macrophage scavenger receptor types I and II	two-sided	1	-1	-1	-1	-1	-1
11208-15	NAGPA	N-acetylglucosamine-1-phosphodiester alpha-N-acetylglucosaminidase	two-sided	2.37769e-18	2.52645e-12	2.11162e-09	0.456457	0.417194	6.71302e-28																	11208-15	NAGPA	N-acetylglucosamine-1-phosphodiester alpha-N-acetylglucosaminidase	two-sided	1	1	-1	-1	-1	-1
11211-7	TBCE	Tubulin-specific chaperone E	two-sided	3.23813e-49	5.44936e-08	1.31757e-65	0.000722223	0.302775	0.00024737																	11211-7	TBCE	Tubulin-specific chaperone E	two-sided	-1	1	1	-1	-1	-1
11212-7	TXND5	Thioredoxin domain-containing protein 5	two-sided	2.82631e-17	0.000115748	3.58168e-05	0.165001	5.05824e-15	1.88249e-06																	11212-7	TXND5	Thioredoxin domain-containing protein 5	two-sided	-1	-1	1	-1	1	1
11214-40	DNJB9	DnaJ homolog subfamily B member 9	two-sided	0.0615458	0.000504974	2.67504e-05	0.472572	0.00719861	0.000110068																	11214-40	DNJB9	DnaJ homolog subfamily B member 9	two-sided	1	1	-1	1	1	-1
11215-6	CAD15	Cadherin-15	two-sided	0.0673896	0.939502	0.938059	3.07345e-05	5.94555e-05	0.0826527																	11215-6	CAD15	Cadherin-15	two-sided	-1	1	1	1	-1	1
11217-16	CTBP1	C-terminal-binding protein 1	two-sided	2.80239e-25	3.31881e-06	1.71951e-59	4.65866e-05	0.352792	5.89634e-11																	11217-16	CTBP1	C-terminal-binding protein 1	two-sided	-1	1	1	-1	-1	-1
11218-84	TPMT	Thiopurine S-methyltransferase	two-sided	0.000127738	0.000413836	7.52411e-07	0.972775	1.73105e-10	0.0868141																	11218-84	TPMT	Thiopurine S-methyltransferase	two-sided	1	-1	1	1	-1	-1
11219-95	FGFP3	Fibroblast growth factor-binding protein 3	two-sided	9.79402e-13	0.000272529	0.506497	0.497567	0.0456013	4.5137e-21																	11219-95	FGFP3	Fibroblast growth factor-binding protein 3	two-sided	-1	-1	-1	1	1	1
11220-53	CJ105	Uncharacterized protein C10orf105	two-sided	1.35425e-06	3.1705e-11	1.51059e-27	2.01709e-08	0.0122795	4.26886e-26																	11220-53	CJ105	Uncharacterized protein C10orf105	two-sided	1	-1	-1	1	-1	1
11223-1	TM154	Transmembrane protein 154	two-sided	4.80725e-26	0.467826	1.51068e-32	1.55724e-05	0.398876	0.00346449																	11223-1	TM154	Transmembrane protein 154	two-sided	1	1	-1	1	-1	-1
11226-16	UBE3A	Ubiquitin-protein ligase E3A	two-sided	1.20547e-62	2.65466e-05	1.01258e-63	0.00193935	0.00488609	0.242829																	11226-16	UBE3A	Ubiquitin-protein ligase E3A	two-sided	-1	1	1	-1	-1	1
11227-31	TBL2	Transducin beta-like protein 2	two-sided	3.84274e-49	9.79073e-07	5.3802e-58	0.00365351	0.153143	0.0469416																	11227-31	TBL2	Transducin beta-like protein 2	two-sided	-1	1	1	-1	-1	-1
11228-37	RIC3	Protein RIC-3	two-sided	0.00295231	8.84676e-16	0.0029958	1.14234e-06	0.000129743	6.24327e-47																	11228-37	RIC3	Protein RIC-3	two-sided	-1	-1	-1	1	-1	1
11229-16	ERN1	Serine/threonine-protein kinase/endoribonuclease IRE1	two-sided	0.00999452	4.52321e-08	7.1426e-16	0.29583	0.00895849	2.89035e-18																	11229-16	ERN1	Serine/threonine-protein kinase/endoribonuclease IRE1	two-sided	-1	1	1	-1	-1	-1
11231-12	ADXL	Adrenodoxin-like protein; mitochondrial	two-sided	1.0341e-27	0.314666	4.81995e-23	0.00516594	0.406282	2.17736e-09																	11231-12	ADXL	Adrenodoxin-like protein; mitochondrial	two-sided	1	1	-1	1	1	-1
11237-49	PCOC1	Procollagen C-endopeptidase enhancer 1	two-sided	0.407705	0.915759	0.00270048	0.0410381	1.25373e-12	0.363941																	11237-49	PCOC1	Procollagen C-endopeptidase enhancer 1	two-sided	1	-1	-1	-1	1	-1
11239-49	TMPS6	Transmembrane protease serine 6	two-sided	1.45758e-05	0.0803971	0.192474	0.670103	1.87355e-05	0.00745066																	11239-49	TMPS6	Transmembrane protease serine 6	two-sided	1	1	-1	1	-1	-1
11241-8	ARLY	Argininosuccinate lyase	two-sided	2.49358e-09	0.0493436	0.02175	5.07775e-06	1.37104e-07	2.07944e-11																	11241-8	ARLY	Argininosuccinate lyase	two-sided	-1	-1	1	1	-1	1
11242-33	TGM1	Protein-glutamine gamma-glutamyltransferase K	two-sided	3.92801e-31	0.383011	7.60122e-27	0.279442	0.0803118	0.00289836																	11242-33	TGM1	Protein-glutamine gamma-glutamyltransferase K	two-sided	1	-1	-1	-1	1	-1
11243-90	GPR110	Adhesion G-protein coupled receptor F1	two-sided	0.109995	0.00734345	2.91213e-39	0.0602414	1.37297e-09	0.000488954																	11243-90	GPR110	Adhesion G-protein coupled receptor F1	two-sided	-1	-1	1	-1	-1	-1
11247-20	NAGS	N-acetylglutamate synthase; mitochondrial	two-sided	4.50315e-18	0.989493	4.60359e-16	0.00463411	0.279577	0.00836183																	11247-20	NAGS	N-acetylglutamate synthase; mitochondrial	two-sided	1	1	-1	1	-1	-1
11248-43	HEM4	Uroporphyrinogen-III synthase	two-sided	0.182353	0.327068	1.32293e-22	0.00155348	0.00443766	0.00132157																	11248-43	HEM4	Uroporphyrinogen-III synthase	two-sided	-1	-1	1	-1	-1	-1
11252-30	LRCH4	Leucine-rich repeat and calponin homology domain-containing protein 4	two-sided	7.76262e-18	0.000629891	3.10723e-19	0.893577	4.61307e-11	8.19343e-19																	11252-30	LRCH4	Leucine-rich repeat and calponin homology domain-containing protein 4	two-sided	-1	-1	1	-1	-1	1
11254-13	PPN	Papilin	two-sided	5.3466e-07	9.36193e-07	7.71354e-09	5.3988e-11	0.000624323	4.38537e-51																	11254-13	PPN	Papilin	two-sided	-1	-1	-1	1	-1	1
11257-1	DHPR	Dihydropteridine reductase	two-sided	6.83321e-21	0.0276164	1.53913e-41	0.281567	5.16186e-07	0.00190389																	11257-1	DHPR	Dihydropteridine reductase	two-sided	-1	-1	1	-1	-1	1
11258-41	MAdCAM-1	Mucosal addressin cell adhesion molecule 1	two-sided	3.31561e-28	0.121855	5.43157e-52	0.00397152	0.0169944	0.226616																	11258-41	MAdCAM-1	Mucosal addressin cell adhesion molecule 1	two-sided	-1	-1	1	-1	-1	-1
11260-47	SPA4L	SUN domain-containing protein 5	two-sided	3.01321e-21	0.526425	0.588443	0.00658492	0.000548586	2.8419e-24																	11260-47	SPA4L	SUN domain-containing protein 5	two-sided	1	-1	1	-1	1	-1
11262-39	TRABD	TraB domain-containing protein	two-sided	5.83059e-09	2.41879e-05	0.496966	0.27179	0.00926185	0.0240341																	11262-39	TRABD	TraB domain-containing protein	two-sided	1	-1	-1	1	1	-1
11263-57	CASQ1	Calsequestrin-1	two-sided	1.63205e-17	0.0107508	0.100629	0.148112	1.4362e-07	0.00765065																	11263-57	CASQ1	Calsequestrin-1	two-sided	1	-1	-1	1	-1	-1
11264-33	XDH	Xanthine dehydrogenase/oxidase	two-sided	4.87015e-17	0.37876	3.72365e-10	0.00219044	0.163958	0.00094595																	11264-33	XDH	Xanthine dehydrogenase/oxidase	two-sided	1	1	-1	1	-1	-1
11265-8	Retinal dehydrogenase 1	Retinal dehydrogenase 1	two-sided	0.00365009	0.00222918	0.0188068	0.475014	0.00940802	7.91828e-08																	11265-8	Retinal dehydrogenase 1	Retinal dehydrogenase 1	two-sided	-1	-1	1	1	-1	1
11266-8	SELPL	P-selectin glycoprotein ligand 1	two-sided	0.111722	5.41166e-14	0.109784	0.012461	1.16693e-09	3.25795e-10																	11266-8	SELPL	P-selectin glycoprotein ligand 1	two-sided	-1	1	-1	-1	1	-1
11270-17	CHC10	Coiled-coil-helix-coiled-coil-helix domain-containing protein 10; mitochondrial	two-sided	2.34865e-11	0.0271457	0.054493	0.811672	3.31616e-08	1.01368e-16																	11270-17	CHC10	Coiled-coil-helix-coiled-coil-helix domain-containing protein 10; mitochondrial	two-sided	-1	-1	-1	-1	1	1
11273-176	GSTT2	Glutathione S-transferase theta-2B	two-sided	1.72835e-24	0.000381454	1.38761e-28	0.00580903	0.934178	0.120444																	11273-176	GSTT2	Glutathione S-transferase theta-2B	two-sided	1	-1	-1	1	-1	1
11275-94	LRP1B	Low-density lipoprotein receptor-related protein 1B	two-sided	0.954558	0.00480973	1.34201e-20	0.261955	8.86895e-06	0.00224107																	11275-94	LRP1B	Low-density lipoprotein receptor-related protein 1B	two-sided	1	-1	1	-1	-1	-1
11277-23	ATF6A	Cyclic AMP-dependent transcription factor ATF-6 alpha	two-sided	0.476549	0.18633	0.0375677	0.000368671	0.0111537	0.438339																	11277-23	ATF6A	Cyclic AMP-dependent transcription factor ATF-6 alpha	two-sided	-1	1	-1	1	-1	1
11278-4	COL11A2	Collagen alpha-2(XI) chain	two-sided	3.62346e-27	7.68208e-07	7.3586e-05	0.0985275	0.535144	1.97874e-36																	11278-4	COL11A2	Collagen alpha-2(XI) chain	two-sided	1	1	-1	-1	-1	-1
11279-42	GABR1	Gamma-aminobutyric acid type B receptor subunit 1	two-sided	0.444411	1.25361e-07	3.26573e-18	7.48594e-08	0.166694	7.89216e-39																	11279-42	GABR1	Gamma-aminobutyric acid type B receptor subunit 1	two-sided	-1	-1	-1	1	-1	1
11280-6	DCE1	Glutamate decarboxylase 1	two-sided	6.70909e-07	0.000276416	4.56589e-23	1.55425e-08	0.000905047	1.81005e-11																	11280-6	DCE1	Glutamate decarboxylase 1	two-sided	1	-1	-1	1	-1	1
11281-6	GRB7	Growth factor receptor-bound protein 7	two-sided	0.282978	2.1379e-10	4.46388e-10	5.54718e-05	0.0980983	3.48657e-39																	11281-6	GRB7	Growth factor receptor-bound protein 7	two-sided	-1	-1	-1	1	-1	1
11283-13	DCAF5	DDB1- and CUL4-associated factor 5	two-sided	8.18139e-06	3.34025e-07	0.000163063	0.00482922	0.000530475	8.09961e-06																	11283-13	DCAF5	DDB1- and CUL4-associated factor 5	two-sided	1	-1	-1	1	-1	1
11284-24	LAIR1	Leukocyte-associated immunoglobulin-like receptor 1	two-sided	1.7134e-12	1.99466e-06	2.03958e-34	0.00169775	0.0257169	1.18621e-20																	11284-24	LAIR1	Leukocyte-associated immunoglobulin-like receptor 1	two-sided	1	-1	-1	1	-1	1
11286-78	SELS	Selenoprotein S	two-sided	6.6446e-05	0.00296735	0.0173402	0.749882	0.0947106	5.52738e-10																	11286-78	SELS	Selenoprotein S	two-sided	-1	-1	1	1	-1	1
11287-14	Cytochrome b5	Cytochrome b5	two-sided	4.0853e-05	0.332985	0.0067072	0.597575	0.000125144	5.46103e-06																	11287-14	Cytochrome b5	Cytochrome b5	two-sided	-1	1	-1	-1	1	1
11288-26	5NTC	Cytosolic purine 5'-nucleotidase	two-sided	7.86217e-37	3.66204e-05	9.67188e-63	1.73897e-06	0.24367	7.87937e-07																	11288-26	5NTC	Cytosolic purine 5'-nucleotidase	two-sided	-1	1	1	-1	1	-1
11289-31	KC1D	Casein kinase I isoform delta	two-sided	7.86004e-10	1.57339e-09	0.731172	2.9889e-07	4.58869e-08	6.41391e-45																	11289-31	KC1D	Casein kinase I isoform delta	two-sided	-1	-1	-1	1	-1	1
11292-13	SCAR3	Scavenger receptor class A member 3	two-sided	2.15724e-12	0.00191552	7.50144e-10	0.0329752	2.03391e-08	3.03295e-05																	11292-13	SCAR3	Scavenger receptor class A member 3	two-sided	1	-1	-1	1	-1	1
11293-14	LRRN1	Leucine-rich repeat neuronal protein 1	two-sided	9.88766e-12	0.130656	2.01441e-24	0.00280252	0.135925	0.000483969																	11293-14	LRRN1	Leucine-rich repeat neuronal protein 1	two-sided	1	-1	-1	1	-1	1
11297-54	NOTC2	Neurogenic locus notch homolog protein 2	two-sided	4.63515e-36	0.390064	5.09476e-18	0.206153	0.516866	1.23052e-14																	11297-54	NOTC2	Neurogenic locus notch homolog protein 2	two-sided	1	1	-1	-1	1	-1
11300-32	SORT	Sortilin	two-sided	0.67489	2.88328e-08	0.000424219	3.61521e-06	5.6114e-07	3.14287e-20																	11300-32	SORT	Sortilin	two-sided	-1	-1	-1	1	-1	1
11302-237	TENR	Tenascin-R	two-sided	1.07232e-30	0.0843801	1.20845e-10	0.574064	0.177312	6.75713e-23																	11302-237	TENR	Tenascin-R	two-sided	1	1	-1	-1	1	-1
11303-7	SAMH1	Deoxynucleoside triphosphate triphosphohydrolase SAMHD1	two-sided	2.56243e-32	0.199634	2.94678e-13	0.369991	0.129253	0.000109971																	11303-7	SAMH1	Deoxynucleoside triphosphate triphosphohydrolase SAMHD1	two-sided	1	-1	-1	-1	-1	-1
11307-33	WWP1	NEDD4-like E3 ubiquitin-protein ligase WWP1	two-sided	2.89658e-37	1.95872e-05	3.60085e-66	0.0597498	0.000151995	4.17624e-05																	11307-33	WWP1	NEDD4-like E3 ubiquitin-protein ligase WWP1	two-sided	-1	1	1	-1	-1	-1
11308-8	CR3L4	Cyclic AMP-responsive element-binding protein 3-like protein 4	two-sided	0.77512	0.91923	3.05346e-26	0.771419	1.28273e-19	1.75911e-05																	11308-8	CR3L4	Cyclic AMP-responsive element-binding protein 3-like protein 4	two-sided	-1	-1	-1	-1	1	1
11311-79	RAG-1	V(D)J recombination-activating protein 1	two-sided	0.00148075	2.30962e-05	1.65278e-18	2.08702e-05	1.99778e-06	9.28115e-26																	11311-79	RAG-1	V(D)J recombination-activating protein 1	two-sided	1	-1	-1	1	-1	1
11312-40	PMS2	Mismatch repair endonuclease PMS2	two-sided	0.656392	1.07827e-08	0.00332328	0.000143454	6.66712e-06	2.16205e-19																	11312-40	PMS2	Mismatch repair endonuclease PMS2	two-sided	1	-1	-1	1	-1	1
11313-100	PHS	Pterin-4-alpha-carbinolamine dehydratase	two-sided	1.78264e-10	0.751878	0.216697	0.185745	0.396897	0.000122734																	11313-100	PHS	Pterin-4-alpha-carbinolamine dehydratase	two-sided	-1	-1	1	1	1	1
11315-148	PPM1D	Protein phosphatase 1D	two-sided	0.275615	0.000130886	0.324111	0.00369021	1.13963e-12	3.13281e-11																	11315-148	PPM1D	Protein phosphatase 1D	two-sided	1	-1	-1	1	-1	1
11319-106	MRE11	Double-strand break repair protein MRE11	two-sided	1.88715e-28	0.557928	1.38329e-41	0.000780835	4.3859e-05	0.00142268																	11319-106	MRE11	Double-strand break repair protein MRE11	two-sided	-1	-1	1	-1	-1	1
11320-29	CHFR	E3 ubiquitin-protein ligase CHFR	two-sided	1.29495e-14	0.0206354	0.0437763	0.0259325	5.44936e-06	0.00665347																	11320-29	CHFR	E3 ubiquitin-protein ligase CHFR	two-sided	1	-1	-1	1	-1	-1
11324-3	PXDNL	Peroxidasin-like protein	two-sided	0.0354336	3.45676e-07	2.22525e-15	4.02273e-06	0.000370364	4.82359e-26																	11324-3	PXDNL	Peroxidasin-like protein	two-sided	1	-1	-1	1	-1	1
11325-8	BTG2	Protein BTG2	two-sided	9.00828e-06	0.000269498	0.0103578	0.931276	0.201879	0.0202958																	11325-8	BTG2	Protein BTG2	two-sided	1	-1	-1	1	-1	1
11327-56	CLK2	Dual specificity protein kinase CLK2	two-sided	3.91185e-09	0.47817	0.849197	0.593482	0.00799624	2.94504e-22																	11327-56	CLK2	Dual specificity protein kinase CLK2	two-sided	1	1	-1	-1	1	-1
11328-9	USB1	U6 snRNA phosphodiesterase	two-sided	7.4173e-37	0.100748	2.91731e-36	0.00134891	0.872823	0.103425																	11328-9	USB1	U6 snRNA phosphodiesterase	two-sided	1	-1	-1	1	1	-1
11330-15	CSK2B	Casein kinase II subunit beta	two-sided	0.684378	0.482915	0.0183812	3.23144e-15	3.71492e-12	0.284875																	11330-15	CSK2B	Casein kinase II subunit beta	two-sided	-1	1	-1	1	-1	1
11333-82	RHG25	Rho GTPase-activating protein 25	two-sided	1.56099e-29	3.648e-05	8.30927e-60	7.17443e-05	0.491512	1.39519e-07																	11333-82	RHG25	Rho GTPase-activating protein 25	two-sided	-1	1	1	-1	-1	-1
11334-7	LIRB3	Leukocyte immunoglobulin-like receptor subfamily B member 3	two-sided	5.17034e-10	6.52644e-05	0.158769	7.09535e-06	1.13993e-11	7.38566e-30																	11334-7	LIRB3	Leukocyte immunoglobulin-like receptor subfamily B member 3	two-sided	-1	-1	1	1	-1	1
11336-9	FANCF	Fanconi anemia group F protein	two-sided	2.82336e-15	2.70537e-06	2.64806e-39	5.77189e-05	0.127138	1.54198e-15																	11336-9	FANCF	Fanconi anemia group F protein	two-sided	1	-1	-1	1	-1	1
11338-49	BLK	Tyrosine-protein kinase BLK	two-sided	2.04759e-34	0.797482	1.64019e-19	0.0032122	0.022568	1.08844e-07																	11338-49	BLK	Tyrosine-protein kinase BLK	two-sided	1	1	-1	1	-1	-1
11342-59	PXDC2	Plexin domain-containing protein 2	two-sided	0.520313	0.0123192	7.00668e-28	0.0019915	0.120791	2.70935e-33																	11342-59	PXDC2	Plexin domain-containing protein 2	two-sided	1	1	1	-1	-1	-1
11347-9	Transaldolase	Transaldolase	two-sided	0.000860411	0.280014	1.22183e-05	0.589508	0.151059	0.401571																	11347-9	Transaldolase	Transaldolase	two-sided	-1	-1	1	1	-1	1
11348-132	P4HA2	Prolyl 4-hydroxylase subunit alpha-2	two-sided	1.71258e-07	8.83711e-05	0.480595	0.0176979	1.6172e-06	0.791474																	11348-132	P4HA2	Prolyl 4-hydroxylase subunit alpha-2	two-sided	1	-1	-1	1	-1	-1
11350-30	CHIP	E3 ubiquitin-protein ligase CHIP	two-sided	7.81267e-17	0.00124939	8.27402e-41	2.56306e-07	0.342694	1.33213e-06																	11350-30	CHIP	E3 ubiquitin-protein ligase CHIP	two-sided	-1	1	1	-1	1	-1
11351-233	NHEJ1	Non-homologous end-joining factor 1	two-sided	0.00829521	1.15569e-06	0.731922	0.730186	0.00351177	3.4917e-05																	11351-233	NHEJ1	Non-homologous end-joining factor 1	two-sided	1	-1	-1	-1	-1	1
11352-42	TITIN	Titin	two-sided	0.296317	5.93372e-05	2.7871e-27	0.0453644	4.11473e-16	1.86395e-23																	11352-42	TITIN	Titin	two-sided	-1	-1	-1	-1	1	1
11354-21	Phospholipase C-beta-1	1-phosphatidylinositol 4;5-bisphosphate phosphodiesterase beta-1	two-sided	4.53339e-25	2.23841e-07	7.46523e-45	3.7369e-10	0.168285	2.96698e-06																	11354-21	Phospholipase C-beta-1	1-phosphatidylinositol 4;5-bisphosphate phosphodiesterase beta-1	two-sided	-1	1	1	-1	1	-1
11355-10	IF5A2	Eukaryotic translation initiation factor 5A-2	two-sided	1.15694e-43	4.91181e-12	3.93679e-49	0.0775944	0.208989	2.88346e-06																	11355-10	IF5A2	Eukaryotic translation initiation factor 5A-2	two-sided	-1	1	1	-1	-1	-1
11356-19	DGC14	Protein DGCR14	two-sided	1.13588e-08	2.22144e-10	2.4202e-05	0.0337068	5.79601e-06	7.73418e-25																	11356-19	DGC14	Protein DGCR14	two-sided	-1	-1	1	1	-1	1
11358-15	GRB10	Growth factor receptor-bound protein 10	two-sided	2.71026e-51	1.34475e-06	1.76887e-57	0.0519425	0.0582536	0.0592446																	11358-15	GRB10	Growth factor receptor-bound protein 10	two-sided	-1	1	1	-1	-1	-1
11360-39	RRM1	Ribonucleoside-diphosphate reductase large subunit	two-sided	1.93624e-07	0.25709	0.0522381	0.179993	0.00368919	0.114012																	11360-39	RRM1	Ribonucleoside-diphosphate reductase large subunit	two-sided	1	-1	-1	1	-1	-1
11361-73	TP	Thymidine phosphorylase	two-sided	3.35676e-56	3.10005e-08	2.67802e-51	0.0319354	0.179945	0.338083																	11361-73	TP	Thymidine phosphorylase	two-sided	-1	1	1	-1	-1	-1
11363-58	AQP4	Aquaporin-4	two-sided	2.9476e-11	0.0124363	3.4937e-11	0.00991722	4.65491e-06	0.000725735																	11363-58	AQP4	Aquaporin-4	two-sided	1	-1	-1	1	-1	1
11364-18	MFN1	Mitofusin-1	two-sided	4.96484e-07	3.83014e-06	0.00891638	3.30554e-07	0.84119	3.28067e-23																	11364-18	MFN1	Mitofusin-1	two-sided	1	1	1	-1	-1	-1
11365-17	TEN4	Teneurin-4	two-sided	4.15414e-29	1.82208e-06	1.05763e-45	6.8255e-05	0.512218	0.000285356																	11365-17	TEN4	Teneurin-4	two-sided	1	-1	-1	1	1	1
11368-32	KAD2	Adenylate kinase 2; mitochondrial	two-sided	4.8936e-23	0.000670477	2.29804e-46	0.00777557	0.649078	3.7194e-09																	11368-32	KAD2	Adenylate kinase 2; mitochondrial	two-sided	-1	1	1	-1	-1	-1
11369-23	ADHX	Alcohol dehydrogenase class-3	two-sided	7.10167e-28	5.35698e-09	5.18112e-47	0.0259152	4.4896e-05	3.40778e-05																	11369-23	ADHX	Alcohol dehydrogenase class-3	two-sided	-1	1	1	-1	-1	-1
11370-20	INP5E	72 kDa inositol polyphosphate 5-phosphatase	two-sided	0.0112515	3.81389e-20	0.0137406	5.93616e-06	9.91152e-14	4.58944e-31																	11370-20	INP5E	72 kDa inositol polyphosphate 5-phosphatase	two-sided	-1	-1	1	1	-1	1
11371-1	GP101	Probable G-protein coupled receptor 101	two-sided	0.028443	0.114326	0.385744	0.574228	2.00281e-07	0.215386																	11371-1	GP101	Probable G-protein coupled receptor 101	two-sided	1	1	1	1	-1	-1
11372-2	ZNF18	Zinc finger protein 18	two-sided	8.7378e-09	5.63921e-12	0.00207226	0.311374	7.07145e-06	3.59405e-10																	11372-2	ZNF18	Zinc finger protein 18	two-sided	1	-1	-1	1	-1	1
11375-49	FOXL2	Forkhead box protein L2	two-sided	4.11014e-33	0.150851	7.43977e-21	0.102018	0.483408	0.00446968																	11375-49	FOXL2	Forkhead box protein L2	two-sided	1	-1	-1	1	1	-1
11377-19	ADH7	Alcohol dehydrogenase class 4 mu/sigma chain	two-sided	0.322222	1.83869e-07	2.18839e-05	0.144625	9.64211e-06	0.191128																	11377-19	ADH7	Alcohol dehydrogenase class 4 mu/sigma chain	two-sided	-1	1	-1	-1	1	-1
11378-37	KSYK	Tyrosine-protein kinase SYK	two-sided	3.24145e-33	0.00017427	1.49562e-57	2.00843e-06	0.353916	1.45827e-05																	11378-37	KSYK	Tyrosine-protein kinase SYK	two-sided	-1	1	1	-1	1	-1
11380-84	RBM24	RNA-binding protein 24	two-sided	0.0781111	1.3243e-10	0.000242066	0.0507074	0.0168931	6.14703e-19																	11380-84	RBM24	RNA-binding protein 24	two-sided	1	-1	-1	1	-1	1
11381-56	PRPS1	Ribose-phosphate pyrophosphokinase 1	two-sided	6.83151e-20	0.421597	0.00631731	0.0421034	0.0126232	3.42975e-17																	11381-56	PRPS1	Ribose-phosphate pyrophosphokinase 1	two-sided	1	-1	-1	1	-1	-1
11382-5	BIEA	Biliverdin reductase A	two-sided	2.05817e-17	0.886372	5.15261e-55	1.82356e-05	0.00504234	0.0957176																	11382-5	BIEA	Biliverdin reductase A	two-sided	-1	-1	1	-1	-1	-1
11383-41	Keratin 7	Keratin; type II cytoskeletal 7	two-sided	0.0010707	3.0735e-05	0.0857091	0.193612	0.00251322	3.34199e-12																	11383-41	Keratin 7	Keratin; type II cytoskeletal 7	two-sided	-1	-1	-1	1	1	1
11387-3	ATF6B	Cyclic AMP-dependent transcription factor ATF-6 beta	two-sided	0.0199157	0.00135625	0.115391	0.0792062	0.605654	0.835474																	11387-3	ATF6B	Cyclic AMP-dependent transcription factor ATF-6 beta	two-sided	-1	1	-1	1	-1	1
11388-75	HE4	WAP four-disulfide core domain protein 2	two-sided	0.554846	0.204336	1.93591e-07	0.862221	4.25995e-13	0.0132997																	11388-75	HE4	WAP four-disulfide core domain protein 2	two-sided	-1	-1	-1	1	1	1
11390-24	Carbonic Anhydrase VIII	Carbonic anhydrase-related protein	two-sided	4.04149e-26	0.0268215	1.24498e-35	0.000413154	0.160215	0.0698992																	11390-24	Carbonic Anhydrase VIII	Carbonic anhydrase-related protein	two-sided	1	-1	-1	1	1	1
11391-69	MVK	Mevalonate kinase	two-sided	0.000387859	0.614784	6.19474e-27	0.0169206	1.6012e-11	0.97062																	11391-69	MVK	Mevalonate kinase	two-sided	-1	-1	1	-1	-1	-1
11395-5	FAK2	Protein-tyrosine kinase 2-beta	two-sided	5.85148e-22	0.0067928	5.92304e-53	2.45385e-11	0.266347	0.000126924																	11395-5	FAK2	Protein-tyrosine kinase 2-beta	two-sided	-1	1	1	-1	1	-1
11396-39	DNAI1	Dynein intermediate chain 1; axonemal	two-sided	2.71512e-27	0.447794	4.41304e-18	0.00569486	5.61637e-06	0.286432																	11396-39	DNAI1	Dynein intermediate chain 1; axonemal	two-sided	1	-1	-1	1	-1	-1
11401-181	RN146	E3 ubiquitin-protein ligase RNF146	two-sided	0.000107173	0.081713	0.805204	0.377742	1.60585e-05	0.00510869																	11401-181	RN146	E3 ubiquitin-protein ligase RNF146	two-sided	1	1	1	-1	-1	-1
11402-17	KMT2C	Histone-lysine N-methyltransferase 2C	two-sided	1.63913e-11	0.0152876	5.76274e-07	0.10244	0.884337	0.336138																	11402-17	KMT2C	Histone-lysine N-methyltransferase 2C	two-sided	1	-1	-1	1	-1	-1
11405-150	CARD9	Caspase recruitment domain-containing protein 9	two-sided	3.56668e-11	0.780506	1.0932e-34	0.00363773	0.00284937	0.20205																	11405-150	CARD9	Caspase recruitment domain-containing protein 9	two-sided	-1	-1	1	-1	-1	-1
11406-82	ACAD8	Isobutyryl-CoA dehydrogenase; mitochondrial	two-sided	0.0472932	7.61902e-11	9.38263e-15	2.20429e-06	7.43412e-05	4.61989e-34																	11406-82	ACAD8	Isobutyryl-CoA dehydrogenase; mitochondrial	two-sided	1	-1	-1	1	-1	1
11407-57	PLS3	Phospholipid scramblase 3	two-sided	1.21258e-10	0.156298	3.18429e-14	0.540054	0.256873	0.733757																	11407-57	PLS3	Phospholipid scramblase 3	two-sided	1	1	-1	-1	1	-1
11416-23	FBXL4	F-box/LRR-repeat protein 4	two-sided	8.37033e-37	0.115107	2.81952e-11	0.596235	0.181568	3.84135e-07																	11416-23	FBXL4	F-box/LRR-repeat protein 4	two-sided	1	-1	-1	1	-1	-1
11421-10	EHD4	EH domain-containing protein 4	two-sided	1.55066e-63	0.68737	1.62651e-57	0.00826583	0.38174	7.04164e-06																	11421-10	EHD4	EH domain-containing protein 4	two-sided	-1	-1	1	-1	-1	1
11422-2	DLX3	Homeobox protein DLX-3	two-sided	0.0451674	0.0329268	3.93299e-35	0.0346455	0.200622	2.29633e-27																	11422-2	DLX3	Homeobox protein DLX-3	two-sided	-1	1	1	-1	-1	-1
11424-4	FAAA	Fumarylacetoacetase	two-sided	0.00212032	0.00752863	0.319813	3.8204e-05	9.67074e-07	2.39861e-08																	11424-4	FAAA	Fumarylacetoacetase	two-sided	-1	-1	1	1	-1	1
11425-31	RUFY1	RUN and FYVE domain-containing protein 1	two-sided	0.029519	0.000191485	1.44371e-19	0.522418	6.38241e-11	3.57241e-09																	11425-31	RUFY1	RUN and FYVE domain-containing protein 1	two-sided	-1	1	1	-1	-1	-1
11428-31	PDLI1	PDZ and LIM domain protein 1	two-sided	8.5059e-51	2.62642e-09	3.08814e-49	3.93563e-07	0.155941	0.0762488																	11428-31	PDLI1	PDZ and LIM domain protein 1	two-sided	-1	1	1	-1	1	-1
11429-80	hnRNP C1/C2	Heterogeneous nuclear ribonucleoproteins C1/C2	two-sided	0.92347	0.178153	7.38378e-08	0.206836	0.0024828	7.09706e-05																	11429-80	hnRNP C1/C2	Heterogeneous nuclear ribonucleoproteins C1/C2	two-sided	-1	-1	-1	1	1	1
11430-49	DTX1	E3 ubiquitin-protein ligase DTX1	two-sided	0.0362317	0.00273789	0.0479195	0.149998	0.0120181	0.0214152																	11430-49	DTX1	E3 ubiquitin-protein ligase DTX1	two-sided	-1	1	-1	1	-1	1
11431-235	RECQ1	ATP-dependent DNA helicase Q1	two-sided	1.25657e-30	0.261635	3.31432e-42	0.17875	0.00015123	0.258179																	11431-235	RECQ1	ATP-dependent DNA helicase Q1	two-sided	-1	1	1	-1	-1	1
11432-11	PQBP1	Polyglutamine-binding protein 1	two-sided	5.59147e-08	0.0105891	1.83999e-05	0.0627489	0.153051	0.572434																	11432-11	PQBP1	Polyglutamine-binding protein 1	two-sided	1	-1	-1	1	-1	1
11433-11	TECT2	Tectonic-2	two-sided	7.59007e-28	0.0237123	7.34343e-08	0.558549	0.243778	5.50642e-19																	11433-11	TECT2	Tectonic-2	two-sided	1	1	-1	1	-1	-1
11436-6	AINX	Alpha-internexin	two-sided	0.833522	0.429132	0.000360171	0.00440812	1.53583e-19	0.486898																	11436-6	AINX	Alpha-internexin	two-sided	-1	-1	-1	-1	1	-1
11438-6	DNJB2	DnaJ homolog subfamily B member 2	two-sided	9.07008e-42	0.315648	2.05277e-54	1.0365e-06	0.0367321	0.995224																	11438-6	DNJB2	DnaJ homolog subfamily B member 2	two-sided	-1	1	1	-1	1	1
11439-88	RHPN2	Rhophilin-2	two-sided	1.17775e-08	0.0755853	1.27469e-06	0.486179	0.000739633	0.222813																	11439-88	RHPN2	Rhophilin-2	two-sided	1	-1	-1	-1	1	-1
11440-58	SOCS-3	Suppressor of cytokine signaling 3	two-sided	0.263934	0.0224412	3.73667e-08	0.0804127	4.52992e-07	0.946766																	11440-58	SOCS-3	Suppressor of cytokine signaling 3	two-sided	-1	-1	1	1	-1	-1
11441-11	PYGL	Glycogen phosphorylase; liver form	two-sided	7.11514e-28	0.0224543	2.7086e-16	0.00151448	6.00049e-05	6.84054e-11																	11441-11	PYGL	Glycogen phosphorylase; liver form	two-sided	-1	-1	1	1	-1	1
11442-1	DNER	Delta and Notch-like epidermal growth factor-related receptor	two-sided	0.000356377	1.46477e-06	7.35087e-08	8.05921e-09	0.000951233	1.0858e-40																	11442-1	DNER	Delta and Notch-like epidermal growth factor-related receptor	two-sided	-1	-1	-1	1	-1	1
11444-49	RPC6	DNA-directed RNA polymerase III subunit RPC6	two-sided	7.26656e-05	2.26126e-10	1.38269e-30	5.92892e-09	0.00648241	4.3745e-33																	11444-49	RPC6	DNA-directed RNA polymerase III subunit RPC6	two-sided	1	-1	-1	1	-1	1
11448-34	GALK1	Galactokinase	two-sided	1.98756e-08	0.00147475	6.72008e-46	1.54473e-10	0.125072	3.0345e-09																	11448-34	GALK1	Galactokinase	two-sided	-1	1	1	-1	-1	-1
11449-22	CAZA1	F-actin-capping protein subunit alpha-1	two-sided	2.76219e-46	1.09359e-07	6.18192e-53	1.13768e-06	0.48518	0.283998																	11449-22	CAZA1	F-actin-capping protein subunit alpha-1	two-sided	-1	1	1	-1	-1	-1
11454-87	EIF3G	Eukaryotic translation initiation factor 3 subunit G	two-sided	1.52359e-47	0.00589467	3.58595e-60	9.40585e-05	0.002385	0.00215469																	11454-87	EIF3G	Eukaryotic translation initiation factor 3 subunit G	two-sided	-1	1	1	-1	1	-1
11456-2	MAGBA	Melanoma-associated antigen B10	two-sided	7.22872e-09	0.405697	0.0301776	0.341929	1.27629e-05	0.346602																	11456-2	MAGBA	Melanoma-associated antigen B10	two-sided	1	-1	-1	1	-1	-1
11457-53	GALE	UDP-glucose 4-epimerase	two-sided	0.00064649	0.688882	0.0105251	0.794776	0.0100249	0.0190925																	11457-53	GALE	UDP-glucose 4-epimerase	two-sided	-1	1	1	1	-1	1
11458-30	PCBP1	Poly(rC)-binding protein 1	two-sided	8.39117e-09	2.84974e-05	3.67967e-41	0.00487948	0.0287188	4.25397e-17																	11458-30	PCBP1	Poly(rC)-binding protein 1	two-sided	-1	1	1	-1	-1	-1
11459-81	ELL	RNA polymerase II elongation factor ELL	two-sided	0.00159288	8.14311e-11	3.09552e-09	0.0757591	0.0015083	3.98076e-26																	11459-81	ELL	RNA polymerase II elongation factor ELL	two-sided	1	-1	-1	1	-1	1
11462-8	RBM9	RNA binding protein fox-1 homolog 2	two-sided	9.05216e-07	1.64291e-06	2.24007e-13	0.00187767	1.385e-10	1.10806e-32																	11462-8	RBM9	RNA binding protein fox-1 homolog 2	two-sided	-1	-1	-1	1	1	1
11464-9	RELB	Transcription factor RelB	two-sided	1.8677e-39	0.285771	1.9323e-12	0.753054	0.203511	1.7922e-14																	11464-9	RELB	Transcription factor RelB	two-sided	1	-1	-1	1	1	-1
11465-4	GP135	Probable G-protein coupled receptor 135	two-sided	5.08876e-19	0.0946076	0.383716	0.942467	0.729832	4.11478e-29																	11465-4	GP135	Probable G-protein coupled receptor 135	two-sided	1	1	-1	1	-1	-1
11468-15	RBM19	Probable RNA-binding protein 19	two-sided	0.911221	0.328406	0.000121361	0.244813	0.189915	1.15437e-07																	11468-15	RBM19	Probable RNA-binding protein 19	two-sided	-1	-1	-1	1	-1	1
11476-43	VPS4A	Vacuolar protein sorting-associated protein 4A	two-sided	3.7153e-50	1.08291e-07	2.13264e-58	2.63389e-08	0.232964	0.027405																	11476-43	VPS4A	Vacuolar protein sorting-associated protein 4A	two-sided	-1	1	1	-1	1	-1
11480-1	Aldehyde dehydrogenase; class 3	Aldehyde dehydrogenase; dimeric NADP-preferring	two-sided	9.30147e-34	1.30157e-05	5.77919e-33	0.000586516	0.984244	0.492844																	11480-1	Aldehyde dehydrogenase; class 3	Aldehyde dehydrogenase; dimeric NADP-preferring	two-sided	1	-1	-1	1	1	-1
11481-25	TIMD3	Hepatitis A virus cellular receptor 2	two-sided	0.0516214	0.00158217	3.71539e-05	0.00564647	0.0597184	2.55993e-06																	11481-25	TIMD3	Hepatitis A virus cellular receptor 2	two-sided	1	1	1	-1	1	-1
11486-26	ZN174	Zinc finger protein 174	two-sided	1.896e-14	0.225713	6.20922e-20	0.0309144	0.000104337	7.07166e-07																	11486-26	ZN174	Zinc finger protein 174	two-sided	1	1	-1	1	1	-1
11490-42	UBL4A	Ubiquitin-like protein 4A	two-sided	5.9504e-55	7.97161e-08	5.6882e-60	1.3391e-08	0.2744	0.136695																	11490-42	UBL4A	Ubiquitin-like protein 4A	two-sided	-1	1	1	-1	1	-1
11493-169	DYL2	Dynein light chain 2; cytoplasmic	two-sided	2.41354e-47	0.0513798	2.96725e-67	4.41488e-06	0.83807	0.695481																	11493-169	DYL2	Dynein light chain 2; cytoplasmic	two-sided	-1	1	1	-1	-1	-1
11494-4	ELL2	RNA polymerase II elongation factor ELL2	two-sided	9.193e-14	0.366975	0.0755835	0.000716968	0.617939	7.64603e-22																	11494-4	ELL2	RNA polymerase II elongation factor ELL2	two-sided	1	1	1	-1	1	-1
11510-31	Apo L1	Apolipoprotein L1	two-sided	0.00900837	0.000863259	0.889553	0.17968	0.00080313	2.47625e-07																	11510-31	Apo L1	Apolipoprotein L1	two-sided	1	1	-1	1	-1	-1
11513-92	CD38	ADP-ribosyl cyclase/cyclic ADP-ribose hydrolase 1	two-sided	1.84136e-35	0.189479	2.21091e-27	0.0600559	0.449167	0.0432452																	11513-92	CD38	ADP-ribosyl cyclase/cyclic ADP-ribose hydrolase 1	two-sided	1	-1	-1	1	-1	-1
11514-196	CD59	CD59 glycoprotein	two-sided	0.00552615	6.95739e-10	0.000664982	0.000180845	9.46276e-24	0.000983053																	11514-196	CD59	CD59 glycoprotein	two-sided	-1	1	-1	-1	1	-1
11516-7	FABPL	Fatty acid-binding protein; liver	two-sided	0.142435	0.0109935	9.29261e-06	0.0350955	8.74811e-12	0.400645																	11516-7	FABPL	Fatty acid-binding protein; liver	two-sided	-1	1	-1	-1	1	1
11530-37	HEM3	Porphobilinogen deaminase	two-sided	5.22048e-16	0.622555	3.11793e-07	0.900987	0.612587	0.00413798																	11530-37	HEM3	Porphobilinogen deaminase	two-sided	1	-1	-1	-1	-1	-1
11531-24	GI24	V-type immunoglobulin domain-containing suppressor of T-cell activation	two-sided	1.3447e-42	0.0027819	1.47634e-44	0.000239853	0.634097	0.973521																	11531-24	GI24	V-type immunoglobulin domain-containing suppressor of T-cell activation	two-sided	-1	1	1	-1	-1	-1
11534-6	LRIT3	Leucine-rich repeat; immunoglobulin-like domain and transmembrane domain-containing protein 3	two-sided	2.11099e-28	0.654766	3.09985e-29	0.00524384	0.0614843	1.37746e-06																	11534-6	LRIT3	Leucine-rich repeat; immunoglobulin-like domain and transmembrane domain-containing protein 3	two-sided	1	1	-1	1	1	-1
11536-9	MYSM1	Histone H2A deubiquitinase MYSM1	two-sided	4.35848e-07	0.00333797	3.17955e-14	7.69594e-08	1.25602e-06	3.15148e-22																	11536-9	MYSM1	Histone H2A deubiquitinase MYSM1	two-sided	1	1	1	-1	-1	-1
11537-12	TFR2	Transferrin receptor protein 2	two-sided	3.35445e-07	6.40297e-05	9.90088e-13	0.000808166	1.1437e-05	5.19936e-11																	11537-12	TFR2	Transferrin receptor protein 2	two-sided	1	-1	-1	1	-1	1
11538-216	DCMC	Malonyl-CoA decarboxylase; mitochondrial	two-sided	3.80219e-05	0.432518	5.04272e-12	0.574228	8.6688e-05	0.629035																	11538-216	DCMC	Malonyl-CoA decarboxylase; mitochondrial	two-sided	-1	-1	1	1	-1	1
11539-4	ATPK	ATP synthase subunit f; mitochondrial	two-sided	8.97177e-22	0.239637	6.56237e-22	0.256296	8.5052e-10	5.91367e-08																	11539-4	ATPK	ATP synthase subunit f; mitochondrial	two-sided	-1	-1	1	1	-1	1
11540-37	FOXO3A	Forkhead box protein O3	two-sided	1.31334e-49	0.00242782	5.83457e-67	9.03361e-05	0.772264	0.0487896																	11540-37	FOXO3A	Forkhead box protein O3	two-sided	-1	1	1	-1	-1	-1
11542-11	TM230	Transmembrane protein 230	two-sided	2.035e-08	0.00591936	1.20073e-39	9.05172e-08	0.970451	1.85907e-10																	11542-11	TM230	Transmembrane protein 230	two-sided	-1	1	1	-1	1	-1
11543-84	LIMA1	LIM domain and actin-binding protein 1	two-sided	1.34784e-31	0.021062	8.61278e-42	0.00055714	0.661314	0.666523																	11543-84	LIMA1	LIM domain and actin-binding protein 1	two-sided	-1	1	1	-1	-1	-1
11544-39	PHF3	PHD finger protein 3	two-sided	9.03573e-09	0.00545094	1.22032e-41	0.00833232	0.00107807	0.692971																	11544-39	PHF3	PHD finger protein 3	two-sided	-1	-1	1	-1	-1	1
11546-7	CYGB	Cytoglobin	two-sided	8.92331e-17	0.000271807	4.44126e-33	0.0108525	0.000784997	0.0115002																	11546-7	CYGB	Cytoglobin	two-sided	1	-1	-1	1	1	1
11547-84	MUSK	Muscle; skeletal receptor tyrosine-protein kinase	two-sided	0.328141	9.50083e-05	0.242534	0.0275087	0.00147211	0.000719087																	11547-84	MUSK	Muscle; skeletal receptor tyrosine-protein kinase	two-sided	-1	1	-1	1	-1	-1
11548-84	MPIP1	M-phase inducer phosphatase 1	two-sided	1.11045e-36	0.440932	3.70669e-16	0.0243957	0.017451	1.68485e-11																	11548-84	MPIP1	M-phase inducer phosphatase 1	two-sided	1	1	-1	1	-1	-1
11549-6	ISL1	Insulin gene enhancer protein ISL-1	two-sided	1.32626e-53	0.421597	4.22672e-32	0.0304488	0.407487	1.11892e-12																	11549-6	ISL1	Insulin gene enhancer protein ISL-1	two-sided	1	1	-1	1	-1	-1
11551-16	HM20B	SWI/SNF-related matrix-associated actin-dependent regulator of chromatin subfamily E member 1-related	two-sided	0.321198	8.22107e-15	0.220134	0.276594	0.258547	2.12869e-07																	11551-16	HM20B	SWI/SNF-related matrix-associated actin-dependent regulator of chromatin subfamily E member 1-related	two-sided	1	-1	1	1	-1	1
11556-19	ARFG1	ADP-ribosylation factor GTPase-activating protein 1	two-sided	0.00620692	5.7431e-07	2.62608e-08	0.628732	4.44685e-06	7.12112e-10																	11556-19	ARFG1	ADP-ribosylation factor GTPase-activating protein 1	two-sided	-1	-1	1	-1	-1	1
11557-3	SMUF1	E3 ubiquitin-protein ligase SMURF1	two-sided	2.27001e-16	3.00649e-07	0.118205	0.187242	0.00185904	1.12539e-22																	11557-3	SMUF1	E3 ubiquitin-protein ligase SMURF1	two-sided	-1	-1	1	1	1	1
11560-76	NFAC4	Nuclear factor of activated T-cells; cytoplasmic 4	two-sided	6.39359e-07	6.07486e-09	2.49135e-34	1.19503e-07	0.00429845	6.22238e-31																	11560-76	NFAC4	Nuclear factor of activated T-cells; cytoplasmic 4	two-sided	1	-1	-1	1	-1	1
11562-9	DPOE2	DNA polymerase epsilon subunit 2	two-sided	4.52403e-20	1.76859e-08	2.95809e-39	1.60651e-06	0.0115389	4.63892e-14																	11562-9	DPOE2	DNA polymerase epsilon subunit 2	two-sided	1	-1	-1	1	-1	1
11563-51	SYTL4	Synaptotagmin-like protein 4	two-sided	7.37433e-08	0.0182513	3.76149e-14	0.233764	3.46954e-09	3.2237e-09																	11563-51	SYTL4	Synaptotagmin-like protein 4	two-sided	-1	-1	1	-1	-1	1
11565-58	ZNF23	Zinc finger protein 23	two-sided	9.97268e-36	0.851998	5.31722e-20	0.00603865	0.230098	2.51355e-08																	11565-58	ZNF23	Zinc finger protein 23	two-sided	1	-1	-1	1	-1	-1
11566-48	Keratin 72	Keratin; type II cytoskeletal 72	two-sided	1.10654e-42	0.149406	1.77651e-30	0.0060547	0.674831	0.000253306																	11566-48	Keratin 72	Keratin; type II cytoskeletal 72	two-sided	1	-1	-1	1	1	-1
11567-23	ZNF10	Zinc finger protein 10	two-sided	0.22198	1.05128e-10	7.54958e-18	2.13583e-11	0.00742943	2.93835e-48																	11567-23	ZNF10	Zinc finger protein 10	two-sided	-1	-1	-1	1	-1	1
11568-2	FKB1B	Peptidyl-prolyl cis-trans isomerase FKBP1B	two-sided	5.01692e-32	6.88995e-05	1.33631e-45	6.11608e-09	0.236808	0.0357041																	11568-2	FKB1B	Peptidyl-prolyl cis-trans isomerase FKBP1B	two-sided	-1	1	1	-1	1	-1
11570-94	BAP29	B-cell receptor-associated protein 29	two-sided	6.75266e-06	0.0258768	1.12117e-11	0.316549	0.142382	1.33364e-06																	11570-94	BAP29	B-cell receptor-associated protein 29	two-sided	1	-1	-1	-1	1	1
11571-75	NKG2E	NKG2-E type II integral membrane protein	two-sided	5.32233e-15	5.05306e-06	0.00428347	0.000202164	0.134335	5.22399e-40																	11571-75	NKG2E	NKG2-E type II integral membrane protein	two-sided	1	1	1	-1	-1	-1
11572-4	DYN2	Dynamin-2	two-sided	9.35415e-43	2.25008e-09	3.63381e-63	3.41119e-10	0.320992	1.4037e-05																	11572-4	DYN2	Dynamin-2	two-sided	-1	1	1	-1	1	-1
11573-3	SRSF6	Serine/arginine-rich splicing factor 6	two-sided	6.91968e-22	0.0148067	0.21293	0.00548293	0.0805251	1.20901e-18																	11573-3	SRSF6	Serine/arginine-rich splicing factor 6	two-sided	-1	-1	1	1	1	1
11582-63	DNJA2	DnaJ homolog subfamily A member 2	two-sided	4.12642e-23	0.431408	1.09676e-55	0.000365494	0.252223	0.00735893																	11582-63	DNJA2	DnaJ homolog subfamily A member 2	two-sided	-1	-1	1	-1	-1	-1
11587-5	MGAP	MAX gene-associated protein	two-sided	0.0101008	0.206721	0.135394	0.000488128	4.94895e-10	8.22655e-16																	11587-5	MGAP	MAX gene-associated protein	two-sided	-1	-1	-1	1	-1	1
11590-5	RBM23	Probable RNA-binding protein 23	two-sided	0.0417589	0.000618732	3.1555e-05	0.00728009	0.081331	0.0336135																	11590-5	RBM23	Probable RNA-binding protein 23	two-sided	1	-1	1	1	1	1
11591-43	PRC1	Protein regulator of cytokinesis 1	two-sided	3.15778e-09	1.14635e-08	1.53924e-14	7.23002e-06	0.000685238	2.91078e-10																	11591-43	PRC1	Protein regulator of cytokinesis 1	two-sided	1	-1	-1	1	-1	1
11592-1	ELAV1	ELAV-like protein 1	two-sided	1.15886e-42	0.288757	5.64624e-48	1.55265e-06	0.00138773	0.0086065																	11592-1	ELAV1	ELAV-like protein 1	two-sided	-1	-1	1	-1	1	1
11593-21	MIG	C-X-C motif chemokine 9	two-sided	4.57077e-24	2.58783e-08	1.53047e-33	0.000329327	0.0328681	3.81157e-09																	11593-21	MIG	C-X-C motif chemokine 9	two-sided	1	-1	-1	1	-1	1
11596-47	ZN75D	Zinc finger protein 75D	two-sided	0.0182375	1.4428e-09	1.09266e-27	4.10932e-07	0.230684	2.00034e-35																	11596-47	ZN75D	Zinc finger protein 75D	two-sided	1	-1	-1	1	1	1
11601-26	DHX8	ATP-dependent RNA helicase DHX8	two-sided	0.0567831	0.00594621	4.25418e-15	0.00875332	0.752316	6.69423e-12																	11601-26	DHX8	ATP-dependent RNA helicase DHX8	two-sided	1	-1	-1	1	-1	1
11606-22	DNJB6	DnaJ homolog subfamily B member 6	two-sided	3.98944e-31	0.00995099	1.31166e-46	3.88513e-05	0.0882642	1.58441e-07																	11606-22	DNJB6	DnaJ homolog subfamily B member 6	two-sided	-1	-1	1	-1	-1	1
11607-15	BRD1	Bromodomain-containing protein 1	two-sided	0.246864	2.74312e-09	1.80816e-16	1.53741e-05	0.469898	8.25302e-38																	11607-15	BRD1	Bromodomain-containing protein 1	two-sided	-1	-1	-1	1	1	1
11608-5	MLP3B	Microtubule-associated proteins 1A/1B light chain 3B	two-sided	3.2529e-40	7.37664e-08	2.02048e-52	1.2953e-10	0.00314333	0.000140686																	11608-5	MLP3B	Microtubule-associated proteins 1A/1B light chain 3B	two-sided	-1	1	1	-1	1	-1
11614-29	ERH	Enhancer of rudimentary homolog	two-sided	3.94153e-23	0.0100232	1.47556e-13	0.127627	1.29305e-05	3.17408e-05																	11614-29	ERH	Enhancer of rudimentary homolog	two-sided	-1	-1	1	-1	1	1
11615-16	DAPP1	Dual adapter for phosphotyrosine and 3-phosphotyrosine and 3-phosphoinositide	two-sided	1.93699e-34	2.91352e-20	1.64308e-51	0.000228784	0.278827	1.82417e-15																	11615-16	DAPP1	Dual adapter for phosphotyrosine and 3-phosphotyrosine and 3-phosphoinositide	two-sided	-1	1	1	-1	-1	-1
11616-9	HSF1	Heat shock factor protein 1	two-sided	4.87332e-16	0.0124689	1.49992e-05	0.0953436	0.256417	1.92068e-15																	11616-9	HSF1	Heat shock factor protein 1	two-sided	-1	-1	1	-1	1	1
11617-1	LFA-1 alpha-L chain	Integrin alpha-L	two-sided	0.0024927	3.2039e-12	3.57877e-05	2.14288e-09	4.58057e-08	1.73041e-50																	11617-1	LFA-1 alpha-L chain	Integrin alpha-L	two-sided	-1	-1	-1	1	-1	1
11618-83	MYB	Transcriptional activator Myb	two-sided	1.11925e-35	0.146332	2.92209e-22	0.0110057	0.00405475	0.0326188																	11618-83	MYB	Transcriptional activator Myb	two-sided	1	-1	-1	1	-1	-1
11626-7	UB2V1	Ubiquitin-conjugating enzyme E2 variant 1	two-sided	2.05738e-19	0.835561	2.47697e-56	1.81535e-06	0.0145068	0.220494																	11626-7	UB2V1	Ubiquitin-conjugating enzyme E2 variant 1	two-sided	-1	-1	1	-1	-1	-1
11633-89	AHSA1	Activator of 90 kDa heat shock protein ATPase homolog 1	two-sided	3.63008e-55	0.0013297	6.15e-65	5.43388e-05	0.47384	0.279862																	11633-89	AHSA1	Activator of 90 kDa heat shock protein ATPase homolog 1	two-sided	-1	1	1	-1	-1	-1
11634-32	RGS10	Regulator of G-protein signaling 10	two-sided	4.01769e-46	1.07187e-11	3.80792e-59	2.79036e-08	0.281432	5.62267e-06																	11634-32	RGS10	Regulator of G-protein signaling 10	two-sided	-1	1	1	-1	1	-1
11636-33	Transgelin-2	Transgelin-2	two-sided	3.65566e-40	2.0907e-08	1.68337e-48	6.4829e-08	0.579395	0.0167759																	11636-33	Transgelin-2	Transgelin-2	two-sided	-1	1	1	-1	1	-1
11638-42	B3GT2	Beta-1;3-galactosyltransferase 2	two-sided	0.0110556	0.154459	5.60481e-06	0.608366	0.16555	8.3529e-17																	11638-42	B3GT2	Beta-1;3-galactosyltransferase 2	two-sided	1	1	1	-1	-1	-1
11643-73	DTX3L	E3 ubiquitin-protein ligase DTX3L	two-sided	2.5409e-53	2.46359e-05	1.50423e-51	0.0245029	0.322476	0.055064																	11643-73	DTX3L	E3 ubiquitin-protein ligase DTX3L	two-sided	-1	1	1	-1	1	-1
11645-9	P4HA1	Prolyl 4-hydroxylase subunit alpha-1	two-sided	0.0438374	3.37515e-12	4.50761e-27	3.35093e-08	0.00311848	4.15935e-48																	11645-9	P4HA1	Prolyl 4-hydroxylase subunit alpha-1	two-sided	1	-1	-1	1	-1	1
11646-4	Carbohydrate sulfotransferase 9	Carbohydrate sulfotransferase 9	two-sided	4.66255e-20	0.947864	3.71318e-12	0.885056	0.0627127	7.33361e-06																	11646-4	Carbohydrate sulfotransferase 9	Carbohydrate sulfotransferase 9	two-sided	1	-1	-1	-1	1	-1
11647-6	Frizzled-10	Frizzled-10	two-sided	3.18705e-17	0.815159	3.2906e-16	0.00814807	0.0407492	8.64253e-07																	11647-6	Frizzled-10	Frizzled-10	two-sided	-1	-1	1	-1	-1	1
11649-3	SMAP1	Stromal membrane-associated protein 1	two-sided	1.78447e-45	4.52301e-10	7.53576e-64	0.000285807	0.415811	1.00321e-06																	11649-3	SMAP1	Stromal membrane-associated protein 1	two-sided	-1	1	1	-1	-1	-1
11653-69	SC6A9	Sodium- and chloride-dependent glycine transporter 1	two-sided	6.72708e-49	0.438959	5.65854e-29	0.000417443	0.520674	2.38659e-16																	11653-69	SC6A9	Sodium- and chloride-dependent glycine transporter 1	two-sided	1	1	-1	1	1	-1
11654-77	NRSN1	Neurensin-1	two-sided	5.43229e-35	0.16964	3.94602e-17	0.0032848	0.00770878	1.42631e-12																	11654-77	NRSN1	Neurensin-1	two-sided	1	1	-1	1	-1	-1
11656-110	EVL	Ena/VASP-like protein	two-sided	0.070736	0.23116	3.72398e-06	0.00767102	0.000202979	1.43011e-06																	11656-110	EVL	Ena/VASP-like protein	two-sided	-1	1	1	-1	1	-1
11657-86	SOCS7	Suppressor of cytokine signaling 7	two-sided	2.09732e-07	1.59564e-11	1.98401e-39	1.87846e-08	0.0712509	1.68329e-34																	11657-86	SOCS7	Suppressor of cytokine signaling 7	two-sided	1	-1	-1	1	-1	1
11659-31	EPN4	Clathrin interactor 1	two-sided	3.23258e-49	4.52519e-13	1.02951e-58	0.00217168	0.30016	2.99129e-06																	11659-31	EPN4	Clathrin interactor 1	two-sided	-1	1	1	-1	-1	-1
11661-11	NALP1	NACHT; LRR and PYD domains-containing protein 1	two-sided	4.78866e-30	0.390287	4.31017e-32	0.0325991	0.940393	0.308586																	11661-11	NALP1	NACHT; LRR and PYD domains-containing protein 1	two-sided	1	1	-1	1	1	-1
11664-32	ARFG2	ADP-ribosylation factor GTPase-activating protein 2	two-sided	1.57148e-48	1.3466e-07	8.27513e-70	6.67215e-05	0.994228	2.83377e-06																	11664-32	ARFG2	ADP-ribosylation factor GTPase-activating protein 2	two-sided	-1	1	1	-1	-1	-1
11666-72	RGS8	Regulator of G-protein signaling 8	two-sided	9.15423e-17	0.112853	0.437616	0.0647919	0.289768	1.61801e-10																	11666-72	RGS8	Regulator of G-protein signaling 8	two-sided	1	-1	-1	-1	-1	-1
11667-29	TENC1	Tensin-2	two-sided	0.0163856	1.05639e-09	2.00131e-14	1.00187e-09	0.127586	7.82619e-46																	11667-29	TENC1	Tensin-2	two-sided	-1	-1	-1	1	-1	1
11669-39	SO5A1	Solute carrier organic anion transporter family member 5A1	two-sided	3.86477e-23	0.0988447	6.03821e-19	0.936163	0.000410412	3.04546e-10																	11669-39	SO5A1	Solute carrier organic anion transporter family member 5A1	two-sided	1	1	-1	-1	1	-1
11671-19	BRPF1	Peregrin	two-sided	6.54523e-15	1.93592e-07	0.673215	3.97899e-06	0.115751	1.69431e-31																	11671-19	BRPF1	Peregrin	two-sided	-1	-1	1	1	-1	1
11672-17	KI16B	Kinesin-like protein KIF16B	two-sided	1.35948e-32	7.76069e-09	9.42836e-06	7.3082e-06	2.32112e-07	9.28399e-53																	11672-17	KI16B	Kinesin-like protein KIF16B	two-sided	-1	-1	1	1	-1	1
11677-17	ZDH14	Probable palmitoyltransferase ZDHHC14	two-sided	2.55394e-37	0.884646	3.33614e-15	0.149358	0.587248	5.49972e-16																	11677-17	ZDH14	Probable palmitoyltransferase ZDHHC14	two-sided	1	-1	-1	1	1	-1
11678-105	CXD2	Gap junction delta-2 protein	two-sided	1.34264e-26	0.229858	3.00109e-07	0.0618974	0.283068	4.40209e-19																	11678-105	CXD2	Gap junction delta-2 protein	two-sided	1	1	-1	1	-1	-1
11681-8	NUPL	Arf-GAP domain and FG repeat-containing protein 1	two-sided	5.71939e-52	4.95499e-10	5.61958e-69	1.40821e-05	0.891158	2.70071e-06																	11681-8	NUPL	Arf-GAP domain and FG repeat-containing protein 1	two-sided	-1	1	1	-1	-1	-1
11682-7	TXNIP	Thioredoxin-interacting protein	two-sided	0.00730671	0.0524872	2.31749e-13	0.117552	0.000372591	0.00348755																	11682-7	TXNIP	Thioredoxin-interacting protein	two-sided	-1	1	1	-1	-1	-1
11683-19	GGA3	ADP-ribosylation factor-binding protein GGA3	two-sided	5.01861e-49	1.43989e-06	8.32606e-71	0.000118503	0.122584	0.00142382																	11683-19	GGA3	ADP-ribosylation factor-binding protein GGA3	two-sided	-1	1	1	-1	-1	-1
11690-47	APC7	Anaphase-promoting complex subunit 7	two-sided	0.734928	1.01859e-13	2.61961e-15	3.43819e-09	0.0182513	2.5866e-45																	11690-47	APC7	Anaphase-promoting complex subunit 7	two-sided	-1	-1	-1	1	-1	1
11692-21	SHC4	SHC-transforming protein 4	two-sided	1.28091e-13	7.29162e-10	0.0522381	9.2588e-10	0.000127785	3.03653e-54																	11692-21	SHC4	SHC-transforming protein 4	two-sided	-1	-1	-1	1	-1	1
11696-7	RABP2	Cellular retinoic acid-binding protein 2	two-sided	8.32162e-20	0.000374546	4.52905e-19	0.000702042	3.88652e-11	3.89496e-11																	11696-7	RABP2	Cellular retinoic acid-binding protein 2	two-sided	1	1	-1	-1	1	-1
11699-16	TP4A2	Protein tyrosine phosphatase type IVA 2	two-sided	1.78821e-29	1.71589e-11	7.82917e-55	2.33112e-07	0.657673	1.12455e-12																	11699-16	TP4A2	Protein tyrosine phosphatase type IVA 2	two-sided	-1	1	1	-1	-1	-1
11708-2	LCN1	Lipocalin-1	two-sided	5.87021e-30	0.221905	2.14318e-37	0.579977	7.91578e-07	0.0514586																	11708-2	LCN1	Lipocalin-1	two-sided	1	-1	-1	1	1	-1
11709-29	CPT1B	Carnitine O-palmitoyltransferase 1; muscle isoform	two-sided	0.50598	0.632148	0.660746	0.0193822	9.16447e-05	0.00439435																	11709-29	CPT1B	Carnitine O-palmitoyltransferase 1; muscle isoform	two-sided	1	-1	-1	1	1	-1
11715-1	PO2F1	POU domain; class 2; transcription factor 1	two-sided	9.62677e-49	0.774167	1.9191e-15	0.0272323	0.739107	2.80239e-25																	11715-1	PO2F1	POU domain; class 2; transcription factor 1	two-sided	1	1	-1	1	-1	-1
11716-28	LRIT2	Leucine-rich repeat; immunoglobulin-like domain and transmembrane domain-containing protein 2	two-sided	2.90547e-33	0.650491	5.3454e-24	0.959713	0.197805	0.00115053																	11716-28	LRIT2	Leucine-rich repeat; immunoglobulin-like domain and transmembrane domain-containing protein 2	two-sided	1	-1	-1	-1	-1	-1
11816-84	JAK2	Tyrosine-protein kinase JAK2	two-sided	1.78938e-40	1.28817e-11	2.36744e-53	0.00143011	0.470643	2.74707e-07																	11816-84	JAK2	Tyrosine-protein kinase JAK2	two-sided	-1	1	1	-1	-1	-1
11825-27	PRGC1	Peroxisome proliferator-activated receptor gamma coactivator 1-alpha	two-sided	1.47463e-11	0.0832539	1.82788e-14	0.000730245	3.70817e-10	2.77427e-05																	11825-27	PRGC1	Peroxisome proliferator-activated receptor gamma coactivator 1-alpha	two-sided	1	-1	-1	1	-1	1
11827-7	RORG	Nuclear receptor ROR-gamma	two-sided	1.67841e-35	0.436329	1.89e-13	0.664389	0.364028	3.53645e-17																	11827-7	RORG	Nuclear receptor ROR-gamma	two-sided	1	1	-1	1	1	-1
11837-7	GITR	Tumor necrosis factor receptor superfamily member 18	two-sided	1.1908e-31	0.0752955	1.45054e-17	0.568395	0.0950758	9.4939e-16																	11837-7	GITR	Tumor necrosis factor receptor superfamily member 18	two-sided	1	1	-1	1	1	-1
11838-130	FA38A	Piezo-type mechanosensitive ion channel component 1	two-sided	8.02843e-30	0.482806	2.87355e-18	0.481046	0.223381	1.27392e-05																	11838-130	FA38A	Piezo-type mechanosensitive ion channel component 1	two-sided	1	-1	-1	1	-1	-1
11872-9	PCDGD	Protocadherin gamma-B1	two-sided	8.59892e-20	0.00160585	0.000500493	0.0437668	0.00475427	0.00335637																	11872-9	PCDGD	Protocadherin gamma-B1	two-sided	1	-1	-1	1	1	-1
11910-27	DLX4	Homeobox protein DLX-4	two-sided	5.17634e-36	6.73143e-10	4.47381e-60	0.000149203	0.175586	2.24402e-08																	11910-27	DLX4	Homeobox protein DLX-4	two-sided	-1	1	1	-1	-1	-1
11911-13	LRC4B	Leucine-rich repeat-containing protein 4B	two-sided	2.38486e-35	0.000110757	4.99712e-32	0.000186632	0.0454652	0.360456																	11911-13	LRC4B	Leucine-rich repeat-containing protein 4B	two-sided	1	-1	-1	1	-1	-1
11926-23	P34	Alpha- and gamma-adaptin-binding protein p34	two-sided	3.15461e-37	2.41234e-08	2.67979e-48	1.4989e-08	0.0563717	0.000166054																	11926-23	P34	Alpha- and gamma-adaptin-binding protein p34	two-sided	-1	1	1	-1	1	-1
11934-9	INT3	Integrator complex subunit 3	two-sided	1.83405e-23	0.00493143	7.16725e-11	0.101676	0.707968	0.0136013																	11934-9	INT3	Integrator complex subunit 3	two-sided	1	-1	-1	1	-1	-1
11952-1	IGDC3	Immunoglobulin superfamily DCC subclass member 3	two-sided	0.435481	6.47148e-11	1.65686e-14	5.53638e-08	0.00341879	1.82278e-46																	11952-1	IGDC3	Immunoglobulin superfamily DCC subclass member 3	two-sided	-1	-1	-1	1	-1	1
11955-1	RHG01	Rho GTPase-activating protein 1	two-sided	0.0415021	1.36233e-06	1.3393e-06	0.0670065	7.09079e-05	1.75338e-05																	11955-1	RHG01	Rho GTPase-activating protein 1	two-sided	1	-1	1	-1	1	-1
11967-23	RABP1	Cellular retinoic acid-binding protein 1	two-sided	3.38828e-16	0.00189835	8.90504e-17	0.309846	0.572899	0.0156559																	11967-23	RABP1	Cellular retinoic acid-binding protein 1	two-sided	1	-1	-1	1	1	1
11969-5	S100A2	Protein S100-A2	two-sided	2.4804e-17	0.0417599	1.08535e-32	0.109515	0.0954752	0.00828972																	11969-5	S100A2	Protein S100-A2	two-sided	1	-1	-1	1	1	1
11988-24	PTPRH	Receptor-type tyrosine-protein phosphatase H	two-sided	6.30267e-23	0.343186	0.0615162	0.543394	0.211812	8.95537e-12																	11988-24	PTPRH	Receptor-type tyrosine-protein phosphatase H	two-sided	1	-1	-1	-1	-1	-1
11989-35	EMC1	ER membrane protein complex subunit 1	two-sided	5.0627e-12	0.807532	4.35546e-13	0.750378	8.05732e-05	0.0174503																	11989-35	EMC1	ER membrane protein complex subunit 1	two-sided	1	-1	-1	-1	1	-1
12001-7	ZO1	Tight junction protein ZO-1	two-sided	2.85846e-19	0.683113	0.123738	0.286163	0.0130585	6.7464e-25																	12001-7	ZO1	Tight junction protein ZO-1	two-sided	1	-1	-1	-1	1	-1
12008-3	CD7	T-cell antigen CD7	two-sided	0.000250501	0.142014	1.44697e-09	0.0203814	4.18884e-21	3.82788e-05																	12008-3	CD7	T-cell antigen CD7	two-sided	1	1	-1	-1	1	-1
12014-19	PTPS	6-pyruvoyl tetrahydrobiopterin synthase	two-sided	8.62354e-15	1.44465e-06	4.46104e-21	0.286163	0.00681934	1.4394e-11																	12014-19	PTPS	6-pyruvoyl tetrahydrobiopterin synthase	two-sided	-1	-1	1	-1	-1	1
12016-60	CBL	E3 ubiquitin-protein ligase CBL	two-sided	1.66277e-43	7.53598e-10	4.6943e-66	0.000132073	0.462463	5.14898e-08																	12016-60	CBL	E3 ubiquitin-protein ligase CBL	two-sided	-1	1	1	-1	-1	-1
12018-84	TPK1	Thiamin pyrophosphokinase 1	two-sided	2.53891e-07	2.86553e-06	2.6293e-12	0.70222	4.96496e-05	3.33393e-11																	12018-84	TPK1	Thiamin pyrophosphokinase 1	two-sided	-1	-1	1	-1	-1	1
12020-39	PMGE	Bisphosphoglycerate mutase	two-sided	1.12852e-08	0.217154	0.00544022	0.360721	0.000452371	0.713037																	12020-39	PMGE	Bisphosphoglycerate mutase	two-sided	1	-1	-1	-1	-1	-1
12022-12	SMAD4	Mothers against decapentaplegic homolog 4	two-sided	2.41878e-09	0.0206994	1.19056e-32	1.70547e-12	0.00162296	3.11688e-07																	12022-12	SMAD4	Mothers against decapentaplegic homolog 4	two-sided	-1	1	1	-1	1	-1
12030-82	Desmin	Desmin	two-sided	9.83271e-11	0.95302	0.0449795	0.193515	0.109521	8.30847e-08																	12030-82	Desmin	Desmin	two-sided	1	-1	-1	-1	1	-1
12033-3	BUB1	Mitotic checkpoint serine/threonine-protein kinase BUB1	two-sided	0.808876	0.124927	1.5331e-21	1.80032e-06	0.00349804	7.02217e-12																	12033-3	BUB1	Mitotic checkpoint serine/threonine-protein kinase BUB1	two-sided	-1	-1	1	-1	1	-1
12034-28	CAP 1	Adenylyl cyclase-associated protein 1	two-sided	6.62786e-19	6.44507e-09	1.94353e-38	0.00023133	0.00659564	2.12824e-06																	12034-28	CAP 1	Adenylyl cyclase-associated protein 1	two-sided	-1	1	1	-1	-1	-1
12041-33	HS71L	Heat shock 70 kDa protein 1-like	two-sided	0.962935	0.0180642	0.0105189	0.183968	0.101163	0.677413																	12041-33	HS71L	Heat shock 70 kDa protein 1-like	two-sided	-1	-1	1	-1	1	1
12046-51	TADBP	TAR DNA-binding protein 43	two-sided	0.0166671	0.00351721	0.251477	0.047445	0.00741568	0.0726751																	12046-51	TADBP	TAR DNA-binding protein 43	two-sided	1	-1	1	1	-1	1
12329-21	KS6A1	Ribosomal protein S6 kinase alpha-1	two-sided	0.0141032	0.0434157	0.52512	0.845035	0.010634	0.901095																	12329-21	KS6A1	Ribosomal protein S6 kinase alpha-1	two-sided	1	-1	1	1	-1	1
12332-7	EF2K	Eukaryotic elongation factor 2 kinase	two-sided	1.95998e-05	0.250299	0.166131	0.742878	0.847439	1.4366e-16																	12332-7	EF2K	Eukaryotic elongation factor 2 kinase	two-sided	1	1	1	1	-1	-1
12333-87	RPIA	Ribose-5-phosphate isomerase	two-sided	1.03571e-06	3.10767e-07	0.000392027	0.00794105	2.18417e-05	4.32759e-16																	12333-87	RPIA	Ribose-5-phosphate isomerase	two-sided	-1	-1	1	1	-1	1
12334-25	cSHMT	Serine hydroxymethyltransferase; cytosolic	two-sided	1.38214e-31	0.00487644	8.1912e-24	0.111153	0.277079	0.0874056																	12334-25	cSHMT	Serine hydroxymethyltransferase; cytosolic	two-sided	-1	1	1	-1	-1	1
12338-27	EGFLA	Pikachurin	two-sided	0.0457096	0.561843	2.78497e-24	0.577342	2.69978e-06	4.71618e-08																	12338-27	EGFLA	Pikachurin	two-sided	1	-1	-1	1	1	1
12340-17	SYAC	Alanine--tRNA ligase; cytoplasmic	two-sided	2.95636e-46	1.02152e-10	3.93045e-61	2.29245e-07	0.261955	0.0024927																	12340-17	SYAC	Alanine--tRNA ligase; cytoplasmic	two-sided	-1	1	1	-1	-1	-1
12341-8	DUS6	Dual specificity protein phosphatase 6	two-sided	8.78289e-07	0.0184393	8.75621e-14	0.00169108	0.0739184	3.18808e-38																	12341-8	DUS6	Dual specificity protein phosphatase 6	two-sided	1	1	1	-1	-1	-1
12343-14	CENB2	Arf-GAP with coiled-coil; ANK repeat and PH domain-containing protein 2	two-sided	6.87728e-59	1.49856e-06	6.13679e-60	0.000169475	0.346614	0.829677																	12343-14	CENB2	Arf-GAP with coiled-coil; ANK repeat and PH domain-containing protein 2	two-sided	-1	1	1	-1	-1	-1
12345-4	APC10	Anaphase-promoting complex subunit 10	two-sided	1.66684e-26	1.59113e-10	0.0706038	1.63399e-06	0.00844482	8.22089e-53																	12345-4	APC10	Anaphase-promoting complex subunit 10	two-sided	-1	-1	-1	1	-1	1
12347-29	CCM2	Cerebral cavernous malformations 2 protein	two-sided	2.72348e-35	2.90523e-09	7.10624e-58	8.01109e-05	0.917195	1.81067e-09																	12347-29	CCM2	Cerebral cavernous malformations 2 protein	two-sided	-1	1	1	-1	-1	-1
12348-46	SYSM	Serine--tRNA ligase; mitochondrial	two-sided	3.73563e-46	1.10626e-05	5.34362e-57	0.107232	0.0108236	0.0353162																	12348-46	SYSM	Serine--tRNA ligase; mitochondrial	two-sided	-1	1	1	-1	-1	-1
12350-86	ETS2	Protein C-ets-2	two-sided	0.0304488	0.000247151	0.0269941	0.371138	4.77164e-06	1.13401e-06																	12350-86	ETS2	Protein C-ets-2	two-sided	1	1	1	-1	-1	-1
12352-70	ARRD3	Arrestin domain-containing protein 3	two-sided	5.10433e-16	0.0149375	2.93302e-11	0.932885	2.74429e-05	1.20286e-15																	12352-70	ARRD3	Arrestin domain-containing protein 3	two-sided	1	1	-1	1	1	-1
12355-223	RRFM	Ribosome-recycling factor; mitochondrial	two-sided	8.18191e-10	0.070962	1.29518e-48	0.0245379	6.47775e-10	1.48465e-05																	12355-223	RRFM	Ribosome-recycling factor; mitochondrial	two-sided	-1	1	1	-1	-1	-1
12356-65	Sorcin	Sorcin	two-sided	0.499787	0.764881	3.83814e-47	2.49128e-08	0.0241688	4.42484e-20																	12356-65	Sorcin	Sorcin	two-sided	1	1	1	-1	-1	-1
12357-41	SNP29	Synaptosomal-associated protein 29	two-sided	2.97178e-32	5.68949e-06	2.74792e-44	0.358252	0.148614	1.4598e-05																	12357-41	SNP29	Synaptosomal-associated protein 29	two-sided	-1	1	1	-1	-1	-1
12358-6	IGBP1	Immunoglobulin-binding protein 1	two-sided	1.362e-34	5.34948e-05	5.79046e-62	3.64813e-09	0.883162	0.000510557																	12358-6	IGBP1	Immunoglobulin-binding protein 1	two-sided	-1	1	1	-1	-1	-1
12361-102	RRAS2	Ras-related protein R-Ras2	two-sided	0.00685864	1.5336e-07	1.74979e-28	0.00095068	0.000754125	2.64548e-20																	12361-102	RRAS2	Ras-related protein R-Ras2	two-sided	1	-1	-1	1	1	1
12363-70	TRIB2	Tribbles homolog 2	two-sided	0.132781	7.37174e-05	0.117365	0.0019691	1.97508e-15	7.49904e-14																	12363-70	TRIB2	Tribbles homolog 2	two-sided	-1	-1	1	1	-1	1
12365-108	RUVB1	RuvB-like 1	two-sided	1.28137e-09	0.00650688	2.02578e-09	2.41083e-07	0.483408	3.17869e-34																	12365-108	RUVB1	RuvB-like 1	two-sided	1	1	1	-1	-1	-1
12366-16	CRGD	Gamma-crystallin D	two-sided	1.95458e-34	0.0472292	3.02608e-36	0.000799344	0.386425	0.719788																	12366-16	CRGD	Gamma-crystallin D	two-sided	1	-1	-1	1	-1	-1
12367-52	MACOI	Macoilin	two-sided	0.000333782	0.078743	2.66933e-43	9.75287e-07	0.750058	9.41996e-18																	12367-52	MACOI	Macoilin	two-sided	-1	-1	1	-1	-1	-1
12368-18	PCAF	Histone acetyltransferase KAT2B	two-sided	0.434903	5.90689e-10	3.88393e-12	2.26535e-08	0.00830481	1.57936e-37																	12368-18	PCAF	Histone acetyltransferase KAT2B	two-sided	-1	-1	-1	1	-1	1
12370-30	Apo F	Apolipoprotein F	two-sided	0.00339766	0.426499	5.15818e-05	0.671228	3.3109e-11	0.0582683																	12370-30	Apo F	Apolipoprotein F	two-sided	-1	1	-1	1	1	1
12373-73	TRA2B	Transformer-2 protein homolog beta	two-sided	1.1293e-22	0.493401	0.0870831	0.497256	2.01898e-08	2.42331e-07																	12373-73	TRA2B	Transformer-2 protein homolog beta	two-sided	-1	1	1	-1	1	1
12374-8	PA1B3	Platelet-activating factor acetylhydrolase IB subunit gamma	two-sided	0.315537	0.0336262	1.8878e-16	3.18667e-05	0.0257568	6.37975e-07																	12374-8	PA1B3	Platelet-activating factor acetylhydrolase IB subunit gamma	two-sided	-1	1	1	-1	-1	-1
12376-85	p19-INK4d	Cyclin-dependent kinase 4 inhibitor D	two-sided	3.68357e-43	1.49499e-08	2.20435e-64	7.05025e-06	0.135854	0.000311504																	12376-85	p19-INK4d	Cyclin-dependent kinase 4 inhibitor D	two-sided	-1	1	1	-1	-1	-1
12378-71	TPSN	Tapasin	two-sided	1.95272e-37	0.00428415	1.62892e-34	0.00564647	0.0544815	0.485546																	12378-71	TPSN	Tapasin	two-sided	-1	1	1	-1	1	-1
12381-26	CBR1	Carbonyl reductase [NADPH] 1	two-sided	0.000312965	0.884428	3.05163e-05	7.18997e-07	1.61752e-14	0.0436554																	12381-26	CBR1	Carbonyl reductase [NADPH] 1	two-sided	-1	-1	1	-1	1	-1
12382-2	DDX58	Probable ATP-dependent RNA helicase DDX58	two-sided	1.14365e-37	0.00280252	2.21442e-37	0.0703636	0.944714	0.475518																	12382-2	DDX58	Probable ATP-dependent RNA helicase DDX58	two-sided	-1	1	1	-1	-1	-1
12384-92	CSN7B	COP9 signalosome complex subunit 7b	two-sided	0.00104966	0.729832	0.547863	0.437605	0.157054	0.015056																	12384-92	CSN7B	COP9 signalosome complex subunit 7b	two-sided	1	-1	-1	-1	-1	-1
12385-4	CAN3	Calpain-3	two-sided	0.0738682	0.733446	0.0574525	0.947029	0.375263	0.332657																	12385-4	CAN3	Calpain-3	two-sided	1	1	-1	-1	-1	1
12386-11	AMPB	Aminopeptidase B	two-sided	0.0500426	0.383378	3.48628e-06	0.0270178	0.208072	0.381937																	12386-11	AMPB	Aminopeptidase B	two-sided	1	1	-1	1	-1	1
12387-7	PDLI4	PDZ and LIM domain protein 4	two-sided	0.0202382	3.96993e-06	0.0329752	0.0543684	1.33031e-06	0.174661																	12387-7	PDLI4	PDZ and LIM domain protein 4	two-sided	-1	1	-1	-1	1	-1
12389-4	ORC6	Origin recognition complex subunit 6	two-sided	3.18273e-17	1.63751e-06	0.964739	0.0143222	0.557077	4.28294e-36																	12389-4	ORC6	Origin recognition complex subunit 6	two-sided	-1	-1	-1	1	1	1
12391-27	PDZD7	PDZ domain-containing protein 7	two-sided	0.821661	0.000568556	0.0548229	0.00380044	0.00538982	4.62944e-09																	12391-27	PDZD7	PDZ domain-containing protein 7	two-sided	-1	-1	-1	1	-1	1
12392-30	ARL1	ADP-ribosylation factor-like protein 1	two-sided	0.110371	1.85591e-05	1.17124e-18	0.101225	0.0948279	4.84153e-06																	12392-30	ARL1	ADP-ribosylation factor-like protein 1	two-sided	1	-1	1	-1	-1	-1
12394-53	CP054	Transmembrane protein C16orf54	two-sided	2.38099e-09	0.982535	9.53009e-09	0.117659	0.806673	0.0911247																	12394-53	CP054	Transmembrane protein C16orf54	two-sided	1	1	-1	1	-1	1
12395-86	SYDM	Aspartate--tRNA ligase; mitochondrial	two-sided	1.40183e-49	1.13118e-08	1.11083e-60	0.00959723	0.282526	0.000205637																	12395-86	SYDM	Aspartate--tRNA ligase; mitochondrial	two-sided	-1	1	1	-1	-1	-1
12396-19	HIBCH	3-hydroxyisobutyryl-CoA hydrolase; mitochondrial	two-sided	2.82973e-56	0.000130996	2.45648e-54	0.00309583	0.95165	0.910773																	12396-19	HIBCH	3-hydroxyisobutyryl-CoA hydrolase; mitochondrial	two-sided	-1	1	1	-1	-1	1
12398-15	PAX4	Paired box protein Pax-4	two-sided	0.37338	6.46386e-11	3.90813e-15	5.25569e-10	0.0728966	1.28259e-39																	12398-15	PAX4	Paired box protein Pax-4	two-sided	-1	-1	-1	1	-1	1
12399-194	CCD50	Coiled-coil domain-containing protein 50	two-sided	3.98489e-37	0.112199	4.95243e-42	0.00587642	1.52258e-06	0.00244295																	12399-194	CCD50	Coiled-coil domain-containing protein 50	two-sided	-1	1	1	-1	1	-1
12400-25	UBE2T	Ubiquitin-conjugating enzyme E2 T	two-sided	0.0858954	1.10832e-05	0.000372641	7.27747e-08	2.36121e-07	5.45771e-25																	12400-25	UBE2T	Ubiquitin-conjugating enzyme E2 T	two-sided	-1	-1	-1	1	-1	1
12401-3	STALP	AMSH-like protease	two-sided	5.63324e-30	0.68324	5.21914e-45	0.0861998	0.165349	0.914002																	12401-3	STALP	AMSH-like protease	two-sided	-1	1	1	-1	-1	-1
12403-30	RB39B	Ras-related protein Rab-39B	two-sided	5.84545e-16	6.04438e-10	0.0290976	0.000138113	0.000138977	1.51543e-40																	12403-30	RB39B	Ras-related protein Rab-39B	two-sided	-1	-1	-1	1	-1	1
12406-119	ARHI	GTP-binding protein Di-Ras3	two-sided	0.00813875	0.0290279	2.73138e-07	0.54545	0.0355796	0.0622706																	12406-119	ARHI	GTP-binding protein Di-Ras3	two-sided	1	1	-1	1	1	-1
12408-333	RB22A	Ras-related protein Rab-22A	two-sided	1.50454e-25	4.24075e-06	1.04587e-36	3.14035e-05	0.83601	0.00142945																	12408-333	RB22A	Ras-related protein Rab-22A	two-sided	-1	1	1	-1	-1	-1
12409-90	RAB7B	Ras-related protein Rab-7b	two-sided	0.00699263	0.150414	2.50283e-13	0.137668	0.000175245	7.22185e-09																	12409-90	RAB7B	Ras-related protein Rab-7b	two-sided	-1	1	-1	1	1	1
12411-60	MAX	Protein max	two-sided	3.54379e-50	6.97377e-05	5.20516e-59	1.4563e-05	0.0672299	0.0160279																	12411-60	MAX	Protein max	two-sided	-1	1	1	-1	1	-1
12415-122	EDF1	Endothelial differentiation-related factor 1	two-sided	8.47643e-26	1.78957e-07	3.93822e-05	0.00266086	0.00282506	6.54398e-39																	12415-122	EDF1	Endothelial differentiation-related factor 1	two-sided	-1	-1	1	1	-1	1
12417-46	TPRKB	EKC/KEOPS complex subunit TPRKB	two-sided	0.000691664	0.000215031	4.36941e-12	0.08604	0.0104819	6.95794e-06																	12417-46	TPRKB	EKC/KEOPS complex subunit TPRKB	two-sided	1	-1	1	-1	-1	-1
12420-10	GPD1L	Glycerol-3-phosphate dehydrogenase 1-like protein	two-sided	0.0216188	0.558552	4.9907e-13	0.000796128	0.607464	1.59552e-20																	12420-10	GPD1L	Glycerol-3-phosphate dehydrogenase 1-like protein	two-sided	1	1	1	-1	1	-1
12422-143	LX15B	Arachidonate 15-lipoxygenase B	two-sided	0.586591	0.134446	1.39084e-05	0.0381478	0.695254	0.000217346																	12422-143	LX15B	Arachidonate 15-lipoxygenase B	two-sided	1	-1	-1	1	-1	1
12423-38	A1CF	APOBEC1 complementation factor	two-sided	0.256734	0.255048	0.000349473	0.482174	0.00138908	0.717636																	12423-38	A1CF	APOBEC1 complementation factor	two-sided	1	1	-1	-1	1	-1
12424-107	THYN1	Thymocyte nuclear protein 1	two-sided	4.45511e-07	1.52666e-08	1.58281e-10	0.00047691	0.0549869	2.47693e-08																	12424-107	THYN1	Thymocyte nuclear protein 1	two-sided	1	-1	1	1	-1	1
12425-104	ARF6	ADP-ribosylation factor 6	two-sided	0.000675952	0.00233437	5.57346e-30	0.119562	0.00144298	1.01563e-15																	12425-104	ARF6	ADP-ribosylation factor 6	two-sided	-1	1	1	-1	-1	-1
12426-19	MOL1B	MOB kinase activator 1A	two-sided	9.41407e-39	1.78528e-06	6.2158e-45	0.0247015	0.0441752	0.0801988																	12426-19	MOL1B	MOB kinase activator 1A	two-sided	-1	1	1	-1	-1	-1
12427-8	MPIP2	M-phase inducer phosphatase 2	two-sided	1.04217e-08	0.834689	2.1478e-25	0.000733271	0.00131065	0.482915																	12427-8	MPIP2	M-phase inducer phosphatase 2	two-sided	-1	1	1	-1	-1	1
12428-2	LYPL1	Lysophospholipase-like protein 1	two-sided	0.580232	0.196152	0.00570456	0.206347	0.0012131	0.789828																	12428-2	LYPL1	Lysophospholipase-like protein 1	two-sided	1	-1	1	1	-1	-1
12430-78	PAIP1	Polyadenylate-binding protein-interacting protein 1	two-sided	3.33414e-12	0.000462633	6.33277e-08	0.000792861	0.02743	0.714261																	12430-78	PAIP1	Polyadenylate-binding protein-interacting protein 1	two-sided	1	-1	-1	1	-1	-1
12431-13	PELO	Protein pelota homolog	two-sided	0.00194791	0.00319546	2.57017e-06	0.644527	3.30459e-05	1.26163e-13																	12431-13	PELO	Protein pelota homolog	two-sided	-1	1	1	1	1	-1
12432-23	CYBP	Calcyclin-binding protein	two-sided	3.1597e-49	4.63541e-05	1.83989e-68	0.0594254	0.00764322	0.00621339																	12432-23	CYBP	Calcyclin-binding protein	two-sided	-1	1	1	-1	-1	-1
12433-8	ARL11	ADP-ribosylation factor-like protein 11	two-sided	0.000964471	0.562247	7.18568e-22	1.39166e-05	0.00245143	3.13191e-16																	12433-8	ARL11	ADP-ribosylation factor-like protein 11	two-sided	1	-1	1	-1	-1	-1
12434-25	K0174	IST1 homolog	two-sided	8.99572e-36	2.4749e-11	7.82945e-67	9.4507e-05	0.00148476	6.56227e-09																	12434-25	K0174	IST1 homolog	two-sided	-1	1	1	-1	-1	-1
12436-84	GST omega-1	Glutathione S-transferase omega-1	two-sided	0.000502552	1.1724e-05	3.38332e-06	0.743427	0.293278	5.623e-05																	12436-84	GST omega-1	Glutathione S-transferase omega-1	two-sided	-1	-1	1	-1	-1	1
12437-18	ULK3	Serine/threonine-protein kinase ULK3	two-sided	0.349766	3.26207e-08	1.2294e-12	8.99226e-07	0.834951	6.08997e-29																	12437-18	ULK3	Serine/threonine-protein kinase ULK3	two-sided	-1	-1	-1	1	1	1
12438-127	3MG	DNA-3-methyladenine glycosylase	two-sided	0.289768	0.00331281	6.25586e-06	0.311603	0.0290364	0.909478																	12438-127	3MG	DNA-3-methyladenine glycosylase	two-sided	-1	-1	1	-1	-1	-1
12439-67	ISGF3	Interferon regulatory factor 9	two-sided	0.0463185	0.000193147	9.31739e-08	2.68646e-08	0.0044337	5.77402e-24																	12439-67	ISGF3	Interferon regulatory factor 9	two-sided	-1	-1	-1	1	-1	1
12442-4	RHOD	Rho-related GTP-binding protein RhoD	two-sided	1.30615e-26	0.00173616	5.60618e-18	0.603211	0.0317248	3.37381e-17																	12442-4	RHOD	Rho-related GTP-binding protein RhoD	two-sided	1	1	-1	-1	1	-1
12444-39	NR5A2	Nuclear receptor subfamily 5 group A member 2	two-sided	0.490996	1.37511e-05	1.54604e-11	1.25783e-07	0.000172071	2.96813e-31																	12444-39	NR5A2	Nuclear receptor subfamily 5 group A member 2	two-sided	-1	-1	-1	1	-1	1
12445-50	ANR27	Ankyrin repeat domain-containing protein 27	two-sided	7.51235e-14	0.000118025	6.86701e-37	0.000390958	0.31021	5.10246e-08																	12445-50	ANR27	Ankyrin repeat domain-containing protein 27	two-sided	-1	1	1	-1	-1	-1
12449-16	PPIH	Peptidyl-prolyl cis-trans isomerase H	two-sided	2.46239e-27	4.0296e-06	2.3577e-56	1.59564e-11	0.103143	1.05784e-07																	12449-16	PPIH	Peptidyl-prolyl cis-trans isomerase H	two-sided	-1	1	1	-1	1	-1
12450-42	PMVK	Phosphomevalonate kinase	two-sided	1.10752e-43	6.11764e-12	1.48224e-54	5.93616e-06	0.941597	2.27164e-05																	12450-42	PMVK	Phosphomevalonate kinase	two-sided	-1	1	1	-1	-1	-1
12451-62	BACH1	Transcription regulator protein BACH1	two-sided	0.000124099	1.50482e-10	4.87308e-07	0.78307	0.00304233	2.53672e-14																	12451-62	BACH1	Transcription regulator protein BACH1	two-sided	-1	-1	1	-1	-1	1
12452-32	SV422	Histone-lysine N-methyltransferase SUV420H2	two-sided	3.59596e-05	7.59454e-07	0.000360404	7.40119e-09	1.42551e-06	5.56043e-40																	12452-32	SV422	Histone-lysine N-methyltransferase SUV420H2	two-sided	-1	-1	-1	1	-1	1
12453-161	NXF1	Nuclear RNA export factor 1	two-sided	0.0248358	3.1391e-10	0.001041	0.999112	0.0172179	1.35252e-13																	12453-161	NXF1	Nuclear RNA export factor 1	two-sided	-1	-1	1	-1	-1	1
12454-105	NTM1A	N-terminal Xaa-Pro-Lys N-methyltransferase 1	two-sided	8.62475e-21	0.000723482	5.64244e-19	0.21429	0.0126687	0.63772																	12454-105	NTM1A	N-terminal Xaa-Pro-Lys N-methyltransferase 1	two-sided	1	-1	-1	1	1	-1
12455-48	MYNN	Myoneurin	two-sided	3.30161e-11	1.77202e-05	1.19725e-33	4.28912e-05	0.97433	3.02734e-11																	12455-48	MYNN	Myoneurin	two-sided	1	-1	-1	1	1	1
12456-5	F263	6-phosphofructo-2-kinase/fructose-2;6-bisphosphatase 3	two-sided	0.117971	6.0845e-07	4.01013e-21	3.00274e-09	0.0564462	1.45876e-25																	12456-5	F263	6-phosphofructo-2-kinase/fructose-2;6-bisphosphatase 3	two-sided	-1	1	1	-1	1	-1
12457-10	MTND	1;2-dihydroxy-3-keto-5-methylthiopentene dioxygenase	two-sided	0.00613908	4.01636e-07	1.54472e-06	7.0911e-05	1.13697e-05	1.552e-13																	12457-10	MTND	1;2-dihydroxy-3-keto-5-methylthiopentene dioxygenase	two-sided	-1	1	1	-1	1	-1
12458-79	CHP1	Calcineurin B homologous protein 1	two-sided	1.43759e-48	0.00213019	1.99945e-49	0.000715578	0.0187053	0.183614																	12458-79	CHP1	Calcineurin B homologous protein 1	two-sided	-1	1	1	-1	1	-1
12459-13	PKHA1	Pleckstrin homology domain-containing family A member 1	two-sided	0.950795	0.00590664	5.51595e-09	0.0238561	0.964692	1.88796e-14																	12459-13	PKHA1	Pleckstrin homology domain-containing family A member 1	two-sided	-1	1	1	-1	1	-1
12460-18	PSA7	Proteasome subunit alpha type-7	two-sided	7.62641e-07	0.0928951	3.63206e-22	0.329133	0.000244543	0.579843																	12460-18	PSA7	Proteasome subunit alpha type-7	two-sided	-1	-1	1	-1	-1	1
12461-8	SIRT5	NAD-dependent protein deacylase sirtuin-5; mitochondrial	two-sided	0.870749	0.0784698	5.77416e-26	3.10384e-10	0.000360202	1.49031e-30																	12461-8	SIRT5	NAD-dependent protein deacylase sirtuin-5; mitochondrial	two-sided	1	1	1	-1	1	-1
12462-20	SETMR	Histone-lysine N-methyltransferase SETMAR	two-sided	0.564469	6.93047e-12	5.71976e-16	3.07827e-08	0.455181	2.24562e-39																	12462-20	SETMR	Histone-lysine N-methyltransferase SETMAR	two-sided	-1	-1	-1	1	-1	1
12463-7	KLH13	Kelch-like protein 13	two-sided	3.0351e-28	0.322575	1.63457e-13	0.0787544	8.80905e-09	6.54968e-18																	12463-7	KLH13	Kelch-like protein 13	two-sided	1	-1	-1	-1	1	-1
12466-7	ROA1	Heterogeneous nuclear ribonucleoprotein A1	two-sided	5.52201e-19	0.000143143	3.67256e-13	0.174567	0.0761474	6.26943e-10																	12466-7	ROA1	Heterogeneous nuclear ribonucleoprotein A1	two-sided	-1	-1	1	-1	1	1
12469-19	MARE1	Microtubule-associated protein RP/EB family member 1	two-sided	1.43611e-57	3.18564e-05	1.4775e-69	0.000461002	0.0552204	0.446797																	12469-19	MARE1	Microtubule-associated protein RP/EB family member 1	two-sided	-1	1	1	-1	-1	-1
12471-47	STAU1	Double-stranded RNA-binding protein Staufen homolog 1	two-sided	2.06253e-14	0.0105146	1.06463e-31	0.0149623	0.818233	0.323382																	12471-47	STAU1	Double-stranded RNA-binding protein Staufen homolog 1	two-sided	-1	-1	1	-1	-1	1
12473-48	KCTD5	BTB/POZ domain-containing protein KCTD5	two-sided	0.310178	0.000967074	6.22419e-07	7.701e-05	2.76778e-06	5.57913e-27																	12473-48	KCTD5	BTB/POZ domain-containing protein KCTD5	two-sided	-1	-1	-1	1	-1	1
12475-48	CLIC5	Chloride intracellular channel protein 5	two-sided	8.13883e-11	0.00611213	6.29121e-07	0.0335421	0.00180199	9.17247e-06																	12475-48	CLIC5	Chloride intracellular channel protein 5	two-sided	1	1	-1	1	-1	-1
12476-50	TIGAR	Fructose-2;6-bisphosphatase TIGAR	two-sided	0.0301507	0.340908	0.0224746	0.588593	0.773629	0.468146																	12476-50	TIGAR	Fructose-2;6-bisphosphatase TIGAR	two-sided	1	-1	-1	-1	1	-1
12477-42	TSN	Translin	two-sided	4.95406e-06	0.0122256	0.000256638	0.0468573	0.0215857	0.000571003																	12477-42	TSN	Translin	two-sided	1	-1	1	-1	-1	-1
12478-15	RL30	60S ribosomal protein L30	two-sided	0.289832	0.0010668	0.000124202	0.0647507	6.39301e-06	0.0319612																	12478-15	RL30	60S ribosomal protein L30	two-sided	-1	-1	1	1	-1	1
12479-50	KAP1	cAMP-dependent protein kinase type I-beta regulatory subunit	two-sided	9.09423e-26	0.913241	5.28854e-24	0.00124939	4.10259e-05	0.57495																	12479-50	KAP1	cAMP-dependent protein kinase type I-beta regulatory subunit	two-sided	-1	1	1	-1	1	1
12480-9	OTUD5	OTU domain-containing protein 5	two-sided	2.30257e-12	0.120585	1.50742e-22	0.00846048	0.019434	0.84862																	12480-9	OTUD5	OTU domain-containing protein 5	two-sided	-1	1	1	-1	-1	-1
12482-5	BPTF	Nucleosome-remodeling factor subunit BPTF	two-sided	0.00112516	1.17324e-06	7.06192e-26	5.75481e-06	0.063116	2.72535e-26																	12482-5	BPTF	Nucleosome-remodeling factor subunit BPTF	two-sided	1	-1	-1	1	-1	1
12483-62	RORB	Nuclear receptor ROR-beta	two-sided	0.540875	0.225369	2.69621e-12	0.0083188	0.211812	1.22493e-11																	12483-62	RORB	Nuclear receptor ROR-beta	two-sided	1	1	1	-1	-1	-1
12484-67	PIPNB	Phosphatidylinositol transfer protein beta isoform	two-sided	3.29952e-08	2.30661e-07	0.0841557	0.163195	0.00197497	2.85371e-29																	12484-67	PIPNB	Phosphatidylinositol transfer protein beta isoform	two-sided	-1	-1	1	1	-1	1
12486-8	GLRX2	Glutaredoxin-2; mitochondrial	two-sided	2.73706e-33	0.0272376	7.82164e-21	0.0677616	6.19258e-06	2.44667e-05																	12486-8	GLRX2	Glutaredoxin-2; mitochondrial	two-sided	-1	-1	1	-1	1	1
12488-9	MCTS1	Malignant T-cell-amplified sequence 1	two-sided	0.605332	6.21639e-09	0.035177	0.00868775	0.00200023	5.70115e-21																	12488-9	MCTS1	Malignant T-cell-amplified sequence 1	two-sided	1	1	1	-1	1	-1
12490-92	LTOR3	Ragulator complex protein LAMTOR3	two-sided	2.01036e-09	0.0843007	1.31341e-14	3.70739e-08	0.981907	3.88365e-40																	12490-92	LTOR3	Ragulator complex protein LAMTOR3	two-sided	1	1	1	-1	-1	-1
12493-42	OTUB2	Ubiquitin thioesterase OTUB2	two-sided	0.263992	1.17267e-19	0.375605	4.5636e-11	2.26328e-12	6.03112e-32																	12493-42	OTUB2	Ubiquitin thioesterase OTUB2	two-sided	1	-1	-1	1	-1	1
12494-99	GBRL2	Gamma-aminobutyric acid receptor-associated protein-like 2	two-sided	9.35595e-42	0.0231694	1.90789e-58	1.9369e-06	0.261193	0.716838																	12494-99	GBRL2	Gamma-aminobutyric acid receptor-associated protein-like 2	two-sided	-1	1	1	-1	-1	1
12497-29	SDOS	Tudor-interacting repair regulator protein	two-sided	2.34109e-15	0.0228302	1.6942e-22	0.105893	0.00134897	0.00449499																	12497-29	SDOS	Tudor-interacting repair regulator protein	two-sided	-1	1	1	1	-1	-1
12498-12	TX1B3	Tax1-binding protein 3	two-sided	1.10174e-48	0.159667	6.51902e-39	0.000249105	0.000977203	0.0909926																	12498-12	TX1B3	Tax1-binding protein 3	two-sided	-1	1	1	-1	1	1
12499-108	SH3G2	Endophilin-A1	two-sided	2.78952e-47	3.57497e-08	3.40736e-65	0.00995099	0.151615	1.06826e-05																	12499-108	SH3G2	Endophilin-A1	two-sided	-1	1	1	-1	-1	-1
12500-88	SAE2	SUMO-activating enzyme subunit 2	two-sided	1.14601e-13	0.000907661	5.15339e-39	0.213054	2.77793e-07	2.47001e-05																	12500-88	SAE2	SUMO-activating enzyme subunit 2	two-sided	-1	1	1	-1	-1	-1
12501-10	TBCA	Tubulin-specific chaperone A	two-sided	0.626486	0.409401	0.64819	0.339512	0.262751	0.71599																	12501-10	TBCA	Tubulin-specific chaperone A	two-sided	-1	-1	-1	1	1	-1
12503-5	SPR1	Ovarian cancer G-protein coupled receptor 1	two-sided	0.539126	0.00208191	0.101404	0.39453	0.146944	0.89583																	12503-5	SPR1	Ovarian cancer G-protein coupled receptor 1	two-sided	-1	-1	1	-1	1	-1
12504-26	LMOD1	Leiomodin-1	two-sided	0.0257631	4.47756e-09	2.20452e-11	0.00100032	0.337431	3.62766e-19																	12504-26	LMOD1	Leiomodin-1	two-sided	1	-1	-1	1	-1	1
12507-16	IP3KC	Inositol-trisphosphate 3-kinase C	two-sided	3.53635e-21	0.0018031	2.68615e-35	0.00181857	0.58044	0.000225617																	12507-16	IP3KC	Inositol-trisphosphate 3-kinase C	two-sided	1	-1	-1	1	-1	1
12508-9	CHMP3	Charged multivesicular body protein 3	two-sided	6.18398e-50	2.26108e-05	7.23546e-58	3.47196e-08	0.00638332	0.0255745																	12508-9	CHMP3	Charged multivesicular body protein 3	two-sided	-1	1	1	-1	1	-1
12509-115	COMD1	COMM domain-containing protein 1	two-sided	6.79574e-06	0.713298	0.0729636	0.380833	0.000177457	9.25758e-09																	12509-115	COMD1	COMM domain-containing protein 1	two-sided	1	1	-1	-1	1	-1
12510-3	STAP1	Signal-transducing adaptor protein 1	two-sided	0.0675896	7.2125e-05	2.97791e-07	0.334268	0.000339546	0.0155275																	12510-3	STAP1	Signal-transducing adaptor protein 1	two-sided	1	1	-1	-1	1	-1
12511-83	S41A2	Solute carrier family 41 member 2	two-sided	2.53184e-08	0.341017	8.95954e-05	0.00958083	4.25564e-07	0.689855																	12511-83	S41A2	Solute carrier family 41 member 2	two-sided	1	-1	-1	1	-1	1
12513-8	GLTP	Glycolipid transfer protein	two-sided	1.66199e-06	7.62999e-11	0.084309	0.00020953	0.609894	6.99754e-29																	12513-8	GLTP	Glycolipid transfer protein	two-sided	-1	-1	-1	1	1	1
12514-16	METTL1	tRNA (guanine-N(7)-)-methyltransferase	two-sided	1.66199e-06	7.08977e-07	2.78766e-26	0.000283088	0.00207224	1.99682e-26																	12514-16	METTL1	tRNA (guanine-N(7)-)-methyltransferase	two-sided	1	-1	-1	1	-1	1
12515-45	UCK2	Uridine-cytidine kinase 2	two-sided	0.0345226	0.307199	0.950179	0.0972277	3.37454e-08	0.30105																	12515-45	UCK2	Uridine-cytidine kinase 2	two-sided	1	-1	1	1	-1	-1
12516-13	TEAD4	Transcriptional enhancer factor TEF-3	two-sided	0.572434	2.71228e-09	1.58896e-18	0.00681426	2.24296e-12	5.91395e-15																	12516-13	TEAD4	Transcriptional enhancer factor TEF-3	two-sided	1	-1	-1	1	1	1
12517-52	TFAR19	Programmed cell death protein 5	two-sided	7.88036e-06	0.0137857	2.00721e-12	0.00540337	9.57973e-07	0.272175																	12517-52	TFAR19	Programmed cell death protein 5	two-sided	-1	-1	1	-1	1	-1
12518-289	PB1	Protein polybromo-1	two-sided	3.3808e-07	0.00708686	2.01635e-15	0.0127243	0.0149088	5.51759e-05																	12518-289	PB1	Protein polybromo-1	two-sided	-1	-1	1	-1	-1	1
12521-3	CDN2C	Cyclin-dependent kinase 4 inhibitor C	two-sided	3.35862e-18	0.487589	0.00132185	0.00025047	0.888262	5.87857e-33																	12521-3	CDN2C	Cyclin-dependent kinase 4 inhibitor C	two-sided	1	-1	1	-1	1	-1
12522-6	RD23B	UV excision repair protein RAD23 homolog B	two-sided	2.07305e-26	0.925581	4.3019e-30	2.83273e-05	0.000252188	0.515086																	12522-6	RD23B	UV excision repair protein RAD23 homolog B	two-sided	-1	1	1	-1	1	1
12524-18	SAT2	Diamine acetyltransferase 2	two-sided	1.55669e-08	0.978359	0.00202435	0.76365	0.165087	0.0743442																	12524-18	SAT2	Diamine acetyltransferase 2	two-sided	1	1	-1	-1	-1	-1
12527-50	THA	Thyroid hormone receptor alpha	two-sided	3.31961e-14	2.12941e-07	5.80273e-15	0.0164536	6.44864e-09	1.35535e-15																	12527-50	THA	Thyroid hormone receptor alpha	two-sided	-1	-1	1	1	-1	1
12528-40	WRIP1	ATPase WRNIP1	two-sided	0.0824852	4.30575e-08	7.0299e-10	2.13604e-06	5.51498e-08	9.22589e-27																	12528-40	WRIP1	ATPase WRNIP1	two-sided	1	-1	-1	1	-1	1
12529-32	FKBP6	Inactive peptidyl-prolyl cis-trans isomerase FKBP6	two-sided	5.13916e-09	0.0605831	4.81696e-05	0.624074	4.70347e-10	8.62509e-06																	12529-32	FKBP6	Inactive peptidyl-prolyl cis-trans isomerase FKBP6	two-sided	1	-1	1	-1	-1	-1
12530-14	CKS-1	Cyclin-dependent kinases regulatory subunit 1	two-sided	1.28187e-06	0.810596	1.89181e-14	0.272214	0.000232631	2.17342e-28																	12530-14	CKS-1	Cyclin-dependent kinases regulatory subunit 1	two-sided	1	1	1	1	-1	-1
12531-5	ERVV1	Endogenous retrovirus group V member 1 Env polyprotein	two-sided	1.73502e-18	0.909278	0.174345	0.390424	0.075446	1.6e-11																	12531-5	ERVV1	Endogenous retrovirus group V member 1 Env polyprotein	two-sided	1	-1	-1	-1	-1	-1
12532-28	UB2R1	Ubiquitin-conjugating enzyme E2 R1	two-sided	0.285551	1.66218e-05	5.74413e-22	1.91004e-06	0.177837	4.11561e-19																	12532-28	UB2R1	Ubiquitin-conjugating enzyme E2 R1	two-sided	1	1	1	-1	-1	-1
12533-135	CYH2	Cytohesin-2	two-sided	0.061699	5.45219e-17	3.34898e-10	7.90979e-06	0.00319582	1.65673e-33																	12533-135	CYH2	Cytohesin-2	two-sided	1	-1	-1	1	-1	1
12534-10	CACO2	Calcium-binding and coiled-coil domain-containing protein 2	two-sided	1.40904e-42	0.075936	0.0706289	0.594211	1.75103e-05	8.11247e-35																	12534-10	CACO2	Calcium-binding and coiled-coil domain-containing protein 2	two-sided	-1	-1	1	-1	1	1
12535-2	XRCC1	DNA repair protein XRCC1	two-sided	0.000391847	7.28332e-10	8.65787e-23	7.94112e-06	0.401582	4.86144e-24																	12535-2	XRCC1	DNA repair protein XRCC1	two-sided	1	-1	-1	1	-1	1
12536-46	MTMR6	Myotubularin-related protein 6	two-sided	0.0174898	0.000694128	0.00129551	0.0729577	0.292746	0.698676																	12536-46	MTMR6	Myotubularin-related protein 6	two-sided	-1	-1	1	1	1	1
12537-88	PURA	Transcriptional activator protein Pur-alpha	two-sided	8.78655e-42	0.0216205	2.45498e-64	0.000102983	0.00151633	0.830993																	12537-88	PURA	Transcriptional activator protein Pur-alpha	two-sided	-1	1	1	-1	-1	-1
12538-19	RGS7	Regulator of G-protein signaling 7	two-sided	0.0012186	0.421382	3.86369e-29	1.37032e-07	1.1027e-06	0.181249																	12538-19	RGS7	Regulator of G-protein signaling 7	two-sided	-1	1	1	-1	-1	-1
12540-25	RHOG	Rho-related GTP-binding protein RhoG	two-sided	0.20608	0.000556754	3.34673e-29	0.0301112	0.0193511	0.000485164																	12540-25	RHOG	Rho-related GTP-binding protein RhoG	two-sided	-1	-1	1	-1	-1	-1
12543-76	ZN560	Zinc finger protein 560	two-sided	5.20349e-13	0.597849	1.70876e-20	0.0319354	0.603935	0.828085																	12543-76	ZN560	Zinc finger protein 560	two-sided	1	1	-1	1	-1	-1
12546-1	SMTN	Smoothelin	two-sided	1.15977e-46	7.14348e-09	6.91663e-46	5.78058e-07	0.103858	0.0466097																	12546-1	SMTN	Smoothelin	two-sided	-1	1	1	-1	1	-1
12548-75	RRAGC	Ras-related GTP-binding protein C	two-sided	0.458216	4.47188e-06	0.000273214	0.276594	0.369634	1.29716e-22																	12548-75	RRAGC	Ras-related GTP-binding protein C	two-sided	1	1	1	1	1	-1
12549-33	PTGD2	Hematopoietic prostaglandin D synthase	two-sided	9.35674e-16	1.33998e-10	0.000354293	0.0111114	0.502452	2.66416e-26																	12549-33	PTGD2	Hematopoietic prostaglandin D synthase	two-sided	1	1	-1	-1	1	-1
12551-3	ITCH	E3 ubiquitin-protein ligase Itchy homolog	two-sided	0.337742	0.247414	0.521457	0.863009	0.00953315	0.00050971																	12551-3	ITCH	E3 ubiquitin-protein ligase Itchy homolog	two-sided	1	-1	-1	-1	-1	1
12553-5	VRK1	Serine/threonine-protein kinase VRK1	two-sided	0.000392056	1.11163e-14	0.138417	4.53306e-07	6.12462e-07	3.75489e-43																	12553-5	VRK1	Serine/threonine-protein kinase VRK1	two-sided	-1	-1	-1	1	-1	1
12554-10	RA51D	DNA repair protein RAD51 homolog 4	two-sided	6.21114e-13	6.99425e-05	5.39833e-26	1.42573e-06	0.194842	1.45253e-05																	12554-10	RA51D	DNA repair protein RAD51 homolog 4	two-sided	-1	1	1	-1	1	-1
12556-7	UBE2C	Ubiquitin-conjugating enzyme E2 C	two-sided	0.000852098	0.300084	0.619138	0.991459	0.250937	1.29157e-05																	12556-7	UBE2C	Ubiquitin-conjugating enzyme E2 C	two-sided	1	-1	-1	1	1	-1
12557-18	NOVA1	RNA-binding protein Nova-1	two-sided	7.15201e-13	0.00364339	4.04563e-09	0.951718	0.586426	8.87562e-08																	12557-18	NOVA1	RNA-binding protein Nova-1	two-sided	1	1	-1	-1	1	-1
12558-3	UBS3B	Ubiquitin-associated and SH3 domain-containing protein B	two-sided	2.54948e-43	2.24118e-10	7.07446e-57	0.00182023	0.580839	8.90137e-07																	12558-3	UBS3B	Ubiquitin-associated and SH3 domain-containing protein B	two-sided	-1	1	1	-1	-1	-1
12560-9	NT5C	5'(3')-deoxyribonucleotidase; cytosolic type	two-sided	1.23225e-12	4.76557e-06	7.65277e-15	1.26424e-10	1.20776e-10	7.4579e-06																	12560-9	NT5C	5'(3')-deoxyribonucleotidase; cytosolic type	two-sided	-1	1	1	-1	1	-1
12562-1	PKN1	Serine/threonine-protein kinase N1	two-sided	0.0424798	1.98257e-05	3.50431e-48	0.000431982	1.78594e-06	0.0103289																	12562-1	PKN1	Serine/threonine-protein kinase N1	two-sided	-1	-1	1	-1	-1	-1
12563-2	TFIP8	Tumor necrosis factor alpha-induced protein 8	two-sided	8.36855e-21	0.188341	1.63995e-54	0.000890552	0.00208819	0.0142055																	12563-2	TFIP8	Tumor necrosis factor alpha-induced protein 8	two-sided	-1	1	1	-1	-1	-1
12564-9	NIP7	60S ribosome subunit biogenesis protein NIP7 homolog	two-sided	1.05426e-20	0.00116308	1.6896e-35	1.76691e-06	0.114885	0.000629165																	12564-9	NIP7	60S ribosome subunit biogenesis protein NIP7 homolog	two-sided	-1	1	1	-1	1	-1
12568-14	KEAP1	Kelch-like ECH-associated protein 1	two-sided	2.04981e-39	0.211571	1.88854e-14	0.197565	0.847862	1.72755e-20																	12568-14	KEAP1	Kelch-like ECH-associated protein 1	two-sided	1	1	-1	1	-1	-1
12569-25	TCP-1-epsilon	T-complex protein 1 subunit epsilon	two-sided	4.46643e-32	6.40919e-06	2.25961e-56	7.46895e-05	0.441968	8.7314e-06																	12569-25	TCP-1-epsilon	T-complex protein 1 subunit epsilon	two-sided	-1	1	1	-1	-1	-1
12571-14	ARL3	ADP-ribosylation factor-like protein 3	two-sided	7.94281e-27	1.68232e-05	1.72183e-61	1.5745e-11	0.0592721	7.05775e-10																	12571-14	ARL3	ADP-ribosylation factor-like protein 3	two-sided	-1	1	1	-1	1	-1
12572-236	EFS	Embryonal Fyn-associated substrate	two-sided	7.36283e-10	0.000782972	0.0138219	0.978698	0.141759	0.0489726																	12572-236	EFS	Embryonal Fyn-associated substrate	two-sided	1	-1	-1	-1	1	-1
12573-80	TRIM3	Tripartite motif-containing protein 3	two-sided	1.4097e-60	6.74716e-06	1.52894e-36	0.00485068	0.914613	0.00289384																	12573-80	TRIM3	Tripartite motif-containing protein 3	two-sided	-1	1	1	-1	1	1
12574-36	Endothelin 2	Endothelin-2	two-sided	0.060535	0.688102	3.65291e-14	0.288283	4.54884e-16	0.135916																	12574-36	Endothelin 2	Endothelin-2	two-sided	-1	-1	-1	-1	1	1
12575-30	C1TC	C-1-tetrahydrofolate synthase; cytoplasmic	two-sided	1.37091e-43	7.00822e-07	1.00153e-58	3.83727e-07	0.73416	0.00404628																	12575-30	C1TC	C-1-tetrahydrofolate synthase; cytoplasmic	two-sided	-1	1	1	-1	1	-1
12576-21	MAGE-3	Melanoma-associated antigen 3	two-sided	1.5784e-37	0.0341414	0.000415733	0.189597	0.748451	2.97372e-33																	12576-21	MAGE-3	Melanoma-associated antigen 3	two-sided	1	1	-1	1	1	-1
12577-100	FLAP endonuclease-1	Flap endonuclease 1	two-sided	5.75002e-21	0.0208504	1.31834e-05	0.361997	0.229258	0.000567482																	12577-100	FLAP endonuclease-1	Flap endonuclease 1	two-sided	1	-1	-1	1	-1	-1
12578-13	ARF3	ADP-ribosylation factor 3	two-sided	9.18893e-12	1.24094e-08	8.52995e-47	3.38716e-08	0.59134	1.38029e-18																	12578-13	ARF3	ADP-ribosylation factor 3	two-sided	-1	1	1	-1	-1	-1
12580-7	PSB5	Proteasome subunit beta type-5	two-sided	0.606531	4.27775e-10	0.0123895	5.23661e-06	9.15728e-07	9.66722e-24																	12580-7	PSB5	Proteasome subunit beta type-5	two-sided	-1	-1	-1	1	-1	1
12581-39	IMPA2	Inositol monophosphatase 2	two-sided	1.33683e-14	0.0711693	0.883085	0.856354	0.00137423	6.3376e-17																	12581-39	IMPA2	Inositol monophosphatase 2	two-sided	1	-1	-1	1	-1	-1
12583-77	ARAF	Serine/threonine-protein kinase A-Raf	two-sided	0.000131608	0.107352	1.88902e-47	1.1797e-05	0.216305	7.6743e-18																	12583-77	ARAF	Serine/threonine-protein kinase A-Raf	two-sided	-1	1	1	-1	-1	-1
12585-39	ERCC1	DNA excision repair protein ERCC-1	two-sided	0.00375309	0.0200981	6.38344e-10	0.355179	0.341429	0.547304																	12585-39	ERCC1	DNA excision repair protein ERCC-1	two-sided	-1	-1	1	-1	1	1
12587-65	ARL2	ADP-ribosylation factor-like protein 2	two-sided	0.789376	0.305183	0.021148	0.0103153	0.334999	0.00668216																	12587-65	ARL2	ADP-ribosylation factor-like protein 2	two-sided	1	1	1	-1	1	-1
12591-27	Oligophrenin-1	Oligophrenin-1	two-sided	1.20299e-41	1.85261e-11	1.59976e-52	0.00164312	0.517208	1.60791e-06																	12591-27	Oligophrenin-1	Oligophrenin-1	two-sided	-1	1	1	-1	-1	-1
12593-33	PDRG1	p53 and DNA damage-regulated protein 1	two-sided	1.92808e-43	0.00294366	2.83813e-59	0.0182778	0.116782	0.100322																	12593-33	PDRG1	p53 and DNA damage-regulated protein 1	two-sided	-1	1	1	-1	-1	-1
12594-5	GRAN	Grancalcin	two-sided	0.626966	0.0340102	0.0092445	0.44056	0.00755775	2.23471e-09																	12594-5	GRAN	Grancalcin	two-sided	-1	1	1	-1	1	-1
12595-11	TMOD1	Tropomodulin-1	two-sided	7.50289e-13	0.169091	5.49303e-07	0.572295	0.707968	0.655816																	12595-11	TMOD1	Tropomodulin-1	two-sided	1	-1	-1	-1	-1	-1
12597-68	Autophagy protein 5	Autophagy protein 5	two-sided	3.40115e-35	5.14852e-09	1.43275e-52	0.0101046	0.289768	6.35903e-08																	12597-68	Autophagy protein 5	Autophagy protein 5	two-sided	-1	1	1	-1	-1	-1
12599-10	URP2	Fermitin family homolog 3	two-sided	2.02576e-36	8.40474e-10	1.01421e-45	2.40728e-08	0.151991	0.00017115																	12599-10	URP2	Fermitin family homolog 3	two-sided	-1	1	1	-1	1	-1
12603-87	PABP4	Polyadenylate-binding protein 4	two-sided	1.55893e-56	0.0845432	7.10771e-55	0.0110141	0.59018	0.0517537																	12603-87	PABP4	Polyadenylate-binding protein 4	two-sided	-1	1	1	-1	-1	1
12604-16	SCMH1	Polycomb protein SCMH1	two-sided	1.80458e-11	0.179945	1.06171e-08	6.93964e-09	0.203312	9.18311e-35																	12604-16	SCMH1	Polycomb protein SCMH1	two-sided	1	1	1	-1	1	-1
12605-1	Exosome component 3	Exosome complex component RRP40	two-sided	2.363e-10	0.537462	1.26383e-10	0.0606135	0.483233	0.55557																	12605-1	Exosome component 3	Exosome complex component RRP40	two-sided	1	-1	-1	1	-1	-1
12612-37	PSB1	Proteasome subunit beta type-1	two-sided	0.509652	0.401092	9.69304e-07	0.944312	7.8578e-14	0.989293																	12612-37	PSB1	Proteasome subunit beta type-1	two-sided	-1	1	-1	-1	1	-1
12616-45	NRBP	Nuclear receptor-binding protein	two-sided	6.28417e-35	6.3105e-08	1.09636e-39	0.349291	0.0210647	0.00187669																	12616-45	NRBP	Nuclear receptor-binding protein	two-sided	-1	1	1	-1	-1	-1
12617-2	STK24	Serine/threonine-protein kinase 24	two-sided	8.302e-46	2.0867e-16	2.52764e-60	0.00261398	0.112269	4.96195e-10																	12617-2	STK24	Serine/threonine-protein kinase 24	two-sided	-1	1	1	-1	-1	-1
12618-50	Aldo-keto reductase 1C1	Aldo-keto reductase family 1 member C1	two-sided	0.0412673	0.00249373	0.534765	0.408025	4.88963e-10	1.16492e-07																	12618-50	Aldo-keto reductase 1C1	Aldo-keto reductase family 1 member C1	two-sided	1	-1	-1	1	-1	1
12619-14	Protein phophatase 2Ca	Protein phosphatase 1A	two-sided	3.03438e-11	0.0324193	3.09823e-43	4.33119e-11	0.0049348	1.83932e-10																	12619-14	Protein phophatase 2Ca	Protein phosphatase 1A	two-sided	-1	1	1	-1	1	-1
12620-3	Septin-11	Septin-11	two-sided	7.85748e-12	0.447922	1.64391e-34	1.17451e-09	0.000161848	0.0201558																	12620-3	Septin-11	Septin-11	two-sided	-1	-1	1	-1	1	-1
12621-55	PP2AAA	Serine/threonine-protein phosphatase 2A 65 kDa regulatory subunit A alpha isoform	two-sided	6.5516e-16	1.17798e-09	8.35797e-42	1.09502e-11	0.0229625	1.61627e-15																	12621-55	PP2AAA	Serine/threonine-protein phosphatase 2A 65 kDa regulatory subunit A alpha isoform	two-sided	-1	1	1	-1	1	-1
12622-96	ASH1L	Histone-lysine N-methyltransferase ASH1L	two-sided	3.48142e-34	0.575776	2.90651e-21	0.0321814	0.56347	6.23281e-08																	12622-96	ASH1L	Histone-lysine N-methyltransferase ASH1L	two-sided	1	-1	-1	1	1	-1
12623-84	JARD2	Protein Jumonji	two-sided	0.117971	0.342115	4.21996e-09	2.43599e-07	0.904506	5.21008e-08																	12623-84	JARD2	Protein Jumonji	two-sided	1	1	1	-1	1	-1
12625-138	KLHL7	Kelch-like protein 7	two-sided	8.41108e-06	0.340908	0.00195786	0.714533	7.86344e-06	4.84179e-09																	12625-138	KLHL7	Kelch-like protein 7	two-sided	-1	-1	1	1	-1	1
12626-6	SENP7	Sentrin-specific protease 7	two-sided	2.34934e-34	0.68324	5.89334e-19	0.0164416	0.0880859	3.55734e-06																	12626-6	SENP7	Sentrin-specific protease 7	two-sided	1	-1	-1	1	1	-1
12627-97	ATG7	Ubiquitin-like modifier-activating enzyme ATG7	two-sided	5.28678e-31	0.142372	3.40867e-12	0.875708	0.0117065	4.01992e-10																	12627-97	ATG7	Ubiquitin-like modifier-activating enzyme ATG7	two-sided	1	-1	-1	1	1	-1
12628-31	LANC2	LanC-like protein 2	two-sided	2.04677e-08	0.00136666	6.94221e-34	0.000608338	0.00314333	5.61116e-07																	12628-31	LANC2	LanC-like protein 2	two-sided	-1	1	1	-1	-1	-1
12630-8	ARFP2	Arfaptin-2	two-sided	0.535974	9.10062e-06	1.16987e-08	1.28498e-07	0.0295684	1.76711e-20																	12630-8	ARFP2	Arfaptin-2	two-sided	1	1	1	-1	1	-1
12632-14	ARY1	Arylamine N-acetyltransferase 1	two-sided	1.31671e-12	0.00792073	2.94949e-05	0.30157	2.32172e-10	2.85727e-06																	12632-14	ARY1	Arylamine N-acetyltransferase 1	two-sided	1	-1	1	-1	-1	-1
12633-3	PTN9	Tyrosine-protein phosphatase non-receptor type 9	two-sided	8.19254e-09	0.496923	0.986895	0.0774688	0.793349	4.29929e-09																	12633-3	PTN9	Tyrosine-protein phosphatase non-receptor type 9	two-sided	1	1	1	-1	1	-1
12634-79	BCAR3	Breast cancer anti-estrogen resistance protein 3	two-sided	1.21457e-08	0.069829	4.52363e-46	9.5305e-05	0.00381146	4.48615e-08																	12634-79	BCAR3	Breast cancer anti-estrogen resistance protein 3	two-sided	-1	1	1	-1	-1	-1
12635-9	TRDMT	tRNA (cytosine(38)-C(5))-methyltransferase	two-sided	2.83432e-14	3.60373e-05	6.1615e-16	0.116118	0.113254	2.80298e-05																	12635-9	TRDMT	tRNA (cytosine(38)-C(5))-methyltransferase	two-sided	1	-1	-1	1	-1	1
12636-113	SMYD2	N-lysine methyltransferase SMYD2	two-sided	1.1227e-30	0.39728	2.37075e-21	0.0121553	0.384817	1.57675e-06																	12636-113	SMYD2	N-lysine methyltransferase SMYD2	two-sided	1	-1	-1	1	1	-1
12637-7	CACP	Carnitine O-acetyltransferase	two-sided	1.40039e-47	7.95575e-05	4.15302e-46	1.61612e-05	0.336668	0.916094																	12637-7	CACP	Carnitine O-acetyltransferase	two-sided	-1	1	1	-1	1	-1
12641-3	I5P2	Type II inositol 1;4;5-trisphosphate 5-phosphatase	two-sided	1.51435e-40	4.30499e-09	6.38053e-58	0.000665686	0.536649	1.12575e-06																	12641-3	I5P2	Type II inositol 1;4;5-trisphosphate 5-phosphatase	two-sided	-1	1	1	-1	-1	-1
12643-4	ARRB1	Beta-arrestin-1	two-sided	2.5213e-54	2.03609e-05	1.4775e-69	0.00051393	0.0168182	0.270889																	12643-4	ARRB1	Beta-arrestin-1	two-sided	-1	1	1	-1	-1	-1
12644-63	PURA2	Adenylosuccinate synthetase isozyme 2	two-sided	0.00120942	2.67867e-05	0.563673	0.63313	0.640207	0.737556																	12644-63	PURA2	Adenylosuccinate synthetase isozyme 2	two-sided	1	-1	1	-1	1	-1
12646-2	RPE	Ribulose-phosphate 3-epimerase	two-sided	2.11626e-24	1.11667e-05	2.77042e-44	3.27581e-10	0.113327	4.79398e-05																	12646-2	RPE	Ribulose-phosphate 3-epimerase	two-sided	-1	1	1	-1	1	-1
12647-52	SETD2	Histone-lysine N-methyltransferase SETD2	two-sided	2.4129e-43	0.0369334	2.33848e-31	0.00289353	0.363726	0.00647143																	12647-52	SETD2	Histone-lysine N-methyltransferase SETD2	two-sided	1	-1	-1	1	1	-1
12650-43	GNAI3	Guanine nucleotide-binding protein G(k) subunit alpha	two-sided	0.564992	0.00188806	2.11896e-39	1.00567e-08	0.58044	1.42048e-38																	12650-43	GNAI3	Guanine nucleotide-binding protein G(k) subunit alpha	two-sided	1	1	1	-1	-1	-1
12651-21	PDK2	[Pyruvate dehydrogenase (acetyl-transferring)] kinase isozyme 2; mitochondrial	two-sided	6.57218e-17	0.298444	5.27499e-06	0.103639	0.255982	6.17519e-05																	12651-21	PDK2	[Pyruvate dehydrogenase (acetyl-transferring)] kinase isozyme 2; mitochondrial	two-sided	1	-1	-1	1	-1	-1
12652-37	SAHH2	Adenosylhomocysteinase 2	two-sided	2.15853e-43	4.85466e-08	1.64385e-60	5.73804e-07	0.98769	0.000458794																	12652-37	SAHH2	Adenosylhomocysteinase 2	two-sided	-1	1	1	-1	-1	-1
12653-13	CSNK1G2	Casein kinase I isoform gamma-2	two-sided	1.18409e-50	6.86912e-07	5.57737e-57	8.402e-05	0.0615644	0.628179																	12653-13	CSNK1G2	Casein kinase I isoform gamma-2	two-sided	-1	1	1	-1	-1	-1
12655-30	SNAB	Beta-soluble NSF attachment protein	two-sided	4.6291e-21	0.0393716	0.418382	0.949342	0.00573837	9.59961e-15																	12655-30	SNAB	Beta-soluble NSF attachment protein	two-sided	1	-1	1	-1	-1	-1
12656-1	KLC1	Kinesin light chain 1	two-sided	1.67314e-44	3.35227e-06	2.53889e-56	0.000472401	0.282526	0.0343242																	12656-1	KLC1	Kinesin light chain 1	two-sided	-1	1	1	-1	-1	-1
12657-2	FCL	GDP-L-fucose synthase	two-sided	0.000388397	0.669474	0.936789	0.524402	0.469343	0.000240943																	12657-2	FCL	GDP-L-fucose synthase	two-sided	1	1	1	-1	-1	-1
12658-72	PANK3	Pantothenate kinase 3	two-sided	0.0872626	1.2375e-09	5.68482e-25	0.0958694	7.92055e-06	0.015246																	12658-72	PANK3	Pantothenate kinase 3	two-sided	1	-1	1	-1	-1	-1
12659-13	GTPB9	Obg-like ATPase 1	two-sided	5.3614e-33	0.846645	4.90003e-60	0.000366731	0.00103916	0.282386																	12659-13	GTPB9	Obg-like ATPase 1	two-sided	-1	-1	1	-1	-1	1
12661-44	GBRL1	Gamma-aminobutyric acid receptor-associated protein-like 1	two-sided	1.64272e-14	1.60374e-05	0.0144941	0.794197	1.66108e-06	2.86917e-12																	12661-44	GBRL1	Gamma-aminobutyric acid receptor-associated protein-like 1	two-sided	-1	-1	1	1	1	1
12662-82	ECH1	Delta(3;5)-Delta(2;4)-dienoyl-CoA isomerase; mitochondrial	two-sided	4.40622e-36	0.863826	3.18668e-22	0.307331	0.981168	4.8168e-07																	12662-82	ECH1	Delta(3;5)-Delta(2;4)-dienoyl-CoA isomerase; mitochondrial	two-sided	-1	1	1	1	-1	1
12663-1	THTR	Thiosulfate sulfurtransferase	two-sided	0.940634	0.0597493	0.00463662	0.469161	0.0218728	0.224962																	12663-1	THTR	Thiosulfate sulfurtransferase	two-sided	-1	1	-1	1	1	-1
12664-19	PTN13	Tyrosine-protein phosphatase non-receptor type 13	two-sided	0.000421505	2.99786e-06	7.4676e-11	0.00212263	0.517807	4.46557e-09																	12664-19	PTN13	Tyrosine-protein phosphatase non-receptor type 13	two-sided	1	-1	-1	1	-1	1
12665-16	ILF2	Interleukin enhancer-binding factor 2	two-sided	2.09936e-27	0.444873	1.25559e-23	0.0756655	0.678026	0.000306794																	12665-16	ILF2	Interleukin enhancer-binding factor 2	two-sided	1	1	-1	1	-1	-1
12667-2	GUAD	Guanine deaminase	two-sided	0.058319	8.50718e-11	8.41417e-05	0.058031	0.000240953	5.12381e-24																	12667-2	GUAD	Guanine deaminase	two-sided	1	-1	-1	1	-1	1
12668-7	VPS4B	Vacuolar protein sorting-associated protein 4B	two-sided	2.17868e-42	0.0540353	1.62153e-64	0.000649863	0.00171213	0.787697																	12668-7	VPS4B	Vacuolar protein sorting-associated protein 4B	two-sided	-1	1	1	-1	-1	-1
12669-30	HECW1	E3 ubiquitin-protein ligase HECW1	two-sided	5.4479e-26	5.31307e-06	4.65974e-43	0.00150403	0.11234	7.21922e-10																	12669-30	HECW1	E3 ubiquitin-protein ligase HECW1	two-sided	1	-1	-1	1	-1	1
12670-15	RAD1	Cell cycle checkpoint protein RAD1	two-sided	2.4272e-14	0.708349	1.67521e-20	0.0775058	0.000597273	0.00146233																	12670-15	RAD1	Cell cycle checkpoint protein RAD1	two-sided	-1	-1	1	-1	-1	1
12671-35	ST1B1	Sulfotransferase family cytosolic 1B member 1	two-sided	3.98509e-12	0.0029958	3.90176e-06	0.0487459	0.425591	4.61154e-13																	12671-35	ST1B1	Sulfotransferase family cytosolic 1B member 1	two-sided	1	1	-1	1	-1	-1
12675-14	SYDC	Aspartate--tRNA ligase; cytoplasmic	two-sided	3.19218e-46	2.50045e-14	3.68096e-60	0.00141507	0.271128	1.06888e-08																	12675-14	SYDC	Aspartate--tRNA ligase; cytoplasmic	two-sided	-1	1	1	-1	-1	-1
12676-1	PACN1	Protein kinase C and casein kinase substrate in neurons protein 1	two-sided	3.41597e-24	4.28903e-09	6.4464e-54	0.00214678	0.0137147	7.9432e-12																	12676-1	PACN1	Protein kinase C and casein kinase substrate in neurons protein 1	two-sided	-1	1	1	-1	-1	-1
12677-164	FLII	Protein flightless-1 homolog	two-sided	3.20794e-44	2.79084e-08	3.0679e-52	0.0376703	0.589336	6.15677e-05																	12677-164	FLII	Protein flightless-1 homolog	two-sided	-1	1	1	-1	-1	-1
12678-66	SNRPA	U1 small nuclear ribonucleoprotein A	two-sided	0.517133	7.20016e-05	0.0822559	0.27418	0.221085	0.00359692																	12678-66	SNRPA	U1 small nuclear ribonucleoprotein A	two-sided	1	-1	1	-1	-1	1
12681-63	UBP21	Ubiquitin carboxyl-terminal hydrolase 21	two-sided	0.161871	0.0544534	3.92014e-45	3.5709e-08	1.84851e-08	5.49908e-13																	12681-63	UBP21	Ubiquitin carboxyl-terminal hydrolase 21	two-sided	-1	1	1	-1	-1	-1
12682-5	KAT3	Kynurenine--oxoglutarate transaminase 3	two-sided	0.361879	5.42126e-06	6.1014e-14	0.000714926	0.617747	4.46769e-22																	12682-5	KAT3	Kynurenine--oxoglutarate transaminase 3	two-sided	-1	1	1	-1	-1	-1
12683-156	DPYL5	Dihydropyrimidinase-related protein 5	two-sided	1.62362e-21	0.320673	3.10745e-09	0.311374	0.176803	0.0012969																	12683-156	DPYL5	Dihydropyrimidinase-related protein 5	two-sided	1	-1	-1	1	-1	-1
12684-5	ADSV	Adseverin	two-sided	0.262354	8.88504e-12	0.0624495	0.000441466	1.2675e-05	2.27594e-16																	12684-5	ADSV	Adseverin	two-sided	-1	1	1	-1	1	-1
12685-57	HOME2	Homer protein homolog 2	two-sided	3.50523e-20	3.31682e-07	1.34696e-43	1.01752e-07	0.573498	4.8556e-09																	12685-57	HOME2	Homer protein homolog 2	two-sided	-1	1	1	-1	1	-1
12686-15	THTM	3-mercaptopyruvate sulfurtransferase	two-sided	0.971378	7.48201e-13	4.84205e-08	0.0329568	0.521217	6.73515e-36																	12686-15	THTM	3-mercaptopyruvate sulfurtransferase	two-sided	-1	-1	-1	1	1	1
12687-2	DECR	2;4-dienoyl-CoA reductase; mitochondrial	two-sided	7.13221e-36	1.2863e-06	1.45855e-39	2.31247e-05	0.977641	0.181175																	12687-2	DECR	2;4-dienoyl-CoA reductase; mitochondrial	two-sided	-1	1	1	-1	-1	-1
12688-115	KS6A6	Ribosomal protein S6 kinase alpha-6	two-sided	4.88796e-10	0.0123806	9.18131e-57	7.57191e-10	0.182488	1.54585e-11																	12688-115	KS6A6	Ribosomal protein S6 kinase alpha-6	two-sided	-1	1	1	-1	-1	-1
12689-56	ARC1B	Actin-related protein 2/3 complex subunit 1B	two-sided	6.03059e-29	1.87808e-06	8.15835e-59	1.05472e-05	0.108547	1.27346e-06																	12689-56	ARC1B	Actin-related protein 2/3 complex subunit 1B	two-sided	-1	1	1	-1	-1	-1
12690-33	44814	Septin-10	two-sided	2.3107e-19	0.000365083	0.148541	0.00924403	0.269198	1.58452e-30																	12690-33	44814	Septin-10	two-sided	1	1	-1	-1	1	-1
12691-44	GLYM	Serine hydroxymethyltransferase; mitochondrial	two-sided	2.13533e-46	7.37896e-09	1.05201e-55	0.0213985	0.343452	9.51193e-05																	12691-44	GLYM	Serine hydroxymethyltransferase; mitochondrial	two-sided	-1	1	1	-1	-1	-1
12692-56	DOT1L	Histone-lysine N-methyltransferase; H3 lysine-79 specific	two-sided	0.190404	0.562105	0.0487879	0.022242	0.0049348	1.76986e-06																	12692-56	DOT1L	Histone-lysine N-methyltransferase; H3 lysine-79 specific	two-sided	1	1	-1	-1	1	-1
12693-2	SH3L1	SH3 domain-binding glutamic acid-rich-like protein	two-sided	2.07473e-31	0.0197385	9.60259e-40	1.14825e-09	0.000342014	0.310106																	12693-2	SH3L1	SH3 domain-binding glutamic acid-rich-like protein	two-sided	-1	1	1	-1	1	-1
12694-28	DIM1	Probable dimethyladenosine transferase	two-sided	8.77536e-17	0.214747	6.49696e-13	0.0949106	0.0490361	0.770946																	12694-28	DIM1	Probable dimethyladenosine transferase	two-sided	1	-1	-1	1	-1	1
12695-62	KLH12	Kelch-like protein 12	two-sided	1.81353e-27	0.819836	2.03807e-12	0.340433	0.00653299	3.91692e-14																	12695-62	KLH12	Kelch-like protein 12	two-sided	1	-1	-1	1	1	-1
12696-166	ANM3	Protein arginine N-methyltransferase 3	two-sided	5.64576e-07	0.217929	1.31203e-35	0.00858614	0.674169	3.91965e-11																	12696-166	ANM3	Protein arginine N-methyltransferase 3	two-sided	-1	1	1	-1	-1	-1
12697-30	PI42A	Phosphatidylinositol 5-phosphate 4-kinase type-2 alpha	two-sided	4.07693e-42	2.53797e-11	9.82362e-66	3.42641e-05	0.0670902	3.41807e-07																	12697-30	PI42A	Phosphatidylinositol 5-phosphate 4-kinase type-2 alpha	two-sided	-1	1	1	-1	-1	-1
12698-72	IMA4	Importin subunit alpha-3	two-sided	1.50301e-40	0.000192497	7.5357e-37	0.425706	3.77766e-05	0.170262																	12698-72	IMA4	Importin subunit alpha-3	two-sided	-1	1	1	-1	-1	1
12699-28	TCP-1-theta	T-complex protein 1 subunit theta	two-sided	7.03858e-27	1.35196e-06	7.91775e-55	7.04859e-05	0.39568	1.25776e-08																	12699-28	TCP-1-theta	T-complex protein 1 subunit theta	two-sided	-1	1	1	-1	-1	-1
12700-9	ACLY	ATP-citrate synthase	two-sided	5.65136e-07	6.40543e-07	0.00211918	0.00390835	0.172359	6.68409e-42																	12700-9	ACLY	ATP-citrate synthase	two-sided	-1	-1	-1	1	-1	1
12701-1	EIF1B	Eukaryotic translation initiation factor 1b	two-sided	5.98497e-41	6.96032e-06	1.34722e-57	5.81372e-05	0.458324	0.006936																	12701-1	EIF1B	Eukaryotic translation initiation factor 1b	two-sided	-1	1	1	-1	-1	-1
12702-13	PELI2	E3 ubiquitin-protein ligase pellino homolog 2	two-sided	2.01918e-07	0.195993	6.75245e-16	0.793095	0.191139	0.00390631																	12702-13	PELI2	E3 ubiquitin-protein ligase pellino homolog 2	two-sided	-1	1	1	-1	-1	-1
12703-6	NEK7	Serine/threonine-protein kinase Nek7	two-sided	6.07994e-41	2.97088e-10	3.39539e-56	0.000594488	0.118865	2.77147e-05																	12703-6	NEK7	Serine/threonine-protein kinase Nek7	two-sided	-1	1	1	-1	-1	-1
12704-26	SH2D3	SH2 domain-containing protein 3C	two-sided	3.38677e-05	4.03779e-08	0.29456	0.787513	0.0271901	0.403302																	12704-26	SH2D3	SH2 domain-containing protein 3C	two-sided	1	-1	-1	-1	1	1
12705-9	HERC1	Probable E3 ubiquitin-protein ligase HERC1	two-sided	0.0649113	0.00718375	0.0135815	0.451371	0.326153	0.000204881																	12705-9	HERC1	Probable E3 ubiquitin-protein ligase HERC1	two-sided	1	-1	1	-1	-1	1
12706-2	MRCKA	Serine/threonine-protein kinase MRCK alpha	two-sided	0.000406427	0.125513	1.2302e-20	0.00109079	0.00380394	6.45185e-16																	12706-2	MRCKA	Serine/threonine-protein kinase MRCK alpha	two-sided	1	-1	1	-1	-1	-1
12707-26	DPYL3	Dihydropyrimidinase-related protein 3	two-sided	2.89972e-33	0.792109	4.63618e-47	1.62025e-05	0.0300721	0.00240918																	12707-26	DPYL3	Dihydropyrimidinase-related protein 3	two-sided	-1	-1	1	-1	-1	1
12708-91	LMBL2	Lethal(3)malignant brain tumor-like protein 2	two-sided	1.6369e-22	0.69413	9.82504e-55	1.69053e-05	0.0113304	0.522201																	12708-91	LMBL2	Lethal(3)malignant brain tumor-like protein 2	two-sided	-1	1	1	-1	-1	-1
12709-63	H1X	Histone H1x	two-sided	0.0885084	0.00987984	0.21306	0.113609	0.00955921	0.00802608																	12709-63	H1X	Histone H1x	two-sided	1	-1	1	1	-1	1
12711-19	CXA8	Gap junction alpha-8 protein	two-sided	4.61926e-18	0.649151	2.80949e-23	0.101048	0.346519	0.535206																	12711-19	CXA8	Gap junction alpha-8 protein	two-sided	1	1	-1	1	-1	1
12712-9	HM20A	High mobility group protein 20A	two-sided	1.96498e-06	0.000755777	4.47298e-20	0.644696	0.915401	0.698994																	12712-9	HM20A	High mobility group protein 20A	two-sided	-1	-1	1	-1	1	-1
12713-365	RGS19	Regulator of G-protein signaling 19	two-sided	2.80273e-11	0.971628	3.37396e-07	0.0403194	0.858445	4.97811e-33																	12713-365	RGS19	Regulator of G-protein signaling 19	two-sided	1	1	1	-1	-1	-1
12714-38	AP1G2	AP-1 complex subunit gamma-like 2	two-sided	1.77285e-31	2.81203e-06	5.48248e-50	8.26344e-08	0.13898	1.47704e-05																	12714-38	AP1G2	AP-1 complex subunit gamma-like 2	two-sided	-1	1	1	-1	1	-1
12715-30	DCP1B	mRNA-decapping enzyme 1B	two-sided	1.42441e-06	0.206799	0.000298437	0.689759	0.357566	0.202463																	12715-30	DCP1B	mRNA-decapping enzyme 1B	two-sided	1	-1	-1	-1	1	-1
12716-3	ZN175	Zinc finger protein 175	two-sided	1.97276e-21	1.6465e-06	0.402099	3.25512e-08	1.11967e-09	2.99307e-53																	12716-3	ZN175	Zinc finger protein 175	two-sided	-1	-1	-1	1	-1	1
12717-65	TOX3	TOX high mobility group box family member 3	two-sided	0.00102506	0.0238495	3.17535e-29	0.00212085	0.000459456	0.458037																	12717-65	TOX3	TOX high mobility group box family member 3	two-sided	-1	-1	1	-1	-1	-1
12718-43	PIN4	Peptidyl-prolyl cis-trans isomerase NIMA-interacting 4	two-sided	4.09259e-29	1.00394e-05	4.16953e-63	3.97111e-09	0.339447	1.01682e-05																	12718-43	PIN4	Peptidyl-prolyl cis-trans isomerase NIMA-interacting 4	two-sided	-1	1	1	-1	-1	-1
12720-71	UBQL4	Ubiquilin-4	two-sided	5.06088e-46	0.436908	2.34674e-52	0.0728318	0.522582	0.984674																	12720-71	UBQL4	Ubiquilin-4	two-sided	-1	1	1	-1	-1	1
12721-4	TAXB1	Tax1-binding protein 1	two-sided	0.000541985	7.84004e-13	9.56507e-05	0.00013843	0.557242	8.1582e-42																	12721-4	TAXB1	Tax1-binding protein 1	two-sided	-1	-1	-1	1	1	1
12724-81	CIRBP	Cold-inducible RNA-binding protein	two-sided	6.55589e-30	0.00116127	1.82555e-44	8.11287e-09	9.26074e-05	0.000222957																	12724-81	CIRBP	Cold-inducible RNA-binding protein	two-sided	-1	1	1	-1	1	-1
12726-3	RFXAP	Regulatory factor X-associated protein	two-sided	0.0314098	1.32321e-14	2.38589e-08	1.78411e-05	0.474199	2.37813e-45																	12726-3	RFXAP	Regulatory factor X-associated protein	two-sided	-1	-1	-1	1	1	1
12727-7	FPRP	Prostaglandin F2 receptor negative regulator	two-sided	2.20707e-12	2.65166e-07	4.27575e-13	0.0623861	0.000151995	7.48166e-12																	12727-7	FPRP	Prostaglandin F2 receptor negative regulator	two-sided	1	1	-1	-1	1	-1
12729-12	PSMG3	Proteasome assembly chaperone 3	two-sided	5.87874e-24	0.216738	1.13728e-56	9.75686e-05	0.000284132	0.317207																	12729-12	PSMG3	Proteasome assembly chaperone 3	two-sided	-1	1	1	-1	-1	-1
12730-3	KNTC2	Kinetochore protein NDC80 homolog	two-sided	4.45444e-08	0.00842243	4.2506e-39	3.05019e-05	0.153607	0.627917																	12730-3	KNTC2	Kinetochore protein NDC80 homolog	two-sided	-1	-1	1	-1	-1	-1
12731-12	PKHA7	Pleckstrin homology domain-containing family A member 7	two-sided	4.79633e-07	0.0264699	1.3482e-09	0.116782	0.00363773	7.11024e-05																	12731-12	PKHA7	Pleckstrin homology domain-containing family A member 7	two-sided	-1	1	1	-1	1	-1
12732-13	MPP7	MAGUK p55 subfamily member 7	two-sided	6.16244e-08	0.000223823	2.66685e-54	0.000258786	0.0271457	2.22273e-23																	12732-13	MPP7	MAGUK p55 subfamily member 7	two-sided	-1	1	1	-1	-1	-1
12734-112	KIF22	Kinesin-like protein KIF22	two-sided	0.000587483	0.000213092	5.62212e-29	2.04584e-09	0.000608396	5.22786e-23																	12734-112	KIF22	Kinesin-like protein KIF22	two-sided	1	-1	-1	1	-1	1
12735-39	CSDE1	Cold shock domain-containing protein E1	two-sided	1.32059e-07	0.000685617	4.83775e-30	0.317988	1.82487e-10	2.029e-05																	12735-39	CSDE1	Cold shock domain-containing protein E1	two-sided	-1	1	1	1	-1	-1
12737-12	PLSI	Plastin-1	two-sided	4.40459e-19	0.976979	9.94744e-22	0.0211507	0.00484988	7.37918e-05																	12737-12	PLSI	Plastin-1	two-sided	-1	1	1	-1	-1	1
12738-43	NISCH	Nischarin	two-sided	9.99611e-30	0.0208616	3.69767e-12	0.85621	0.655262	7.6743e-18																	12738-43	NISCH	Nischarin	two-sided	-1	-1	1	1	-1	1
12740-55	FEV	Protein FEV	two-sided	1.65743e-41	1.67897e-07	5.85157e-71	1.08279e-05	0.11109	3.60971e-06																	12740-55	FEV	Protein FEV	two-sided	-1	1	1	-1	-1	-1
12742-160	TMM8B	Transmembrane protein 8B	two-sided	8.69202e-08	7.51716e-05	0.0259152	0.358003	0.000393434	3.24981e-23																	12742-160	TMM8B	Transmembrane protein 8B	two-sided	1	1	-1	-1	1	-1
12743-18	BAG5	BAG family molecular chaperone regulator 5	two-sided	5.57411e-11	6.6121e-06	2.54371e-18	0.0229745	0.813395	7.39082e-06																	12743-18	BAG5	BAG family molecular chaperone regulator 5	two-sided	1	-1	-1	1	1	1
12746-4	CYH4	Cytohesin-4	two-sided	1.75509e-08	0.422909	2.5916e-59	0.000351228	3.38048e-06	0.000115988																	12746-4	CYH4	Cytohesin-4	two-sided	-1	-1	1	-1	-1	-1
12747-89	RBM3	RNA-binding protein 3	two-sided	0.000110767	0.578267	1.40685e-12	2.28579e-07	1.94283e-06	0.00188745																	12747-89	RBM3	RNA-binding protein 3	two-sided	-1	1	1	-1	1	-1
12748-6	BRDT	Bromodomain testis-specific protein	two-sided	7.70837e-11	2.76632e-06	0.0306423	0.000385129	4.32714e-09	2.04424e-31																	12748-6	BRDT	Bromodomain testis-specific protein	two-sided	-1	-1	1	1	-1	1
12750-9	LFA-1 beta-2	Integrin beta-2	two-sided	0.216108	5.10719e-06	5.78134e-05	0.00150856	0.0397414	2.32845e-11																	12750-9	LFA-1 beta-2	Integrin beta-2	two-sided	-1	-1	-1	1	1	1
12751-26	ZHX1	Zinc fingers and homeoboxes protein 1	two-sided	5.28721e-11	7.55395e-07	8.13088e-22	0.000776735	0.15216	2.13837e-10																	12751-26	ZHX1	Zinc fingers and homeoboxes protein 1	two-sided	1	-1	-1	1	-1	1
12753-6	APBB2	Amyloid beta A4 precursor protein-binding family B member 2	two-sided	1.54227e-11	1.7476e-12	0.000870305	0.0203814	7.58166e-05	7.2441e-37																	12753-6	APBB2	Amyloid beta A4 precursor protein-binding family B member 2	two-sided	-1	-1	1	1	-1	1
12754-14	CSDC2	Cold shock domain-containing protein C2	two-sided	0.111983	0.823834	0.494655	0.00546374	0.00206806	0.00227172																	12754-14	CSDC2	Cold shock domain-containing protein C2	two-sided	-1	-1	-1	-1	1	1
12756-3	BACH2	Transcription regulator protein BACH2	two-sided	6.1705e-14	0.296143	0.366458	8.04295e-07	0.00509642	2.40301e-12																	12756-3	BACH2	Transcription regulator protein BACH2	two-sided	1	1	-1	-1	1	-1
12758-47	GRID2	Glutamate receptor ionotropic; delta-2	two-sided	9.20699e-08	0.000357679	2.15622e-08	0.361997	0.0702958	1.41812e-09																	12758-47	GRID2	Glutamate receptor ionotropic; delta-2	two-sided	1	1	-1	1	1	-1
12759-47	DRBP76	Interleukin enhancer-binding factor 3	two-sided	6.37946e-15	0.000265242	0.832095	0.763061	2.16476e-09	2.80757e-18																	12759-47	DRBP76	Interleukin enhancer-binding factor 3	two-sided	-1	-1	1	-1	1	1
12760-34	ZN774	Zinc finger protein 774	two-sided	3.25844e-19	1.34155e-05	2.05746e-36	1.09135e-05	0.0166473	9.153e-10																	12760-34	ZN774	Zinc finger protein 774	two-sided	1	-1	-1	1	1	1
12761-12	APBB2	Amyloid beta A4 precursor protein-binding family B member 2	two-sided	3.44814e-38	0.479207	1.46485e-08	0.292746	0.0383839	2.31269e-13																	12761-12	APBB2	Amyloid beta A4 precursor protein-binding family B member 2	two-sided	1	-1	-1	1	-1	-1
12763-69	ZN334	Zinc finger protein 334	two-sided	3.02025e-61	0.0721082	1.30987e-30	0.0671761	0.0850845	5.13758e-19																	12763-69	ZN334	Zinc finger protein 334	two-sided	1	1	-1	1	-1	-1
12764-3	ELMO1	Engulfment and cell motility protein 1	two-sided	0.74101	0.16897	4.91849e-18	0.00113573	0.372182	3.33764e-22																	12764-3	ELMO1	Engulfment and cell motility protein 1	two-sided	1	1	1	-1	1	-1
12766-33	GP142	Probable G-protein coupled receptor 142	two-sided	4.13505e-28	0.271444	1.2686e-16	0.00433356	0.991521	2.15884e-13																	12766-33	GP142	Probable G-protein coupled receptor 142	two-sided	1	1	-1	1	1	-1
12768-3	PPR3B	Protein phosphatase 1 regulatory subunit 3B	two-sided	2.05481e-05	0.459268	0.000421915	0.391176	0.121091	0.869869																	12768-3	PPR3B	Protein phosphatase 1 regulatory subunit 3B	two-sided	1	-1	-1	1	-1	1
12771-19	ZN180	Zinc finger protein 180	two-sided	2.95322e-18	0.00179226	2.49873e-35	7.88957e-05	0.0631975	1.0766e-06																	12771-19	ZN180	Zinc finger protein 180	two-sided	1	-1	-1	1	1	1
12772-8	NUP98	Nuclear pore complex protein Nup98-Nup96	two-sided	3.11961e-12	0.0310907	1.53245e-12	0.0438262	0.062365	0.263555																	12772-8	NUP98	Nuclear pore complex protein Nup98-Nup96	two-sided	1	-1	-1	1	1	-1
12774-12	HCN1	Potassium/sodium hyperpolarization-activated cyclic nucleotide-gated channel 1	two-sided	4.28425e-27	0.0325123	6.55481e-16	0.310888	0.102579	2.76699e-16																	12774-12	HCN1	Potassium/sodium hyperpolarization-activated cyclic nucleotide-gated channel 1	two-sided	1	1	-1	1	1	-1
12775-6	HMGB3	High mobility group protein B3	two-sided	7.49208e-05	0.426375	2.79567e-07	0.0434809	0.130317	0.00667751																	12775-6	HMGB3	High mobility group protein B3	two-sided	-1	-1	1	-1	-1	1
12777-11	SF01	Splicing factor 1	two-sided	2.93911e-25	0.000135354	0.0637902	0.027813	0.148959	4.3099e-29																	12777-11	SF01	Splicing factor 1	two-sided	-1	-1	1	1	1	1
12779-30	PRDM4	PR domain zinc finger protein 4	two-sided	1.19184e-25	0.00739642	2.49797e-44	0.000409571	0.0288517	0.200541																	12779-30	PRDM4	PR domain zinc finger protein 4	two-sided	-1	1	1	-1	-1	-1
12781-2	TRBP2	RISC-loading complex subunit TARBP2	two-sided	3.21232e-52	0.286163	2.35615e-43	9.43959e-05	0.0530464	0.00222516																	12781-2	TRBP2	RISC-loading complex subunit TARBP2	two-sided	-1	-1	1	-1	1	1
12783-29	HNRPM	Heterogeneous nuclear ribonucleoprotein M	two-sided	7.26453e-14	0.00439452	4.2708e-18	0.000614732	0.0520218	0.0172451																	12783-29	HNRPM	Heterogeneous nuclear ribonucleoprotein M	two-sided	-1	1	1	-1	1	-1
12784-10	APBB3	Amyloid beta A4 precursor protein-binding family B member 3	two-sided	3.18033e-10	0.00862332	9.84141e-09	0.0673492	0.477078	1.60791e-06																	12784-10	APBB3	Amyloid beta A4 precursor protein-binding family B member 3	two-sided	1	1	-1	1	-1	-1
12785-49	KAISO	Transcriptional regulator Kaiso	two-sided	0.000196265	4.85483e-07	6.84813e-33	1.76918e-06	0.612778	3.83736e-26																	12785-49	KAISO	Transcriptional regulator Kaiso	two-sided	1	-1	-1	1	1	1
12786-61	GDE5	Glycerophosphocholine phosphodiesterase GPCPD1	two-sided	4.61739e-24	7.53572e-06	5.4228e-56	0.000347346	0.538235	6.22037e-15																	12786-61	GDE5	Glycerophosphocholine phosphodiesterase GPCPD1	two-sided	-1	1	1	-1	1	-1
12787-47	ZN134	Zinc finger protein 134	two-sided	2.3078e-40	0.484053	2.8327e-12	0.214073	0.0186741	2.79047e-15																	12787-47	ZN134	Zinc finger protein 134	two-sided	1	-1	-1	1	-1	-1
12788-6	SGF29	SAGA-associated factor 29 homolog	two-sided	6.77583e-12	0.000102086	1.82226e-31	0.00302584	0.0228701	2.85427e-16																	12788-6	SGF29	SAGA-associated factor 29 homolog	two-sided	1	-1	-1	1	-1	1
12790-10	CCD51	Coiled-coil domain-containing protein 51	two-sided	4.99325e-15	0.000762762	1.65873e-27	0.000171576	0.000712526	8.65062e-09																	12790-10	CCD51	Coiled-coil domain-containing protein 51	two-sided	1	-1	-1	1	-1	1
12793-4	PIWL1	Piwi-like protein 1	two-sided	5.61537e-15	0.0280929	2.13533e-05	0.00109847	6.5916e-12	1.02355e-05																	12793-4	PIWL1	Piwi-like protein 1	two-sided	1	1	-1	1	-1	-1
12794-6	NALP4	NACHT; LRR and PYD domains-containing protein 4	two-sided	0.808218	1.41e-11	3.58257e-14	1.44521e-10	4.92651e-06	2.0223e-41																	12794-6	NALP4	NACHT; LRR and PYD domains-containing protein 4	two-sided	-1	-1	-1	1	-1	1
12795-2	ZN566	Zinc finger protein 566	two-sided	0.000823269	0.000103636	1.83391e-17	2.74344e-07	1.10155e-07	1.4753e-20																	12795-2	ZN566	Zinc finger protein 566	two-sided	1	-1	-1	1	-1	1
12796-44	NUDT3	Diphosphoinositol polyphosphate phosphohydrolase 1	two-sided	4.34221e-22	0.138331	1.30371e-28	9.19303e-10	4.16147e-11	0.0211083																	12796-44	NUDT3	Diphosphoinositol polyphosphate phosphohydrolase 1	two-sided	-1	-1	1	-1	1	-1
12798-46	S4A8	Electroneutral sodium bicarbonate exchanger 1	two-sided	1.31147e-11	0.28478	4.19919e-10	0.000100062	1.05329e-05	0.0365599																	12798-46	S4A8	Electroneutral sodium bicarbonate exchanger 1	two-sided	1	1	-1	1	-1	-1
12799-65	DJC27	DnaJ homolog subfamily C member 27	two-sided	8.36111e-07	0.946046	0.893985	0.488791	0.0248663	2.88664e-06																	12799-65	DJC27	DnaJ homolog subfamily C member 27	two-sided	1	1	-1	1	-1	-1
12800-5	TPPP2	Tubulin polymerization-promoting protein family member 2	two-sided	1.96498e-06	1.48991e-07	0.385667	0.173181	9.98878e-07	0.271284																	12800-5	TPPP2	Tubulin polymerization-promoting protein family member 2	two-sided	-1	1	-1	-1	1	-1
12801-33	IRF2	Interferon regulatory factor 2	two-sided	0.103388	0.00984177	0.345866	0.342456	0.259603	0.000269459																	12801-33	IRF2	Interferon regulatory factor 2	two-sided	-1	1	1	-1	1	-1
12803-9	ZN329	Zinc finger protein 329	two-sided	7.24967e-05	1.20683e-10	9.53959e-08	3.8413e-12	2.25773e-05	5.03757e-52																	12803-9	ZN329	Zinc finger protein 329	two-sided	-1	-1	-1	1	-1	1
12804-5	GMEB2	Glucocorticoid modulatory element-binding protein 2	two-sided	4.54057e-41	0.000522307	1.07458e-41	0.000255178	0.158615	0.239356																	12804-5	GMEB2	Glucocorticoid modulatory element-binding protein 2	two-sided	-1	1	1	-1	-1	1
12807-89	RHG30	Rho GTPase-activating protein 30	two-sided	0.393901	1.03781e-12	0.175446	0.101225	2.2007e-11	0.00104094																	12807-89	RHG30	Rho GTPase-activating protein 30	two-sided	-1	-1	1	-1	1	1
12808-103	CHSP1	Calcium-regulated heat-stable protein 1	two-sided	0.0216493	8.85273e-05	1.08203e-10	3.04969e-09	0.267402	6.69764e-25																	12808-103	CHSP1	Calcium-regulated heat-stable protein 1	two-sided	1	1	1	-1	1	-1
12811-55	ZN415	Zinc finger protein 415	two-sided	0.0550656	0.00396266	0.0360927	8.28385e-05	2.05776e-06	2.39111e-16																	12811-55	ZN415	Zinc finger protein 415	two-sided	-1	-1	-1	1	-1	1
12812-25	ACYP2	Acylphosphatase-2	two-sided	3.17804e-25	0.0593742	1.46838e-19	6.47462e-06	2.57251e-10	0.439498																	12812-25	ACYP2	Acylphosphatase-2	two-sided	-1	1	1	-1	1	-1
12813-18	EHBP1	EH domain-binding protein 1	two-sided	0.00647342	0.00394619	4.24826e-14	0.198042	0.00155155	1.79617e-30																	12813-18	EHBP1	EH domain-binding protein 1	two-sided	1	1	1	-1	-1	-1
12814-17	RBM40	RNA-binding protein 40	two-sided	1.00604e-12	2.68171e-06	7.87115e-19	0.0374292	0.142709	0.000830509																	12814-17	RBM40	RNA-binding protein 40	two-sided	1	-1	-1	1	1	1
12815-9	SYIC	Isoleucine--tRNA ligase; cytoplasmic	two-sided	5.50616e-17	0.040136	0.210191	0.837651	0.934966	1.66264e-27																	12815-9	SYIC	Isoleucine--tRNA ligase; cytoplasmic	two-sided	1	1	-1	-1	1	-1
12817-1	GEM	GTP-binding protein GEM	two-sided	0.0362469	0.401919	8.65649e-06	0.499952	1.98567e-06	0.491768																	12817-1	GEM	GTP-binding protein GEM	two-sided	-1	1	1	-1	-1	1
12818-159	UT2	Urea transporter 2	two-sided	0.00348636	0.178742	5.66095e-19	0.0140981	0.0599698	1.6786e-17																	12818-159	UT2	Urea transporter 2	two-sided	1	-1	1	-1	-1	-1
12820-1	GRAP	GRB2-related adapter protein	two-sided	1.10497e-07	0.456617	6.46781e-25	5.09908e-06	0.048142	0.565043																	12820-1	GRAP	GRB2-related adapter protein	two-sided	-1	-1	1	-1	-1	-1
12821-6	NAL10	NACHT; LRR and PYD domains-containing protein 10	two-sided	6.10377e-05	0.721817	3.59133e-10	2.07094e-05	0.372656	6.25664e-16																	12821-6	NAL10	NACHT; LRR and PYD domains-containing protein 10	two-sided	1	-1	1	-1	-1	-1
12822-34	APBB1	Amyloid beta A4 precursor protein-binding family B member 1	two-sided	8.93259e-07	0.0220238	6.41967e-30	5.35158e-06	0.888949	0.593724																	12822-34	APBB1	Amyloid beta A4 precursor protein-binding family B member 1	two-sided	-1	-1	1	-1	1	-1
12825-18	DP13A	DCC-interacting protein 13-alpha	two-sided	0.0430773	0.0191187	5.64794e-06	0.104992	0.202861	2.36042e-06																	12825-18	DP13A	DCC-interacting protein 13-alpha	two-sided	-1	1	1	1	1	-1
12826-5	SC5A5	Sodium/iodide cotransporter	two-sided	9.63882e-09	1.94489e-07	1.05377e-15	0.354758	0.19998	1.19e-08																	12826-5	SC5A5	Sodium/iodide cotransporter	two-sided	-1	1	1	-1	-1	-1
12827-37	RGS3	Regulator of G-protein signaling 3	two-sided	0.00324404	0.56376	0.082096	0.0405358	1.94778e-05	0.611034																	12827-37	RGS3	Regulator of G-protein signaling 3	two-sided	1	-1	-1	1	-1	-1
12830-4	SAP18	Histone deacetylase complex subunit SAP18	two-sided	0.000797352	0.000868304	2.76589e-06	0.000993212	0.00447309	3.92135e-05																	12830-4	SAP18	Histone deacetylase complex subunit SAP18	two-sided	1	-1	1	1	-1	1
12831-21	TESC	Calcineurin B homologous protein 3	two-sided	0.000117287	0.23278	1.09024e-17	7.23002e-06	4.91172e-06	3.72451e-09																	12831-21	TESC	Calcineurin B homologous protein 3	two-sided	-1	1	1	-1	1	-1
12832-10	ASH2L	Set1/Ash2 histone methyltransferase complex subunit ASH2	two-sided	9.59473e-06	1.36597e-12	0.0140095	0.00734268	4.47312e-06	1.14343e-28																	12832-10	ASH2L	Set1/Ash2 histone methyltransferase complex subunit ASH2	two-sided	-1	-1	1	1	-1	1
12834-3	KCNF1	Potassium voltage-gated channel subfamily F member 1	two-sided	0.00331754	4.11648e-05	0.426682	0.00129258	1.07406e-11	9.77515e-30																	12834-3	KCNF1	Potassium voltage-gated channel subfamily F member 1	two-sided	-1	-1	-1	1	-1	1
12835-101	PYDC1	Pyrin domain-containing protein 1	two-sided	5.12128e-33	0.145879	8.44041e-13	0.00217168	0.000111476	2.07511e-13																	12835-101	PYDC1	Pyrin domain-containing protein 1	two-sided	1	1	-1	1	-1	-1
12838-28	DUS15	Dual specificity protein phosphatase 15	two-sided	4.86461e-23	0.171354	3.5208e-09	0.0531698	0.348813	2.50119e-19																	12838-28	DUS15	Dual specificity protein phosphatase 15	two-sided	1	1	-1	1	1	-1
12842-43	STX10	Syntaxin-10	two-sided	9.012e-28	3.48615e-07	1.40873e-50	9.04995e-06	0.563305	6.12049e-09																	12842-43	STX10	Syntaxin-10	two-sided	-1	1	1	-1	-1	-1
12843-6	ZN410	Zinc finger protein 410	two-sided	1.55571e-20	0.0133881	2.36148e-31	4.5219e-05	0.00238274	0.000563947																	12843-6	ZN410	Zinc finger protein 410	two-sided	1	-1	-1	1	-1	1
12844-10	BAG4	BAG family molecular chaperone regulator 4	two-sided	7.35038e-08	3.77265e-11	0.000724136	7.17751e-09	0.00226466	2.74789e-50																	12844-10	BAG4	BAG family molecular chaperone regulator 4	two-sided	-1	-1	-1	1	-1	1
12845-18	SNX17	Sorting nexin-17	two-sided	4.55617e-44	0.30225	2.27041e-58	0.00211909	2.5368e-07	0.000230436																	12845-18	SNX17	Sorting nexin-17	two-sided	-1	1	1	-1	-1	1
12846-3	FBXL5	F-box/LRR-repeat protein 5	two-sided	1.4058e-08	0.14264	0.251057	0.372569	0.190625	0.000493648																	12846-3	FBXL5	F-box/LRR-repeat protein 5	two-sided	1	-1	-1	1	-1	-1
12847-27	MCE1	mRNA-capping enzyme	two-sided	0.00198802	2.24118e-10	5.85332e-05	2.06117e-07	2.99712e-05	3.01123e-44																	12847-27	MCE1	mRNA-capping enzyme	two-sided	-1	-1	-1	1	-1	1
12848-9	ARHG2	Rho guanine nucleotide exchange factor 2	two-sided	2.79816e-25	0.940411	1.30751e-38	0.183968	1.86837e-05	0.0272581																	12848-9	ARHG2	Rho guanine nucleotide exchange factor 2	two-sided	-1	-1	1	-1	-1	1
12849-25	GSKIP	GSK3-beta interaction protein	two-sided	0.0180725	0.0283913	0.00232869	0.025348	0.0221447	0.519575																	12849-25	GSKIP	GSK3-beta interaction protein	two-sided	1	-1	-1	1	1	-1
12851-5	DPOLM	DNA-directed DNA/RNA polymerase mu	two-sided	0.00193318	0.00339455	7.4852e-16	0.0403194	0.279354	0.655481																	12851-5	DPOLM	DNA-directed DNA/RNA polymerase mu	two-sided	-1	-1	1	-1	-1	1
12853-112	TMOD2	Tropomodulin-2	two-sided	1.2737e-38	2.91712e-09	5.05089e-51	2.78331e-05	0.11109	1.19766e-07																	12853-112	TMOD2	Tropomodulin-2	two-sided	-1	1	1	-1	1	-1
12854-3	TEAD3	Transcriptional enhancer factor TEF-5	two-sided	2.92054e-07	0.00699263	1.41099e-19	0.0163541	0.00143995	0.0217446																	12854-3	TEAD3	Transcriptional enhancer factor TEF-5	two-sided	1	-1	-1	1	1	1
12855-16	CT032	Cas scaffolding protein family member 4	two-sided	4.7065e-17	2.54518e-07	4.11765e-50	2.30211e-10	0.0950758	7.13108e-16																	12855-16	CT032	Cas scaffolding protein family member 4	two-sided	-1	1	1	-1	1	-1
12856-14	TM237	Transmembrane protein 237	two-sided	0.0103623	0.000710077	0.0182504	0.97313	0.664878	0.000439198																	12856-14	TM237	Transmembrane protein 237	two-sided	-1	1	1	-1	-1	-1
12859-33	PECI	Enoyl-CoA delta isomerase 2; mitochondrial	two-sided	5.82744e-40	0.000175949	2.9261e-47	0.136862	0.620429	0.00805319																	12859-33	PECI	Enoyl-CoA delta isomerase 2; mitochondrial	two-sided	-1	1	1	-1	-1	-1
12860-7	cAMP-regulated phosphoprotein 21	cAMP-regulated phosphoprotein 21	two-sided	5.61145e-14	0.0033992	1.79955e-34	5.07164e-05	3.27202e-05	4.67232e-14																	12860-7	cAMP-regulated phosphoprotein 21	cAMP-regulated phosphoprotein 21	two-sided	1	-1	-1	1	-1	1
12861-13	TMOD3	Tropomodulin-3	two-sided	4.34302e-28	2.0323e-19	3.89007e-43	0.00335637	0.867305	1.16612e-19																	12861-13	TMOD3	Tropomodulin-3	two-sided	-1	1	1	-1	-1	-1
12862-14	CASL	Enhancer of filamentation 1	two-sided	0.00873259	2.04037e-09	5.27289e-09	1.14721e-08	0.000340765	7.82619e-46																	12862-14	CASL	Enhancer of filamentation 1	two-sided	-1	-1	-1	1	-1	1
12864-9	NIPA4	Magnesium transporter NIPA4	two-sided	0.626566	0.0430865	0.0475515	0.793389	0.33018	1.36674e-05																	12864-9	NIPA4	Magnesium transporter NIPA4	two-sided	1	-1	-1	-1	-1	1
12867-40	DYLT3	Dynein light chain Tctex-type 3	two-sided	0.419725	1.27479e-05	2.56842e-16	1.92954e-05	0.236582	2.7334e-24																	12867-40	DYLT3	Dynein light chain Tctex-type 3	two-sided	1	-1	-1	1	-1	1
12869-68	DDX6	Probable ATP-dependent RNA helicase DDX6	two-sided	9.72185e-49	2.45983e-09	2.89656e-65	0.00420435	0.372824	1.70095e-06																	12869-68	DDX6	Probable ATP-dependent RNA helicase DDX6	two-sided	-1	1	1	-1	-1	-1
12871-10	TWF1	Twinfilin-1	two-sided	1.84623e-18	0.123918	2.83579e-43	1.09056e-06	0.000147628	7.21317e-08																	12871-10	TWF1	Twinfilin-1	two-sided	-1	-1	1	-1	1	-1
12872-35	CNGA2	Cyclic nucleotide-gated olfactory channel	two-sided	1.17197e-32	0.563439	3.07623e-28	0.00801587	0.232031	0.000264317																	12872-35	CNGA2	Cyclic nucleotide-gated olfactory channel	two-sided	1	-1	-1	1	-1	-1
12873-11	LEUK	Leukosialin	two-sided	2.97207e-38	0.45251	1.63057e-17	0.106992	0.710976	1.19135e-16																	12873-11	LEUK	Leukosialin	two-sided	1	1	-1	1	1	-1
12875-28	UBTD2	Ubiquitin domain-containing protein 2	two-sided	0.001898	2.71926e-11	7.88773e-06	4.41018e-05	0.109521	2.55813e-43																	12875-28	UBTD2	Ubiquitin domain-containing protein 2	two-sided	-1	-1	-1	1	-1	1
12876-39	SPEF1	Sperm flagellar protein 1	two-sided	3.09745e-50	0.431734	3.03432e-28	0.00486272	0.77423	8.10144e-17																	12876-39	SPEF1	Sperm flagellar protein 1	two-sided	1	1	-1	1	1	-1
12878-60	OSB11	Oxysterol-binding protein-related protein 11	two-sided	2.81676e-36	0.527154	1.15225e-37	2.71454e-05	0.259726	0.018852																	12878-60	OSB11	Oxysterol-binding protein-related protein 11	two-sided	-1	-1	1	-1	1	1
12879-5	p107	Retinoblastoma-like protein 1	two-sided	1.60876e-08	0.09866	9.22207e-08	0.00428028	0.0205742	0.689586																	12879-5	p107	Retinoblastoma-like protein 1	two-sided	1	-1	-1	1	-1	-1
12880-1	SV2A	Synaptic vesicle glycoprotein 2A	two-sided	0.000508096	2.78413e-08	0.205519	3.50867e-06	3.5026e-09	2.78427e-34																	12880-1	SV2A	Synaptic vesicle glycoprotein 2A	two-sided	-1	-1	-1	1	-1	1
12881-17	RDH16	Retinol dehydrogenase 16	two-sided	0.0833256	0.107352	5.16815e-30	2.78171e-08	0.0460172	2.19175e-20																	12881-17	RDH16	Retinol dehydrogenase 16	two-sided	-1	1	1	-1	1	-1
12882-7	PAR11	Poly [ADP-ribose] polymerase 11	two-sided	1.74097e-08	3.92338e-07	0.804329	0.00900814	0.0345826	9.4119e-33																	12882-7	PAR11	Poly [ADP-ribose] polymerase 11	two-sided	-1	-1	-1	1	-1	1
12885-42	NR1D2	Nuclear receptor subfamily 1 group D member 2	two-sided	2.26953e-11	0.0052681	3.40133e-37	0.00688021	0.944487	1.01333e-11																	12885-42	NR1D2	Nuclear receptor subfamily 1 group D member 2	two-sided	1	-1	-1	1	1	1
12888-18	SAP30	Histone deacetylase complex subunit SAP30	two-sided	9.31138e-07	0.243433	0.000601429	0.75841	0.00107565	4.34875e-17																	12888-18	SAP30	Histone deacetylase complex subunit SAP30	two-sided	1	1	1	1	-1	-1
12891-1	MILK2	MICAL-like protein 2	two-sided	1.14617e-11	0.211571	0.0891252	0.000155978	0.661314	2.74957e-18																	12891-1	MILK2	MICAL-like protein 2	two-sided	1	1	1	-1	1	-1
12892-10	SYTL1	Synaptotagmin-like protein 1	two-sided	0.000422757	0.00253804	3.2424e-09	8.91199e-07	4.66397e-15	2.4551e-13																	12892-10	SYTL1	Synaptotagmin-like protein 1	two-sided	1	-1	-1	1	-1	1
12893-159	IP16	Gamma-interferon-inducible protein 16	two-sided	0.685381	0.346522	0.000591009	0.821603	0.20405	0.144633																	12893-159	IP16	Gamma-interferon-inducible protein 16	two-sided	-1	-1	1	-1	-1	-1
12894-3	PAXI1	PAX-interacting protein 1	two-sided	8.15275e-32	0.875786	2.42305e-09	0.0372287	0.000304461	4.03979e-15																	12894-3	PAXI1	PAX-interacting protein 1	two-sided	1	-1	-1	-1	1	-1
12895-28	DGKB	Diacylglycerol kinase beta	two-sided	1.16603e-23	0.0020188	3.46937e-20	0.455974	0.186337	5.76476e-11																	12895-28	DGKB	Diacylglycerol kinase beta	two-sided	1	1	-1	1	-1	-1
12904-180	cubilin	cubilin	two-sided	1.30758e-18	0.0044699	2.38151e-10	0.0029149	5.47608e-11	0.0442458																	12904-180	cubilin	cubilin	two-sided	1	-1	-1	1	-1	1
12923-51	Keratin 17	Keratin; type I cytoskeletal 17	two-sided	3.95735e-08	1.48351e-05	0.00301445	0.000585361	0.0859659	1.52779e-39																	12923-51	Keratin 17	Keratin; type I cytoskeletal 17	two-sided	1	1	1	-1	1	-1
12925-105	AXIN2	Axin-2	two-sided	8.3972e-22	0.475337	0.000165854	0.284875	0.0618159	1.91155e-13																	12925-105	AXIN2	Axin-2	two-sided	1	1	-1	1	-1	-1
12931-16	MCR	Mineralocorticoid receptor	two-sided	2.44654e-23	0.74228	5.20377e-15	0.636953	0.136487	8.31499e-07																	12931-16	MCR	Mineralocorticoid receptor	two-sided	-1	1	1	-1	-1	1
12933-17	ENOX1	Ecto-NOX disulfide-thiol exchanger 1	two-sided	3.52214e-09	0.000146686	0.012508	0.000114565	0.24367	4.42872e-32																	12933-17	ENOX1	Ecto-NOX disulfide-thiol exchanger 1	two-sided	1	1	1	-1	1	-1
12934-1	HERC5	E3 ISG15--protein ligase HERC5	two-sided	3.58869e-07	0.671678	0.302168	0.057317	1.39978e-07	3.1298e-08																	12934-1	HERC5	E3 ISG15--protein ligase HERC5	two-sided	1	1	1	1	-1	-1
12936-38	RLBP1	Retinaldehyde-binding protein 1	two-sided	2.35143e-27	3.0735e-05	1.24818e-12	0.793793	0.00587755	8.03639e-12																	12936-38	RLBP1	Retinaldehyde-binding protein 1	two-sided	1	1	-1	-1	-1	-1
12939-1	RPAC1	DNA-directed RNA polymerases I and III subunit RPAC1	two-sided	9.70287e-15	0.409279	0.429365	0.235276	0.780954	3.27041e-25																	12939-1	RPAC1	DNA-directed RNA polymerases I and III subunit RPAC1	two-sided	1	1	1	-1	1	-1
12940-35	AL3B1	Aldehyde dehydrogenase family 3 member B1	two-sided	3.83996e-07	0.000821443	1.07604e-06	0.410228	0.076246	0.000372276																	12940-35	AL3B1	Aldehyde dehydrogenase family 3 member B1	two-sided	1	-1	-1	-1	-1	1
12945-33	RAB18	Ras-related protein Rab-18	two-sided	3.90972e-19	1.69865e-14	2.34561e-46	2.52985e-06	0.744085	3.99391e-22																	12945-33	RAB18	Ras-related protein Rab-18	two-sided	-1	1	1	-1	-1	-1
12954-71	PPARa	Peroxisome proliferator-activated receptor alpha	two-sided	0.000101585	1.83322e-05	2.60511e-39	0.00181497	5.13205e-08	1.33683e-14																	12954-71	PPARa	Peroxisome proliferator-activated receptor alpha	two-sided	-1	1	1	-1	-1	-1
12956-40	KBP	KIF1-binding protein	two-sided	6.44543e-50	3.97904e-09	8.44678e-64	0.000833063	0.16964	0.000488954																	12956-40	KBP	KIF1-binding protein	two-sided	-1	1	1	-1	-1	-1
12957-62	UCR6	Cytochrome b-c1 complex subunit 7	two-sided	4.84322e-40	0.902231	3.38555e-09	0.505453	0.758611	3.47085e-22																	12957-62	UCR6	Cytochrome b-c1 complex subunit 7	two-sided	1	-1	-1	-1	1	-1
12960-9	HXK4	Glucokinase	two-sided	0.0233582	0.390287	2.31749e-13	0.0375712	4.19504e-06	1.77582e-06																	12960-9	HXK4	Glucokinase	two-sided	1	-1	1	-1	-1	-1
12963-1	GP107	Protein GPR107	two-sided	8.37441e-42	0.45969	2.9746e-35	0.012038	0.111038	3.36996e-06																	12963-1	GP107	Protein GPR107	two-sided	1	1	-1	1	1	-1
12968-2	CSRP2	Cysteine and glycine-rich protein 2	two-sided	0.0869466	0.345333	6.41871e-17	2.48942e-05	0.0461543	2.11642e-17																	12968-2	CSRP2	Cysteine and glycine-rich protein 2	two-sided	1	-1	1	-1	1	-1
12970-35	STAU2	Double-stranded RNA-binding protein Staufen homolog 2	two-sided	0.000931942	0.105726	1.0523e-26	0.00469713	0.245542	0.00662488																	12970-35	STAU2	Double-stranded RNA-binding protein Staufen homolog 2	two-sided	-1	-1	1	-1	-1	-1
12975-11	Keratin 20	Keratin; type I cytoskeletal 20	two-sided	4.27332e-06	0.00277164	2.88485e-08	0.00402946	2.42063e-15	5.61103e-09																	12975-11	Keratin 20	Keratin; type I cytoskeletal 20	two-sided	1	1	-1	-1	1	-1
12976-49	Vinexin b	Vinexin b	two-sided	3.67977e-09	5.9952e-06	1.47906e-35	0.00546374	1.77697e-07	1.57669e-07																	12976-49	Vinexin b	Vinexin b	two-sided	1	-1	-1	1	1	1
12980-31	RBM22	Pre-mRNA-splicing factor RBM22	two-sided	1.96945e-09	0.0472762	0.909039	0.734251	0.123746	1.49242e-15																	12980-31	RBM22	Pre-mRNA-splicing factor RBM22	two-sided	1	1	-1	-1	-1	-1
12986-12	LIN7C	Protein lin-7 homolog C	two-sided	4.59948e-06	0.266094	0.0522157	0.341429	0.79658	1.29452e-15																	12986-12	LIN7C	Protein lin-7 homolog C	two-sided	1	1	1	-1	-1	-1
12987-12	SRSF7	Serine/arginine-rich splicing factor 7	two-sided	8.32107e-26	0.231075	0.14392	0.477635	1.59471e-06	7.8511e-15																	12987-12	SRSF7	Serine/arginine-rich splicing factor 7	two-sided	-1	-1	1	1	1	1
12988-49	EWS	RNA-binding protein EWS	two-sided	2.69281e-18	0.0124845	0.478765	0.36867	1.81325e-06	7.40837e-15																	12988-49	EWS	RNA-binding protein EWS	two-sided	-1	-1	1	1	1	1
12990-39	MAP3K3	Mitogen-activated protein kinase kinase kinase 3	two-sided	2.97974e-10	0.742767	2.15594e-21	0.0014542	1.98859e-06	0.000476336																	12990-39	MAP3K3	Mitogen-activated protein kinase kinase kinase 3	two-sided	-1	-1	1	-1	1	-1
12991-49	CUL9	Cullin-9	two-sided	4.05215e-27	0.023907	1.94769e-23	0.0091334	0.001926	0.367893																	12991-49	CUL9	Cullin-9	two-sided	1	-1	-1	1	-1	1
12993-21	NPL4	Nuclear protein localization protein 4 homolog	two-sided	3.01367e-51	2.46853e-10	7.83469e-63	1.0157e-06	0.958399	0.000640402																	12993-21	NPL4	Nuclear protein localization protein 4 homolog	two-sided	-1	1	1	-1	-1	-1
13007-66	LCN10	Epididymal-specific lipocalin-10	two-sided	5.70252e-10	0.14174	0.00333404	0.0903363	0.697846	9.39099e-27																	13007-66	LCN10	Epididymal-specific lipocalin-10	two-sided	1	1	1	-1	-1	-1
13011-20	RS10	40S ribosomal protein S10	two-sided	0.000976691	0.197561	5.81197e-08	0.00145134	0.142709	4.4384e-24																	13011-20	RS10	40S ribosomal protein S10	two-sided	1	1	1	-1	1	-1
13013-41	PRKN2	E3 ubiquitin-protein ligase parkin	two-sided	0.581984	3.00122e-05	1.26731e-18	0.186214	5.00951e-09	9.60126e-16																	13013-41	PRKN2	E3 ubiquitin-protein ligase parkin	two-sided	1	1	1	-1	-1	-1
13022-20	P5I11	Tumor protein p53-inducible protein 11	two-sided	0.62142	0.0322875	0.98406	0.944881	0.0406884	0.973646																	13022-20	P5I11	Tumor protein p53-inducible protein 11	two-sided	-1	1	1	1	-1	-1
13025-4	FRS2	Fibroblast growth factor receptor substrate 2	two-sided	4.65191e-06	5.40402e-11	8.33742e-26	2.61076e-07	0.0282805	7.20027e-26																	13025-4	FRS2	Fibroblast growth factor receptor substrate 2	two-sided	1	-1	-1	1	-1	1
13027-20	CBX7	Chromobox protein homolog 7	two-sided	0.0155745	1.52623e-06	0.00296148	0.000259627	0.691414	1.93206e-18																	13027-20	CBX7	Chromobox protein homolog 7	two-sided	-1	-1	-1	1	-1	1
13032-1	BECN1	Beclin-1	two-sided	3.8242e-15	0.860576	0.480473	0.356423	0.960503	7.82842e-14																	13032-1	BECN1	Beclin-1	two-sided	1	1	-1	-1	1	-1
13039-1	PP1R8	Nuclear inhibitor of protein phosphatase 1	two-sided	4.53825e-10	0.794472	0.00111882	0.000334109	0.435563	3.52009e-15																	13039-1	PP1R8	Nuclear inhibitor of protein phosphatase 1	two-sided	1	-1	1	-1	-1	-1
13041-47	TRAF4	TNF receptor-associated factor 4	two-sided	1.99465e-07	4.74801e-05	1.65831e-29	0.0010426	0.0784013	1.89416e-20																	13041-47	TRAF4	TNF receptor-associated factor 4	two-sided	1	-1	-1	1	-1	1
13042-7	KCA10	Potassium voltage-gated channel subfamily A member 10	two-sided	6.87813e-28	4.51171e-06	2.74424e-37	2.54495e-08	0.243071	0.0208383																	13042-7	KCA10	Potassium voltage-gated channel subfamily A member 10	two-sided	-1	1	1	-1	1	-1
13043-157	ATAD2	ATPase family AAA domain-containing protein 2	two-sided	7.00336e-42	0.399243	1.98268e-15	0.00442413	0.0181922	2.42245e-11																	13043-157	ATAD2	ATPase family AAA domain-containing protein 2	two-sided	1	-1	-1	1	-1	-1
13044-5	TS101	Tumor susceptibility gene 101 protein	two-sided	1.32546e-45	1.50277e-08	2.54949e-56	1.13188e-08	0.327897	0.00520014																	13044-5	TS101	Tumor susceptibility gene 101 protein	two-sided	-1	1	1	-1	1	-1
13053-6	S6A14	Sodium- and chloride-dependent neutral and basic amino acid transporter B(0+)	two-sided	1.09986e-11	0.138273	0.0971734	0.289581	1.50916e-16	6.6582e-11																	13053-6	S6A14	Sodium- and chloride-dependent neutral and basic amino acid transporter B(0+)	two-sided	1	1	1	1	-1	-1
13055-53	PSD1	PH and SEC7 domain-containing protein 1	two-sided	3.92046e-17	0.256092	0.884331	0.767365	0.127201	1.68548e-24																	13055-53	PSD1	PH and SEC7 domain-containing protein 1	two-sided	1	1	-1	1	-1	-1
13056-18	S6A16	Orphan sodium- and chloride-dependent neurotransmitter transporter NTT5	two-sided	8.73936e-27	0.877923	4.04853e-05	0.164241	0.0259152	1.84631e-14																	13056-18	S6A16	Orphan sodium- and chloride-dependent neurotransmitter transporter NTT5	two-sided	1	-1	1	1	-1	-1
13059-33	RIFK	Riboflavin kinase	two-sided	0.00523928	0.0760125	3.09929e-31	0.00134891	0.00750173	2.1697e-11																	13059-33	RIFK	Riboflavin kinase	two-sided	-1	1	1	-1	-1	-1
13062-4	GMFG	Glia maturation factor gamma	two-sided	5.87532e-41	8.25472e-06	1.64864e-45	1.89437e-08	0.00506268	0.0421126																	13062-4	GMFG	Glia maturation factor gamma	two-sided	-1	1	1	-1	1	-1
13066-42	EDC4	Enhancer of mRNA-decapping protein 4	two-sided	0.000696811	2.65607e-14	1.78805e-06	0.55012	0.00198953	1.252e-21																	13066-42	EDC4	Enhancer of mRNA-decapping protein 4	two-sided	-1	-1	1	-1	-1	1
13067-5	KGP1B	cGMP-dependent protein kinase 1; beta isozyme	two-sided	6.59345e-06	3.48463e-06	1.1913e-18	0.0492033	3.56661e-10	6.62443e-05																	13067-5	KGP1B	cGMP-dependent protein kinase 1; beta isozyme	two-sided	1	-1	1	-1	-1	-1
13068-139	CCS	Copper chaperone for superoxide dismutase	two-sided	2.66773e-06	0.414363	0.318971	0.232287	0.323643	3.4176e-09																	13068-139	CCS	Copper chaperone for superoxide dismutase	two-sided	1	1	1	-1	-1	-1
13073-14	AN32A	Acidic leucine-rich nuclear phosphoprotein 32 family member A	two-sided	5.60113e-12	0.624292	1.27578e-07	0.0706532	0.0179141	1.42257e-30																	13073-14	AN32A	Acidic leucine-rich nuclear phosphoprotein 32 family member A	two-sided	1	1	1	-1	-1	-1
13076-4	FXR1	Fragile X mental retardation syndrome-related protein 1	two-sided	1.31382e-29	0.0164839	7.28215e-56	0.0103068	0.259849	0.000302582																	13076-4	FXR1	Fragile X mental retardation syndrome-related protein 1	two-sided	-1	1	1	-1	-1	-1
13078-3	CETN2	Centrin-2	two-sided	0.0107514	2.30737e-05	2.07192e-22	0.15534	2.45303e-12	0.00247264																	13078-3	CETN2	Centrin-2	two-sided	1	-1	1	-1	-1	-1
13082-9	UN45A	Protein unc-45 homolog A	two-sided	3.46151e-48	8.31718e-12	4.05956e-61	0.000511792	0.327134	5.47259e-06																	13082-9	UN45A	Protein unc-45 homolog A	two-sided	-1	1	1	-1	-1	-1
13083-18	SYVC	Valine--tRNA ligase	two-sided	2.95996e-06	0.0492177	2.4141e-06	0.00646736	0.821661	9.61197e-27																	13083-18	SYVC	Valine--tRNA ligase	two-sided	1	1	1	-1	-1	-1
13085-18	GLP1R	Glucagon-like peptide 1 receptor	two-sided	0.000127009	0.00143738	0.000240718	0.0115399	4.98754e-12	3.83913e-09																	13085-18	GLP1R	Glucagon-like peptide 1 receptor	two-sided	1	-1	-1	1	-1	1
13088-397	BTC	Betacellulin	two-sided	0.000360276	3.84331e-11	0.0427638	7.28744e-08	2.53122e-06	2.07648e-37																	13088-397	BTC	Betacellulin	two-sided	-1	-1	-1	1	-1	1
13089-6	HIF-1a	Hypoxia-inducible factor 1-alpha	two-sided	3.38871e-21	0.032798	7.88957e-05	0.281339	0.0503368	0.000192536																	13089-6	HIF-1a	Hypoxia-inducible factor 1-alpha	two-sided	1	-1	-1	1	-1	-1
13090-17	S100A6	Protein S100-A6	two-sided	0.147086	1.87708e-07	0.00595513	0.66605	0.000430915	0.00861823																	13090-17	S100A6	Protein S100-A6	two-sided	1	-1	1	-1	-1	1
13093-6	SECTM1	Secreted and transmembrane protein 1	two-sided	0.0424389	0.431099	2.39891e-16	0.0108084	1.03756e-26	0.0736155																	13093-6	SECTM1	Secreted and transmembrane protein 1	two-sided	-1	-1	-1	-1	1	1
13094-75	RSPO3	R-spondin-3	two-sided	0.457077	0.0343639	2.35848e-13	0.0639223	2.57893e-05	1.84233e-11																	13094-75	RSPO3	R-spondin-3	two-sided	-1	-1	-1	1	1	1
13095-51	PSP	Lithostathine-1-alpha	two-sided	0.0579738	0.359134	2.50231e-09	0.717464	4.41888e-17	2.54947e-05																	13095-51	PSP	Lithostathine-1-alpha	two-sided	-1	-1	-1	-1	1	1
13097-11	Apoptosis regulator Bcl-W	Bcl-2-like protein 2	two-sided	1.08852e-09	0.000782391	2.80361e-05	2.91483e-05	0.588724	4.85608e-37																	13097-11	Apoptosis regulator Bcl-W	Bcl-2-like protein 2	two-sided	1	1	1	-1	-1	-1
13098-93	VEGF-D	Vascular endothelial growth factor D	two-sided	0.00206549	1.70324e-11	0.0469352	0.000355852	3.66321e-21	1.523e-06																	13098-93	VEGF-D	Vascular endothelial growth factor D	two-sided	-1	1	-1	-1	1	-1
13101-60	SOST	Sclerostin	two-sided	3.71955e-11	0.0941645	2.59531e-18	0.0122051	0.895538	0.110706																	13101-60	SOST	Sclerostin	two-sided	1	-1	-1	1	-1	1
13102-1	FAM3D	Protein FAM3D	two-sided	0.000800117	0.00106353	3.29365e-07	0.00495753	3.15353e-12	7.10097e-06																	13102-1	FAM3D	Protein FAM3D	two-sided	1	1	-1	-1	1	-1
13103-125	CSH	Chorionic somatomammotropin hormone	two-sided	0.275615	0.00123974	9.96778e-45	0.00676261	4.01408e-11	0.000501848																	13103-125	CSH	Chorionic somatomammotropin hormone	two-sided	1	-1	1	-1	-1	-1
13104-32	EFNB1	Ephrin-B1	two-sided	0.0372443	0.000682251	0.328157	3.87269e-06	8.49798e-21	0.059972																	13104-32	EFNB1	Ephrin-B1	two-sided	-1	-1	-1	-1	1	1
13105-7	SNP25	Synaptosomal-associated protein 25	two-sided	2.74019e-21	0.00657455	0.000252125	0.515626	0.0656747	0.00143165																	13105-7	SNP25	Synaptosomal-associated protein 25	two-sided	1	-1	-1	-1	-1	-1
13107-9	LYPD3	Ly6/PLAUR domain-containing protein 3	two-sided	0.221553	0.0487019	0.000210191	0.0792546	0.156027	0.383115																	13107-9	LYPD3	Ly6/PLAUR domain-containing protein 3	two-sided	1	1	-1	-1	1	-1
13109-82	NEGR1	Neuronal growth regulator 1	two-sided	1.41401e-18	0.000400042	5.51531e-25	0.0250094	7.95556e-18	1.50166e-12																	13109-82	NEGR1	Neuronal growth regulator 1	two-sided	1	1	-1	-1	1	-1
13111-79	BCL6	B-cell lymphoma 6 protein	two-sided	0.0222636	0.0470566	0.258968	0.00655142	0.41568	3.48526e-06																	13111-79	BCL6	B-cell lymphoma 6 protein	two-sided	1	1	1	-1	1	-1
13112-179	FSTL1	Follistatin-related protein 1	two-sided	0.203764	0.0222814	9.5533e-16	0.719297	4.99733e-10	3.23815e-08																	13112-179	FSTL1	Follistatin-related protein 1	two-sided	1	-1	-1	-1	1	1
13113-7	Osteopontin	Osteopontin	two-sided	0.00504823	0.0116727	3.10977e-13	0.971749	1.42163e-11	9.41103e-21																	13113-7	Osteopontin	Osteopontin	two-sided	-1	-1	-1	-1	1	1
13114-50	Lumican	Lumican	two-sided	1.10824e-05	0.367204	1.27664e-05	8.62543e-07	4.18213e-15	0.00299983																	13114-50	Lumican	Lumican	two-sided	1	1	-1	-1	1	-1
13116-25	CD177	CD177 antigen	two-sided	0.243114	0.000154505	0.6224	0.0544014	0.539763	0.000102993																	13116-25	CD177	CD177 antigen	two-sided	-1	-1	-1	1	1	1
13118-5	SMOC1	SPARC-related modular calcium-binding protein 1	two-sided	6.70083e-15	3.02002e-06	0.0128062	0.000919256	0.000341598	1.82965e-31																	13118-5	SMOC1	SPARC-related modular calcium-binding protein 1	two-sided	-1	-1	-1	1	1	1
13119-26	protein Z inhibitor	Protein Z-dependent protease inhibitor	two-sided	0.00530541	0.457391	0.00238465	4.08361e-05	1.38533e-06	0.600257																	13119-26	protein Z inhibitor	Protein Z-dependent protease inhibitor	two-sided	1	1	-1	1	-1	-1
13122-19	FLRT2	Leucine-rich repeat transmembrane protein FLRT2	two-sided	8.10896e-19	4.26704e-06	5.61802e-20	0.00240284	8.53158e-12	2.88048e-14																	13122-19	FLRT2	Leucine-rich repeat transmembrane protein FLRT2	two-sided	1	1	-1	-1	1	-1
13123-3	FLRT3	Leucine-rich repeat transmembrane protein FLRT3	two-sided	7.62439e-15	0.00131845	0.772117	0.00657967	3.89554e-10	0.00247803																	13123-3	FLRT3	Leucine-rich repeat transmembrane protein FLRT3	two-sided	-1	1	1	-1	1	1
13124-20	ISLR2	Immunoglobulin superfamily containing leucine-rich repeat protein 2	two-sided	1.32404e-18	6.16137e-08	3.00776e-11	0.0746592	0.0211664	6.66866e-19																	13124-20	ISLR2	Immunoglobulin superfamily containing leucine-rich repeat protein 2	two-sided	1	1	-1	-1	1	-1
13125-45	Vitronectin	Vitronectin	two-sided	0.782208	0.720621	0.193039	0.679483	0.0181279	0.595884																	13125-45	Vitronectin	Vitronectin	two-sided	1	-1	1	-1	-1	1
13126-52	DSC2	Desmocollin-2	two-sided	1.58319e-06	0.622679	4.66443e-23	0.0475656	3.65262e-21	0.621903																	13126-52	DSC2	Desmocollin-2	two-sided	1	-1	-1	-1	1	-1
13129-40	LDLR	Low-density lipoprotein receptor	two-sided	1.15895e-43	0.271444	5.41872e-31	0.00100549	0.221415	8.7691e-05																	13129-40	LDLR	Low-density lipoprotein receptor	two-sided	1	-1	-1	1	-1	-1
13130-150	HXK2	Hexokinase-2	two-sided	0.0710367	0.00191552	0.418173	0.512891	0.206913	0.0182375																	13130-150	HXK2	Hexokinase-2	two-sided	1	-1	1	-1	-1	1
13131-5	HXK1	Hexokinase-1	two-sided	2.52404e-14	0.482307	3.7338e-10	0.647333	1.1171e-05	8.33102e-11																	13131-5	HXK1	Hexokinase-1	two-sided	-1	1	1	-1	-1	1
13132-14	SEM5A	Semaphorin-5A	two-sided	0.000257236	0.000125051	3.66398e-07	0.884646	0.02993	7.53068e-06																	13132-14	SEM5A	Semaphorin-5A	two-sided	1	1	-1	1	1	-1
13133-73	LTBP4	Latent-transforming growth factor beta-binding protein 4	two-sided	0.0301507	6.68312e-05	6.16567e-13	0.0157468	1.16238e-14	0.0180324																	13133-73	LTBP4	Latent-transforming growth factor beta-binding protein 4	two-sided	1	1	-1	-1	1	-1
13228-75	MDM2	E3 ubiquitin-protein ligase Mdm2	two-sided	3.74268e-07	8.61484e-06	3.90224e-05	0.211925	0.0239851	0.000123221																	13228-75	MDM2	E3 ubiquitin-protein ligase Mdm2	two-sided	1	-1	-1	-1	-1	1
13229-20	MDM4	Protein Mdm4	two-sided	1.02307e-14	0.951717	0.067585	0.0460382	0.750836	2.36983e-19																	13229-20	MDM4	Protein Mdm4	two-sided	1	1	-1	1	1	-1
13230-174	IgG2; Kappa	Ig gamma-2; Kappa	two-sided	1.60427e-45	0.229434	7.83975e-25	0.00776892	0.963146	7.3836e-19																	13230-174	IgG2; Kappa	Ig gamma-2; Kappa	two-sided	1	1	-1	1	-1	-1
13231-90	IgG4; Kappa	Ig gamma-4; Kappa	two-sided	0.651439	0.012163	0.00032179	0.00362743	6.12691e-16	1.93816e-05																	13231-90	IgG4; Kappa	Ig gamma-4; Kappa	two-sided	-1	-1	-1	-1	1	-1
13236-25	WNT3A	Protein Wnt-3a	two-sided	0.0040453	1.9612e-07	0.00162607	0.487583	0.00558546	5.84929e-05																	13236-25	WNT3A	Protein Wnt-3a	two-sided	-1	1	1	1	-1	-1
13240-170	SHAN1	SH3 and multiple ankyrin repeat domains protein 1	two-sided	3.63339e-33	0.32268	1.98345e-19	0.0791157	0.653214	3.087e-10																	13240-170	SHAN1	SH3 and multiple ankyrin repeat domains protein 1	two-sided	1	1	-1	1	-1	-1
13242-134	SHAN3	SH3 and multiple ankyrin repeat domains protein 3	two-sided	2.5771e-21	0.0122486	5.27939e-42	0.00728589	0.494915	1.65555e-06																	13242-134	SHAN3	SH3 and multiple ankyrin repeat domains protein 3	two-sided	-1	1	1	-1	1	-1
13268-45	WNT5A	Protein Wnt-5a	two-sided	0.0292756	0.212778	0.00395912	0.403154	0.11092	0.0153655																	13268-45	WNT5A	Protein Wnt-5a	two-sided	1	-1	-1	1	-1	1
13374-4	DB113	Beta-defensin 113	two-sided	0.000100142	0.000758902	2.72521e-14	0.0788346	0.232517	8.95537e-12																	13374-4	DB113	Beta-defensin 113	two-sided	-1	1	1	-1	-1	-1
13375-48	SNG3	Synaptogyrin-3	two-sided	0.750562	0.00134126	3.63285e-07	5.35818e-06	0.000503028	2.32749e-17																	13375-48	SNG3	Synaptogyrin-3	two-sided	-1	-1	-1	1	-1	1
13377-3	C56D1	Cytochrome b561 domain-containing protein 1	two-sided	6.52988e-05	0.911183	0.000200797	0.0442297	0.6149	0.0961684																	13377-3	C56D1	Cytochrome b561 domain-containing protein 1	two-sided	1	-1	-1	1	-1	-1
13378-80	YD286	Glutaredoxin-like protein C5orf63	two-sided	1.81741e-07	0.774367	0.66597	0.262646	2.22548e-07	0.00190389																	13378-80	YD286	Glutaredoxin-like protein C5orf63	two-sided	1	-1	1	1	-1	-1
13381-49	B4GT1	Beta-1;4-galactosyltransferase 1	two-sided	0.000174581	0.155941	4.28131e-08	0.0778777	6.72141e-10	6.66101e-10																	13381-49	B4GT1	Beta-1;4-galactosyltransferase 1	two-sided	-1	-1	-1	1	1	1
13384-110	FUMH	Fumarate hydratase; mitochondrial	two-sided	8.09047e-10	0.814637	3.89879e-23	1.13872e-05	0.374659	0.669419																	13384-110	FUMH	Fumarate hydratase; mitochondrial	two-sided	-1	-1	1	-1	1	-1
13386-248	RNF34	E3 ubiquitin-protein ligase RNF34	two-sided	6.53615e-06	8.58006e-13	1.64398e-26	2.00569e-05	0.0872387	6.16587e-32																	13386-248	RNF34	E3 ubiquitin-protein ligase RNF34	two-sided	1	-1	-1	1	1	1
13387-55	EHF	ETS homologous factor	two-sided	1.92489e-09	0.0220484	1.32927e-29	0.000124251	0.0595081	1.17277e-09																	13387-55	EHF	ETS homologous factor	two-sided	1	-1	-1	1	1	1
13388-57	NEC1	Neuroendocrine convertase 1	two-sided	0.345361	0.141913	8.35544e-16	0.531695	3.97338e-16	0.497174																	13388-57	NEC1	Neuroendocrine convertase 1	two-sided	-1	1	-1	-1	1	-1
13392-13	AT1B1	Sodium/potassium-transporting ATPase subunit beta-1	two-sided	1.01415e-13	2.93559e-05	4.10587e-06	0.203644	0.00522807	2.41403e-06																	13392-13	AT1B1	Sodium/potassium-transporting ATPase subunit beta-1	two-sided	1	1	-1	-1	-1	-1
13393-46	DERL1	Derlin-1	two-sided	3.54758e-32	1.7595e-07	1.04038e-55	0.000244627	0.554066	5.53359e-08																	13393-46	DERL1	Derlin-1	two-sided	-1	1	1	-1	-1	-1
13397-88	HBD-2	Beta-defensin 4A	two-sided	2.82843e-07	0.815468	1.1798e-07	0.520816	0.000755777	0.000457541																	13397-88	HBD-2	Beta-defensin 4A	two-sided	1	1	-1	1	1	-1
13399-33	RELL1	RELT-like protein 1	two-sided	9.24876e-14	0.526563	6.88679e-24	8.73923e-05	0.253925	0.314083																	13399-33	RELL1	RELT-like protein 1	two-sided	1	1	-1	1	1	-1
13403-5	ETV5	ETS translocation variant 5	two-sided	3.34531e-14	0.000649273	2.71253e-45	0.00147575	0.306286	2.66572e-17																	13403-5	ETV5	ETS translocation variant 5	two-sided	1	-1	-1	1	1	1
13405-61	ISK2	Serine protease inhibitor Kazal-type 2	two-sided	6.25256e-05	0.00146462	1.20685e-06	0.179855	7.19318e-08	2.21282e-15																	13405-61	ISK2	Serine protease inhibitor Kazal-type 2	two-sided	1	1	-1	1	1	-1
13411-21	RNF41	E3 ubiquitin-protein ligase NRDP1	two-sided	8.04273e-33	3.87212e-09	1.412e-06	2.08506e-06	0.00178344	2.4842e-40																	13411-21	RNF41	E3 ubiquitin-protein ligase NRDP1	two-sided	-1	-1	1	1	-1	1
13412-5	WFDC6	WAP four-disulfide core domain protein 6	two-sided	1.84533e-17	0.969677	9.32611e-05	0.139756	0.0236947	2.4205e-07																	13412-5	WFDC6	WAP four-disulfide core domain protein 6	two-sided	1	1	-1	1	-1	-1
13416-8	T132D	Transmembrane protein 132D	two-sided	2.18696e-29	9.89933e-10	8.65114e-13	0.00964546	0.034397	8.04205e-29																	13416-8	T132D	Transmembrane protein 132D	two-sided	1	1	-1	-1	1	-1
13421-17	KISHB	Protein kish-B	two-sided	1.38614e-26	0.239561	3.98924e-26	0.0677616	0.517807	0.624292																	13421-17	KISHB	Protein kish-B	two-sided	1	-1	-1	1	-1	1
13422-66	ENOX2	Ecto-NOX disulfide-thiol exchanger 2	two-sided	0.012906	0.890365	0.416606	0.106992	0.0316763	0.279497																	13422-66	ENOX2	Ecto-NOX disulfide-thiol exchanger 2	two-sided	1	1	1	-1	-1	-1
13423-94	CJ058	Redox-regulatory protein FAM213A	two-sided	8.54813e-24	0.827793	1.40011e-06	0.046098	0.00193006	2.0074e-09																	13423-94	CJ058	Redox-regulatory protein FAM213A	two-sided	1	1	-1	1	-1	-1
13427-66	MA1C1	Mannosyl-oligosaccharide 1;2-alpha-mannosidase IC	two-sided	0.0459739	0.472999	5.69892e-06	0.00124452	0.109103	9.47145e-06																	13427-66	MA1C1	Mannosyl-oligosaccharide 1;2-alpha-mannosidase IC	two-sided	-1	-1	-1	1	1	1
13429-3	WF10A	WAP four-disulfide core domain protein 10A	two-sided	1.23942e-14	0.156406	2.03973e-13	0.565996	1.40698e-07	4.49902e-12																	13429-3	WF10A	WAP four-disulfide core domain protein 10A	two-sided	1	1	-1	1	1	-1
13430-50	UT1	Urea transporter 1	two-sided	0.00117849	0.000291146	0.136554	0.0075186	5.49232e-17	1.61767e-23																	13430-50	UT1	Urea transporter 1	two-sided	-1	-1	1	1	-1	1
13431-74	F159A	Membrane protein FAM159A	two-sided	2.21181e-11	0.363398	4.5279e-14	0.827715	4.27104e-11	2.14697e-08																	13431-74	F159A	Membrane protein FAM159A	two-sided	1	1	-1	-1	1	-1
13434-172	PARVA	Alpha-parvin	two-sided	2.35102e-16	0.00508153	0.160091	0.00218008	1.51897e-14	0.0603728																	13434-172	PARVA	Alpha-parvin	two-sided	-1	1	1	-1	1	1
13435-31	IL-20 Rb	Interleukin-20 receptor subunit beta	two-sided	0.0012448	0.804657	0.309839	0.308406	0.939006	9.53448e-06																	13435-31	IL-20 Rb	Interleukin-20 receptor subunit beta	two-sided	1	1	-1	-1	1	-1
13436-54	MAZ	Myc-associated zinc finger protein	two-sided	1.18096e-13	9.7526e-05	3.9622e-16	0.127149	4.60561e-07	0.537364																	13436-54	MAZ	Myc-associated zinc finger protein	two-sided	1	-1	-1	1	1	-1
13438-115	CHRD	Chordin	two-sided	0.00552331	0.296208	9.39481e-08	0.939608	2.67073e-06	0.841784																	13438-115	CHRD	Chordin	two-sided	1	-1	-1	1	1	1
13439-6	IQCF3	IQ domain-containing protein F3	two-sided	1.43989e-06	0.138091	0.0387887	0.00785566	5.1235e-08	1.06701e-11																	13439-6	IQCF3	IQ domain-containing protein F3	two-sided	-1	-1	1	1	-1	1
13441-30	DIXC1	Dixin	two-sided	9.49065e-26	2.29594e-06	1.64311e-16	0.00348996	0.0624847	0.472744																	13441-30	DIXC1	Dixin	two-sided	1	-1	-1	1	1	-1
13447-42	SPRN	Shadow of prion protein	two-sided	0.00114661	0.585514	1.05288e-08	0.000231845	0.00499328	0.395892																	13447-42	SPRN	Shadow of prion protein	two-sided	-1	-1	1	-1	1	-1
13449-25	SF3B4	Splicing factor 3B subunit 4	two-sided	3.45002e-11	0.00885575	0.404337	0.053566	0.163457	4.74815e-20																	13449-25	SF3B4	Splicing factor 3B subunit 4	two-sided	1	1	-1	-1	1	-1
13450-49	UBP8	Ubiquitin carboxyl-terminal hydrolase 8	two-sided	2.90797e-46	1.39896e-09	6.17669e-67	7.98274e-05	0.254199	5.74883e-06																	13450-49	UBP8	Ubiquitin carboxyl-terminal hydrolase 8	two-sided	-1	1	1	-1	-1	-1
13451-2	FNDC4	Fibronectin type III domain-containing protein 4	two-sided	6.3377e-06	0.00434799	0.84559	0.000127506	9.56627e-13	2.87241e-25																	13451-2	FNDC4	Fibronectin type III domain-containing protein 4	two-sided	-1	-1	1	1	-1	1
13452-113	SIM13	Small integral membrane protein 13	two-sided	0.431399	3.58597e-10	6.06631e-28	7.22888e-11	0.0185463	1.96381e-46																	13452-113	SIM13	Small integral membrane protein 13	two-sided	-1	-1	-1	1	-1	1
13453-2	RM33	39S ribosomal protein L33; mitochondrial	two-sided	1.28896e-14	1.29532e-06	0.000306301	0.378037	0.627155	0.775733																	13453-2	RM33	39S ribosomal protein L33; mitochondrial	two-sided	1	-1	-1	-1	-1	-1
13457-33	ELF5	ETS-related transcription factor Elf-5	two-sided	2.57877e-47	0.449694	2.61441e-36	0.00403964	0.934178	4.24536e-06																	13457-33	ELF5	ETS-related transcription factor Elf-5	two-sided	1	-1	-1	1	1	-1
13459-30	CI167	Torsin-4A	two-sided	6.36828e-06	0.338883	0.213216	0.568067	0.00227176	1.0425e-11																	13459-30	CI167	Torsin-4A	two-sided	-1	-1	1	-1	1	1
13460-4	CHAD	Chondroadherin	two-sided	7.1081e-15	1.62133e-05	0.00371197	0.034054	0.0276096	2.64843e-25																	13460-4	CHAD	Chondroadherin	two-sided	1	1	-1	-1	1	-1
13463-1	PXDN	Peroxidasin homolog	two-sided	0.994865	0.0502536	3.33396e-12	0.0651929	9.50586e-15	0.139216																	13463-1	PXDN	Peroxidasin homolog	two-sided	-1	1	-1	-1	1	1
13464-8	NRAC	Nutritionally-regulated adipose and cardiac enriched protein homolog	two-sided	0.000420044	0.207254	0.340507	0.37717	0.0033363	2.73585e-06																	13464-8	NRAC	Nutritionally-regulated adipose and cardiac enriched protein homolog	two-sided	-1	1	-1	-1	-1	1
13465-5	CCP1	Calcipressin-1	two-sided	5.73459e-08	0.100569	0.00197941	0.854271	0.571184	6.21013e-07																	13465-5	CCP1	Calcipressin-1	two-sided	1	1	-1	1	1	-1
13468-5	NEUL4	Neuralized-like protein 4	two-sided	8.13768e-07	0.443868	2.20662e-05	0.654974	7.53603e-07	1.94701e-07																	13468-5	NEUL4	Neuralized-like protein 4	two-sided	-1	1	1	1	-1	1
13470-43	PTH1R	Parathyroid hormone/parathyroid hormone-related peptide receptor	two-sided	1.31838e-14	1.63505e-09	0.0796862	1.59362e-10	0.00129754	8.71326e-50																	13470-43	PTH1R	Parathyroid hormone/parathyroid hormone-related peptide receptor	two-sided	-1	-1	-1	1	-1	1
13472-35	HDHD2	Haloacid dehalogenase-like hydrolase domain-containing protein 2	two-sided	7.89207e-36	0.0649644	1.76829e-57	9.55218e-05	0.00219302	0.637194																	13472-35	HDHD2	Haloacid dehalogenase-like hydrolase domain-containing protein 2	two-sided	-1	1	1	-1	-1	1
13473-55	IP3KA	Inositol-trisphosphate 3-kinase A	two-sided	2.44559e-07	0.000667674	2.73962e-15	0.836174	1.8117e-08	1.187e-07																	13473-55	IP3KA	Inositol-trisphosphate 3-kinase A	two-sided	-1	-1	1	1	-1	1
13474-40	GSTK1	Glutathione S-transferase kappa 1	two-sided	2.87025e-48	5.37039e-09	6.48921e-62	0.00557545	0.235115	5.21189e-05																	13474-40	GSTK1	Glutathione S-transferase kappa 1	two-sided	-1	1	1	-1	-1	-1
13475-10	UB2D4	Ubiquitin-conjugating enzyme E2 D4	two-sided	1.13257e-19	0.000380224	6.37846e-49	6.98156e-10	0.000490795	6.18875e-12																	13475-10	UB2D4	Ubiquitin-conjugating enzyme E2 D4	two-sided	-1	1	1	-1	1	-1
13476-16	KIN17	DNA/RNA-binding protein KIN17	two-sided	6.5596e-31	0.142909	4.16872e-15	0.0673492	0.952168	2.83377e-06																	13476-16	KIN17	DNA/RNA-binding protein KIN17	two-sided	1	-1	-1	1	-1	-1
13477-65	LT4R1	Leukotriene B4 receptor 1	two-sided	8.68537e-32	2.24408e-11	4.49398e-45	0.0625031	0.0509476	1.76082e-08																	13477-65	LT4R1	Leukotriene B4 receptor 1	two-sided	-1	1	1	-1	-1	-1
13479-8	F1712	Protein FAM171A2	two-sided	0.106852	8.81484e-12	0.00433655	0.533041	0.00180383	0.000449183																	13479-8	F1712	Protein FAM171A2	two-sided	1	-1	1	1	1	1
13481-24	TCEA2	Transcription elongation factor A protein 2	two-sided	1.33987e-20	0.00042053	4.50427e-07	0.239628	0.934765	7.72323e-24																	13481-24	TCEA2	Transcription elongation factor A protein 2	two-sided	-1	-1	1	-1	1	1
13482-14	CNOT1	CCR4-NOT transcription complex subunit 1	two-sided	9.24311e-53	3.35093e-08	5.94534e-62	0.0368709	0.0282103	0.00667285																	13482-14	CNOT1	CCR4-NOT transcription complex subunit 1	two-sided	-1	1	1	-1	-1	-1
13484-69	CO1A1	Collagen alpha-1(I) chain	two-sided	3.79034e-36	0.545893	3.9217e-31	0.0419084	0.12477	0.103284																	13484-69	CO1A1	Collagen alpha-1(I) chain	two-sided	1	1	-1	1	-1	-1
13485-20	TM87B	Transmembrane protein 87B	two-sided	2.62363e-36	0.520043	0.102946	0.797439	0.00193584	3.12627e-31																	13485-20	TM87B	Transmembrane protein 87B	two-sided	1	1	-1	1	-1	-1
13486-9	PKD2	Polycystin-2	two-sided	0.125629	0.000501452	1.26778e-19	0.00432171	0.00310222	4.77121e-29																	13486-9	PKD2	Polycystin-2	two-sided	1	1	1	-1	-1	-1
13487-24	UN93B	Protein unc-93 homolog B1	two-sided	4.98131e-20	0.0198225	3.90946e-10	0.0335183	0.590792	0.000515413																	13487-24	UN93B	Protein unc-93 homolog B1	two-sided	1	-1	-1	1	1	-1
13488-3	ARFP1	Arfaptin-1	two-sided	2.803e-47	6.83866e-08	9.82362e-66	0.000175795	0.189099	0.000486783																	13488-3	ARFP1	Arfaptin-1	two-sided	-1	1	1	-1	-1	-1
13490-1	MPP6	MAGUK p55 subfamily member 6	two-sided	2.50033e-08	3.48151e-12	0.995278	2.29832e-05	1.27456e-05	2.57326e-43																	13490-1	MPP6	MAGUK p55 subfamily member 6	two-sided	-1	-1	-1	1	-1	1
13491-40	PDE6D	Retinal rod rhodopsin-sensitive cGMP 3';5'-cyclic phosphodiesterase subunit delta	two-sided	0.00393939	0.162919	4.87308e-07	0.462619	0.118205	0.245935																	13491-40	PDE6D	Retinal rod rhodopsin-sensitive cGMP 3';5'-cyclic phosphodiesterase subunit delta	two-sided	-1	-1	1	-1	-1	1
13492-44	HSPA9B	Stress-70 protein; mitochondrial	two-sided	1.19071e-32	0.107352	2.64002e-19	0.0179338	0.00927972	0.0310732																	13492-44	HSPA9B	Stress-70 protein; mitochondrial	two-sided	-1	1	1	-1	1	1
13493-5	GRID1	Glutamate receptor ionotropic; delta-1	two-sided	5.90121e-24	0.00753357	2.57935e-21	0.00145	0.710279	0.436972																	13493-5	GRID1	Glutamate receptor ionotropic; delta-1	two-sided	1	-1	-1	1	-1	-1
13494-6	CERS5	Ceramide synthase 5	two-sided	0.246218	2.52282e-14	1.80195e-15	8.00252e-11	9.48527e-07	2.73591e-43																	13494-6	CERS5	Ceramide synthase 5	two-sided	-1	-1	-1	1	-1	1
13495-48	HCAR2	Hydroxycarboxylic acid receptor 2	two-sided	2.78982e-07	0.00435687	0.119258	0.788725	3.38395e-05	1.8922e-16																	13495-48	HCAR2	Hydroxycarboxylic acid receptor 2	two-sided	1	1	1	-1	-1	-1
13496-19	HMCS1	Hydroxymethylglutaryl-CoA synthase; cytoplasmic	two-sided	0.000717178	0.356894	0.0524603	7.74266e-06	7.57068e-07	0.00587743																	13496-19	HMCS1	Hydroxymethylglutaryl-CoA synthase; cytoplasmic	two-sided	-1	-1	1	1	-1	1
13497-34	EIF3J	Eukaryotic translation initiation factor 3 subunit J	two-sided	1.30838e-41	8.54644e-08	7.52036e-66	0.000206299	0.017653	0.000137908																	13497-34	EIF3J	Eukaryotic translation initiation factor 3 subunit J	two-sided	-1	1	1	-1	-1	-1
13498-1	MIOX	Inositol oxygenase	two-sided	1.86542e-20	0.0933859	1.157e-09	0.552593	0.000672601	1.44752e-15																	13498-1	MIOX	Inositol oxygenase	two-sided	1	1	-1	-1	1	-1
13499-30	Coagulation Factor VIII	Coagulation Factor VIII	two-sided	0.607447	0.000128796	0.00227255	2.5766e-05	0.0349151	7.74081e-07																	13499-30	Coagulation Factor VIII	Coagulation Factor VIII	two-sided	1	-1	-1	1	-1	1
13501-10	S35G2	Solute carrier family 35 member G2	two-sided	0.011061	8.24756e-06	0.0024991	0.445104	1.03832e-06	0.0451601																	13501-10	S35G2	Solute carrier family 35 member G2	two-sided	-1	1	1	1	-1	-1
13502-2	S2611	Sodium-independent sulfate anion transporter	two-sided	2.73818e-23	0.000236649	0.000587274	0.199202	0.227912	4.00231e-22																	13502-2	S2611	Sodium-independent sulfate anion transporter	two-sided	1	1	-1	-1	-1	-1
13503-19	PRAF3	PRA1 family protein 3	two-sided	9.4061e-44	2.21555e-10	2.01833e-53	0.000556627	0.778485	2.74285e-05																	13503-19	PRAF3	PRA1 family protein 3	two-sided	-1	1	1	-1	-1	-1
13506-10	DUS2L	tRNA-dihydrouridine(20) synthase [NAD(P)+]-like	two-sided	0.291751	0.485989	0.00124692	0.0358902	0.234751	0.719297																	13506-10	DUS2L	tRNA-dihydrouridine(20) synthase [NAD(P)+]-like	two-sided	1	1	1	-1	-1	-1
13507-51	TRADD	Tumor necrosis factor receptor type 1-associated DEATH domain protein	two-sided	2.57962e-07	0.375096	2.35122e-10	0.000468304	0.257803	3.86403e-26																	13507-51	TRADD	Tumor necrosis factor receptor type 1-associated DEATH domain protein	two-sided	1	1	1	-1	-1	-1
13509-5	SCAM5	Secretory carrier-associated membrane protein 5	two-sided	1.19223e-15	0.000677156	1.90882e-12	0.0043801	0.000355152	0.0266021																	13509-5	SCAM5	Secretory carrier-associated membrane protein 5	two-sided	1	-1	-1	1	-1	1
13510-7	AT2A3	Sarcoplasmic/endoplasmic reticulum calcium ATPase 3	two-sided	1.81892e-11	0.161344	6.48727e-17	0.306286	0.0564462	0.484473																	13510-7	AT2A3	Sarcoplasmic/endoplasmic reticulum calcium ATPase 3	two-sided	1	1	-1	-1	1	-1
13511-29	SATB1	DNA-binding protein SATB1	two-sided	5.54651e-11	1.27864e-08	0.337431	2.585e-09	5.26679e-10	1.7648e-49																	13511-29	SATB1	DNA-binding protein SATB1	two-sided	-1	-1	-1	1	-1	1
13512-28	HNRPR	Heterogeneous nuclear ribonucleoprotein R	two-sided	1.49655e-12	0.337344	3.92e-20	0.273676	0.082203	0.589134																	13512-28	HNRPR	Heterogeneous nuclear ribonucleoprotein R	two-sided	1	1	-1	1	1	-1
13513-174	PIAS3	E3 SUMO-protein ligase PIAS3	two-sided	0.161567	1.76807e-06	7.88883e-09	7.18075e-07	0.0088697	1.48321e-29																	13513-174	PIAS3	E3 SUMO-protein ligase PIAS3	two-sided	-1	-1	-1	1	-1	1
13514-121	Rab-1C	Ras-related protein Rab-35	two-sided	0.317884	0.465877	2.17604e-11	0.00136205	0.791945	5.28286e-07																	13514-121	Rab-1C	Ras-related protein Rab-35	two-sided	1	-1	1	-1	1	-1
13515-8	RPR1A	Regulation of nuclear pre-mRNA domain-containing protein 1A	two-sided	1.09464e-17	0.00287855	1.75287e-13	0.000150228	0.000430915	0.476133																	13515-8	RPR1A	Regulation of nuclear pre-mRNA domain-containing protein 1A	two-sided	1	-1	-1	1	-1	-1
13516-46	TMM85	ER membrane protein complex subunit 4	two-sided	1.26662e-06	0.34695	2.06105e-10	0.0014542	0.106743	0.370199																	13516-46	TMM85	ER membrane protein complex subunit 4	two-sided	1	-1	-1	1	-1	1
13517-3	PTHD3	Patched domain-containing protein 3	two-sided	5.29676e-31	0.758506	1.21347e-16	0.0261502	0.474199	5.14001e-13																	13517-3	PTHD3	Patched domain-containing protein 3	two-sided	1	1	-1	1	1	-1
13518-5	ASAP2	Arf-GAP with SH3 domain; ANK repeat and PH domain-containing protein 2	two-sided	0.00988009	0.368636	6.78743e-26	0.0953436	7.25229e-06	0.00805319																	13518-5	ASAP2	Arf-GAP with SH3 domain; ANK repeat and PH domain-containing protein 2	two-sided	-1	-1	1	-1	-1	-1
13519-112	ARHGP	Rho guanine nucleotide exchange factor 25	two-sided	1.71501e-17	0.528988	4.85726e-37	0.0801747	0.00227887	0.389481																	13519-112	ARHGP	Rho guanine nucleotide exchange factor 25	two-sided	1	1	-1	1	1	-1
13522-20	VISL1	Visinin-like protein 1	two-sided	0.0226802	8.07428e-06	0.444229	0.3262	0.00272002	1.32186e-15																	13522-20	VISL1	Visinin-like protein 1	two-sided	-1	1	-1	-1	1	-1
13524-25	H6ST2	Heparan-sulfate 6-O-sulfotransferase 2	two-sided	1.83495e-09	0.460943	8.39391e-20	0.01292	0.486445	0.287984																	13524-25	H6ST2	Heparan-sulfate 6-O-sulfotransferase 2	two-sided	1	-1	-1	1	1	1
13525-17	KCNG4	Potassium voltage-gated channel subfamily G member 4	two-sided	2.60778e-06	0.000152371	0.00365487	0.390884	0.00137121	0.00242602																	13525-17	KCNG4	Potassium voltage-gated channel subfamily G member 4	two-sided	1	1	-1	-1	-1	-1
13526-5	LA	Lupus La protein	two-sided	0.000243256	2.12248e-06	5.03047e-11	0.00213657	0.615905	1.07316e-08																	13526-5	LA	Lupus La protein	two-sided	1	-1	-1	1	1	1
13529-39	NP1L2	Nucleosome assembly protein 1-like 2	two-sided	1.23078e-12	0.000374787	7.98409e-13	0.80574	1.00903e-09	2.3051e-19																	13529-39	NP1L2	Nucleosome assembly protein 1-like 2	two-sided	-1	-1	1	-1	-1	1
13530-5	UR2R	Urotensin-2 receptor	two-sided	5.04925e-06	6.9468e-05	3.92842e-34	5.57244e-06	0.179945	9.45591e-22																	13530-5	UR2R	Urotensin-2 receptor	two-sided	1	-1	-1	1	1	1
13532-25	NEPR1	Nuclear envelope phosphatase-regulatory subunit 1	two-sided	3.65604e-07	1.07848e-05	4.48329e-22	0.000553665	0.557077	6.25088e-12																	13532-25	NEPR1	Nuclear envelope phosphatase-regulatory subunit 1	two-sided	1	-1	-1	1	1	1
13534-20	MYOM2	Myomesin-2	two-sided	0.287886	0.0952543	0.00042895	0.767888	6.54066e-08	0.00449499																	13534-20	MYOM2	Myomesin-2	two-sided	-1	-1	-1	-1	1	1
13535-2	C43BP	Collagen type IV alpha-3-binding protein	two-sided	1.5948e-57	0.000114569	4.97262e-62	0.093759	0.0627999	0.434821																	13535-2	C43BP	Collagen type IV alpha-3-binding protein	two-sided	-1	1	1	-1	-1	-1
13536-56	POLI	DNA polymerase iota	two-sided	8.43476e-06	0.00346574	1.9065e-18	0.00585088	0.694678	3.71195e-08																	13536-56	POLI	DNA polymerase iota	two-sided	1	-1	-1	1	1	1
13539-131	KCNN1	Small conductance calcium-activated potassium channel protein 1	two-sided	9.9449e-11	1.58441e-12	1.6287e-23	0.000523316	0.00154476	4.63064e-25																	13539-131	KCNN1	Small conductance calcium-activated potassium channel protein 1	two-sided	1	-1	-1	1	-1	1
13540-1	GPR26	G-protein coupled receptor 26	two-sided	1.57501e-11	5.55741e-06	9.15833e-08	0.233975	5.50876e-10	2.34864e-25																	13540-1	GPR26	G-protein coupled receptor 26	two-sided	-1	-1	1	1	-1	1
13541-1	MYCT1	Myc target protein 1	two-sided	7.58571e-37	0.00397992	2.10898e-07	0.00406043	5.73615e-05	8.50585e-38																	13541-1	MYCT1	Myc target protein 1	two-sided	-1	-1	1	1	-1	1
13544-9	HMHA1	Rho GTPase-activating protein 45	two-sided	2.15015e-42	2.85951e-13	7.1566e-60	0.00257056	0.127825	3.26922e-09																	13544-9	HMHA1	Rho GTPase-activating protein 45	two-sided	-1	1	1	-1	-1	-1
13545-97	EIF1A	Probable RNA-binding protein EIF1AD	two-sided	6.22347e-18	0.0259152	3.87763e-17	0.0243057	5.68112e-05	0.043581																	13545-97	EIF1A	Probable RNA-binding protein EIF1AD	two-sided	-1	-1	1	-1	1	1
13547-5	5HT7R	5-hydroxytryptamine receptor 7	two-sided	3.12521e-05	0.242216	0.31568	0.0184987	0.561109	0.0110949																	13547-5	5HT7R	5-hydroxytryptamine receptor 7	two-sided	1	1	-1	-1	-1	-1
13548-53	PPC1A	Phosphatidate phosphatase PPAPDC1A	two-sided	4.81901e-30	0.124597	5.39866e-09	0.711309	0.922466	1.13683e-18																	13548-53	PPC1A	Phosphatidate phosphatase PPAPDC1A	two-sided	1	1	-1	-1	1	-1
13549-15	ADA29	Disintegrin and metalloproteinase domain-containing protein 29	two-sided	0.644318	2.38771e-08	2.15002e-16	1.20972e-08	0.000162457	7.89677e-37																	13549-15	ADA29	Disintegrin and metalloproteinase domain-containing protein 29	two-sided	-1	-1	-1	1	-1	1
13552-7	SWP70	Switch-associated protein 70	two-sided	1.69957e-14	0.075936	4.58334e-09	0.0355202	0.00544155	0.832307																	13552-7	SWP70	Switch-associated protein 70	two-sided	-1	1	1	-1	1	1
13553-4	DCNL3	DCN1-like protein 3	two-sided	0.0870088	3.51679e-05	0.00316642	0.695624	0.00200023	5.85874e-13																	13553-4	DCNL3	DCN1-like protein 3	two-sided	-1	-1	-1	1	1	1
13554-78	REPI1	Replication initiator 1	two-sided	4.46499e-34	0.283998	3.30897e-18	0.708358	0.97581	0.000260456																	13554-78	REPI1	Replication initiator 1	two-sided	1	-1	-1	1	-1	-1
13556-28	5HT2A	5-hydroxytryptamine receptor 2A	two-sided	2.62e-14	1.06282e-08	4.44057e-16	0.169774	0.00064219	1.38081e-22																	13556-28	5HT2A	5-hydroxytryptamine receptor 2A	two-sided	-1	-1	1	-1	-1	1
13557-3	Nectin 3	Nectin-3	two-sided	1.07902e-05	5.16228e-06	3.89928e-13	9.77891e-05	2.90423e-07	1.75714e-16																	13557-3	Nectin 3	Nectin-3	two-sided	1	-1	-1	1	-1	1
13561-5	5HT6R	5-hydroxytryptamine receptor 6	two-sided	1.0897e-11	0.298634	2.79474e-12	2.13551e-05	1.00369e-06	0.341936																	13561-5	5HT6R	5-hydroxytryptamine receptor 6	two-sided	1	-1	-1	1	-1	1
13563-259	ACBD7	Acyl-CoA-binding domain-containing protein 7	two-sided	8.58642e-28	0.0329419	1.39623e-10	0.413197	0.699109	1.37511e-05																	13563-259	ACBD7	Acyl-CoA-binding domain-containing protein 7	two-sided	1	-1	-1	1	1	-1
13565-2	p130	Retinoblastoma-like protein 2	two-sided	0.127191	0.00251597	0.000637701	2.31247e-05	0.192443	9.28077e-06																	13565-2	p130	Retinoblastoma-like protein 2	two-sided	-1	-1	-1	1	1	1
13566-2	SSU72	RNA polymerase II subunit A C-terminal domain phosphatase SSU72	two-sided	0.117581	0.540844	5.28011e-29	0.000659401	0.0211664	3.66312e-07																	13566-2	SSU72	RNA polymerase II subunit A C-terminal domain phosphatase SSU72	two-sided	-1	-1	1	-1	-1	-1
13567-1	DPYL2	Dihydropyrimidinase-related protein 2	two-sided	3.81579e-09	0.011104	1.82997e-27	5.19265e-05	0.101982	1.86564e-08																	13567-1	DPYL2	Dihydropyrimidinase-related protein 2	two-sided	-1	1	1	-1	1	-1
13568-30	PSMD4	26S proteasome non-ATPase regulatory subunit 4	two-sided	0.496128	0.277223	2.22115e-24	3.2707e-07	0.93232	5.50571e-14																	13568-30	PSMD4	26S proteasome non-ATPase regulatory subunit 4	two-sided	-1	1	1	-1	-1	-1
13570-43	VIGLN	Vigilin	two-sided	2.78221e-52	0.00103285	4.42704e-56	0.00543632	0.183016	0.803442																	13570-43	VIGLN	Vigilin	two-sided	-1	1	1	-1	-1	-1
13572-43	PSD11	26S proteasome non-ATPase regulatory subunit 11	two-sided	1.56624e-34	3.39827e-10	4.34267e-64	2.0539e-06	0.167286	4.33292e-09																	13572-43	PSD11	26S proteasome non-ATPase regulatory subunit 11	two-sided	-1	1	1	-1	-1	-1
13573-5	p21-ARC	Actin-related protein 2/3 complex subunit 3	two-sided	1.43353e-39	3.65369e-09	2.51134e-50	2.25012e-08	0.08792	0.000108794																	13573-5	p21-ARC	Actin-related protein 2/3 complex subunit 3	two-sided	-1	1	1	-1	1	-1
13574-50	RND1	Rho-related GTP-binding protein Rho6	two-sided	7.55488e-12	0.00304067	1.42784e-23	0.00816819	0.913202	0.000175562																	13574-50	RND1	Rho-related GTP-binding protein Rho6	two-sided	1	1	-1	1	1	-1
13575-40	DVL2	Segment polarity protein dishevelled homolog DVL-2	two-sided	4.69494e-09	0.0104476	1.16287e-11	1.04946e-05	0.032767	4.32366e-05																	13575-40	DVL2	Segment polarity protein dishevelled homolog DVL-2	two-sided	1	1	-1	1	-1	-1
13577-25	U2AF2	Splicing factor U2AF 65 kDa subunit	two-sided	3.99949e-10	0.731403	0.503947	0.000876713	0.0192512	1.26777e-14																	13577-25	U2AF2	Splicing factor U2AF 65 kDa subunit	two-sided	1	-1	1	-1	1	-1
13578-98	ABLM3	Actin-binding LIM protein 3	two-sided	2.86043e-39	7.84642e-10	7.65743e-38	0.131808	0.95482	0.000118572																	13578-98	ABLM3	Actin-binding LIM protein 3	two-sided	-1	1	1	-1	1	-1
13580-2	Sperm-associated antigen 2	UDP-N-acetylhexosamine pyrophosphorylase	two-sided	1.25768e-18	0.435481	2.9204e-11	0.00574958	6.20457e-05	0.194073																	13580-2	Sperm-associated antigen 2	UDP-N-acetylhexosamine pyrophosphorylase	two-sided	1	-1	-1	1	-1	-1
13583-19	Apaf-1	Apoptotic protease-activating factor 1	two-sided	4.14776e-13	4.13682e-05	6.25759e-56	1.00365e-10	0.656772	1.44192e-16																	13583-19	Apaf-1	Apoptotic protease-activating factor 1	two-sided	-1	1	1	-1	1	-1
13587-10	RGAP1	Rac GTPase-activating protein 1	two-sided	0.998697	0.000770873	0.475856	0.209708	0.0965814	4.44209e-06																	13587-10	RGAP1	Rac GTPase-activating protein 1	two-sided	1	1	1	-1	1	-1
13588-11	ANXA9	Annexin A9	two-sided	7.14734e-22	0.932476	1.88258e-11	0.355717	0.820123	1.08288e-06																	13588-11	ANXA9	Annexin A9	two-sided	1	1	-1	-1	-1	-1
13589-10	APBB3	Amyloid beta A4 precursor protein-binding family B member 3	two-sided	1.55019e-11	0.370358	0.735643	0.161376	0.0470687	6.10125e-23																	13589-10	APBB3	Amyloid beta A4 precursor protein-binding family B member 3	two-sided	1	1	1	-1	1	-1
13590-1	ORN	Oligoribonuclease; mitochondrial	two-sided	7.78163e-24	0.600758	4.44312e-47	0.00395386	1.23625e-05	0.0337682																	13590-1	ORN	Oligoribonuclease; mitochondrial	two-sided	-1	-1	1	-1	-1	1
13591-31	PRI1	DNA primase small subunit	two-sided	1.72873e-25	0.547215	2.72727e-19	0.00878986	0.813997	7.85634e-05																	13591-31	PRI1	DNA primase small subunit	two-sided	1	-1	-1	1	1	-1
13594-158	GGA1	ADP-ribosylation factor-binding protein GGA1	two-sided	9.30781e-44	5.07516e-06	2.39667e-68	5.93616e-06	0.431872	1.6116e-06																	13594-158	GGA1	ADP-ribosylation factor-binding protein GGA1	two-sided	-1	1	1	-1	-1	-1
13595-20	THTPA	Thiamine-triphosphatase	two-sided	3.23869e-25	0.00661547	2.79187e-10	0.305183	0.0752506	1.28655e-17																	13595-20	THTPA	Thiamine-triphosphatase	two-sided	1	1	-1	-1	1	-1
13596-3	RB27B	Ras-related protein Rab-27B	two-sided	2.21379e-31	1.00681e-13	5.69951e-17	0.0410381	0.0292195	0.00130102																	13596-3	RB27B	Ras-related protein Rab-27B	two-sided	-1	1	1	-1	1	-1
13597-20	RAB31	Ras-related protein Rab-31	two-sided	1.72366e-32	4.52685e-09	1.23742e-45	1.68289e-06	0.242944	0.0037884																	13597-20	RAB31	Ras-related protein Rab-31	two-sided	-1	1	1	-1	-1	-1
13599-15	RABEK	Rab9 effector protein with kelch motifs	two-sided	5.84997e-21	0.0096193	4.02489e-26	0.0498296	0.0368113	0.900166																	13599-15	RABEK	Rab9 effector protein with kelch motifs	two-sided	1	-1	-1	1	1	1
13602-6	NH2L1	NHP2-like protein 1	two-sided	0.0757981	0.336896	0.580678	0.00630412	0.00133715	5.38477e-05																	13602-6	NH2L1	NHP2-like protein 1	two-sided	-1	-1	1	1	-1	1
13603-7	RFESD	Rieske domain-containing protein	two-sided	1.03592e-18	0.485554	0.0909741	0.423198	0.0177114	2.09255e-11																	13603-7	RFESD	Rieske domain-containing protein	two-sided	1	1	-1	-1	-1	-1
13604-27	NEUL1	E3 ubiquitin-protein ligase NEURL1	two-sided	3.8407e-42	0.00803113	5.90836e-22	0.00262348	0.375863	2.91483e-05																	13604-27	NEUL1	E3 ubiquitin-protein ligase NEURL1	two-sided	1	-1	-1	1	-1	-1
13605-16	ANX10	Annexin A10	two-sided	1.14482e-28	0.174549	0.000244456	0.435569	0.000604882	2.03608e-35																	13605-16	ANX10	Annexin A10	two-sided	1	1	-1	-1	1	-1
13609-11	GTF2I	General transcription factor II-I	two-sided	3.35458e-05	2.61961e-15	4.90629e-20	5.45974e-06	0.327587	7.91967e-26																	13609-11	GTF2I	General transcription factor II-I	two-sided	1	-1	-1	1	-1	1
13610-9	MAGE-10	Melanoma-associated antigen 10	two-sided	0.00116127	9.31017e-06	8.31511e-19	5.62497e-06	0.000335887	5.58599e-34																	13610-9	MAGE-10	Melanoma-associated antigen 10	two-sided	1	1	1	-1	-1	-1
13612-7	CYTIP	Cytohesin-interacting protein	two-sided	2.98229e-28	0.796483	2.35691e-12	0.291312	0.902114	4.72864e-10																	13612-7	CYTIP	Cytohesin-interacting protein	two-sided	1	1	-1	1	-1	-1
13613-23	Adenylate kinase isoenzyme 5	Adenylate kinase isoenzyme 5	two-sided	1.6413e-05	0.295329	0.111592	0.590091	0.219078	0.117034																	13613-23	Adenylate kinase isoenzyme 5	Adenylate kinase isoenzyme 5	two-sided	1	-1	-1	1	-1	-1
13614-6	CREB-binding protein	CREB-binding protein	two-sided	0.614777	0.252851	0.105707	2.24485e-06	5.10318e-11	0.378388																	13614-6	CREB-binding protein	CREB-binding protein	two-sided	-1	-1	1	1	-1	1
13615-60	NCK2	Cytoplasmic protein NCK2	two-sided	6.2515e-46	2.54911e-10	5.33483e-63	0.000249675	0.557614	9.2603e-07																	13615-60	NCK2	Cytoplasmic protein NCK2	two-sided	-1	1	1	-1	-1	-1
13618-15	MD1L1	Mitotic spindle assembly checkpoint protein MAD1	two-sided	0.0111735	0.61989	0.00359532	0.000844107	0.239488	2.87106e-07																	13618-15	MD1L1	Mitotic spindle assembly checkpoint protein MAD1	two-sided	1	1	1	-1	1	-1
13620-10	ASNA	ATPase ASNA1	two-sided	9.92373e-33	1.7736e-06	0.705339	1.84809e-08	0.567811	3.09955e-54																	13620-10	ASNA	ATPase ASNA1	two-sided	-1	-1	-1	1	-1	1
13621-31	AP2A2	AP-2 complex subunit alpha-2	two-sided	5.47119e-37	8.24073e-07	4.56834e-61	4.29385e-06	0.104823	2.39899e-09																	13621-31	AP2A2	AP-2 complex subunit alpha-2	two-sided	-1	1	1	-1	-1	-1
13622-16	2A5A	Serine/threonine-protein phosphatase 2A 56 kDa regulatory subunit alpha isoform	two-sided	6.63979e-32	9.90939e-09	4.14687e-68	0.000715578	0.147096	2.23468e-14																	13622-16	2A5A	Serine/threonine-protein phosphatase 2A 56 kDa regulatory subunit alpha isoform	two-sided	-1	1	1	-1	-1	-1
13623-4	MLL2	Histone-lysine N-methyltransferase 2D	two-sided	0.0944099	3.96298e-11	4.62789e-05	1.27555e-07	2.85718e-09	2.06099e-43																	13623-4	MLL2	Histone-lysine N-methyltransferase 2D	two-sided	-1	-1	-1	1	-1	1
13624-17	NADK	NAD kinase	two-sided	3.14033e-14	0.000397028	0.784685	0.000175223	0.161054	4.57392e-19																	13624-17	NADK	NAD kinase	two-sided	-1	-1	-1	1	1	1
13625-19	LA	Lupus La protein	two-sided	2.24431e-13	0.000124947	5.94903e-38	0.000260456	0.425914	5.12246e-13																	13625-19	LA	Lupus La protein	two-sided	1	-1	-1	1	1	1
13628-58	GRB14	Growth factor receptor-bound protein 14	two-sided	5.26396e-09	1.61709e-07	0.00312296	0.984838	4.23592e-08	0.466476																	13628-58	GRB14	Growth factor receptor-bound protein 14	two-sided	1	-1	1	-1	-1	-1
13629-25	ATG4B	Cysteine protease ATG4B	two-sided	0.0131681	0.0539525	0.667524	0.111153	0.733387	5.82044e-06																	13629-25	ATG4B	Cysteine protease ATG4B	two-sided	1	1	-1	-1	1	-1
13631-1	RB binding protein 5	Retinoblastoma-binding protein 5	two-sided	1.881e-19	4.46759e-06	0.712041	7.83836e-06	0.0482143	4.20107e-44																	13631-1	RB binding protein 5	Retinoblastoma-binding protein 5	two-sided	-1	-1	-1	1	-1	1
13632-10	Zyxin	Zyxin	two-sided	2.26396e-25	0.0597765	3.93221e-46	0.000653977	0.658283	0.022919																	13632-10	Zyxin	Zyxin	two-sided	-1	1	1	-1	-1	-1
13634-209	PIR	Pirin	two-sided	0.115778	0.090994	9.25589e-16	4.37256e-06	0.25268	3.06467e-09																	13634-209	PIR	Pirin	two-sided	-1	1	1	-1	1	-1
13636-20	NP1L1	Nucleosome assembly protein 1-like 1	two-sided	2.75599e-45	1.28541e-17	5.34362e-57	0.000206299	0.8158	4.3427e-11																	13636-20	NP1L1	Nucleosome assembly protein 1-like 1	two-sided	-1	1	1	-1	-1	-1
13639-101	USO1	General vesicular transport factor p115	two-sided	4.3419e-53	3.51385e-07	2.04177e-56	0.151667	0.128138	0.0183293																	13639-101	USO1	General vesicular transport factor p115	two-sided	-1	1	1	-1	-1	-1
13642-90	CIG49	Interferon-induced protein with tetratricopeptide repeats 3	two-sided	1.36454e-13	0.045833	3.61001e-22	0.3736	0.882505	0.000600756																	13642-90	CIG49	Interferon-induced protein with tetratricopeptide repeats 3	two-sided	-1	1	1	-1	-1	-1
13644-30	HGS	Hepatocyte growth factor-regulated tyrosine kinase substrate	two-sided	2.06825e-45	5.82547e-14	2.66209e-47	3.27815e-06	0.279354	3.61083e-05																	13644-30	HGS	Hepatocyte growth factor-regulated tyrosine kinase substrate	two-sided	-1	1	1	-1	1	-1
13645-14	PRP16	Pre-mRNA-splicing factor ATP-dependent RNA helicase PRP16	two-sided	0.000937237	3.63046e-08	7.97636e-09	0.000968854	0.0010636	1.50967e-15																	13645-14	PRP16	Pre-mRNA-splicing factor ATP-dependent RNA helicase PRP16	two-sided	1	-1	-1	1	-1	1
13650-11	KCIP1	Kv channel-interacting protein 1	two-sided	9.31954e-07	0.349514	0.00385288	0.493024	0.345626	0.120934																	13650-11	KCIP1	Kv channel-interacting protein 1	two-sided	1	-1	-1	-1	1	-1
13651-54	ZFP91	E3 ubiquitin-protein ligase ZFP91	two-sided	5.07205e-23	0.0122486	2.12345e-10	0.170988	0.820792	1.76761e-16																	13651-54	ZFP91	E3 ubiquitin-protein ligase ZFP91	two-sided	1	1	-1	1	1	-1
13652-2	TM1L1	TOM1-like protein 1	two-sided	0.0460154	7.9218e-08	1.36985e-07	0.443725	0.0163484	0.111797																	13652-2	TM1L1	TOM1-like protein 1	two-sided	1	-1	1	1	-1	-1
13653-335	MACD1	O-acetyl-ADP-ribose deacetylase MACROD1	two-sided	1.57885e-24	0.388771	1.60446e-05	0.0734453	2.38429e-08	1.01344e-18																	13653-335	MACD1	O-acetyl-ADP-ribose deacetylase MACROD1	two-sided	1	-1	-1	-1	1	-1
13654-1	ROCK2	Rho-associated protein kinase 2	two-sided	2.33091e-51	2.46951e-08	1.44962e-56	1.20834e-06	0.19864	0.00918438																	13654-1	ROCK2	Rho-associated protein kinase 2	two-sided	-1	1	1	-1	1	-1
13655-34	Nucleolin	Nucleolin	two-sided	0.00139293	1.42889e-05	0.00564682	1.64555e-05	0.900117	2.42354e-16																	13655-34	Nucleolin	Nucleolin	two-sided	-1	-1	-1	1	1	1
13657-2	PNKP	Bifunctional polynucleotide phosphatase/kinase	two-sided	1.61192e-27	1.34427e-05	9.08542e-59	0.000244882	0.0920869	1.14397e-07																	13657-2	PNKP	Bifunctional polynucleotide phosphatase/kinase	two-sided	-1	1	1	-1	-1	-1
13658-31	PDGF-CC	Platelet-derived growth factor C	two-sided	0.000156264	0.000740004	2.90212e-15	0.00402946	0.0173324	4.42306e-13																	13658-31	PDGF-CC	Platelet-derived growth factor C	two-sided	-1	1	1	-1	1	-1
13659-36	AT131	Manganese-transporting ATPase 13A1	two-sided	3.87236e-05	0.667325	0.0235051	0.00598132	0.000177908	0.00116501																	13659-36	AT131	Manganese-transporting ATPase 13A1	two-sided	-1	1	1	1	-1	1
13665-35	PP2A; subunit B	Serine/threonine-protein phosphatase 2A regulatory subunit B'' subunit alpha	two-sided	2.3712e-46	0.24677	6.37263e-14	0.120585	0.573311	1.4991e-26																	13665-35	PP2A; subunit B	Serine/threonine-protein phosphatase 2A regulatory subunit B'' subunit alpha	two-sided	1	1	-1	1	-1	-1
13666-222	Carbonic Anhydrase X	Carbonic anhydrase-related protein 10	two-sided	1.8404e-21	0.00036281	0.000150293	0.241845	0.000294552	1.48554e-19																	13666-222	Carbonic Anhydrase X	Carbonic anhydrase-related protein 10	two-sided	1	1	-1	1	-1	-1
13669-6	FGFR-3	Fibroblast growth factor receptor 3	two-sided	1.36418e-08	2.27464e-10	0.233985	0.000104924	1.68597e-12	0.00163991																	13669-6	FGFR-3	Fibroblast growth factor receptor 3	two-sided	-1	1	1	-1	1	-1
13671-40	Elastase	Neutrophil elastase	two-sided	7.71634e-05	0.00670623	0.348242	0.276594	0.255232	1.0368e-10																	13671-40	Elastase	Neutrophil elastase	two-sided	-1	-1	1	1	-1	1
13672-3	HSP76	Heat shock 70 kDa protein 6	two-sided	0.260096	0.000723482	0.431085	0.516531	8.39128e-07	2.55746e-05																	13672-3	HSP76	Heat shock 70 kDa protein 6	two-sided	1	-1	1	-1	-1	1
13673-21	TCPH	T-complex protein 1 subunit eta	two-sided	2.31905e-11	9.14039e-05	7.48126e-45	1.30125e-08	0.654292	1.07755e-13																	13673-21	TCPH	T-complex protein 1 subunit eta	two-sided	-1	1	1	-1	-1	-1
13676-46	Inhibin bB chain	Inhibin beta B chain	two-sided	5.16095e-11	0.00494851	4.34358e-09	0.251126	1.82419e-06	1.51635e-11																	13676-46	Inhibin bB chain	Inhibin beta B chain	two-sided	1	1	-1	-1	1	-1
13680-3	NAB2	NGFI-A-binding protein 2	two-sided	0.327134	1.06758e-12	2.82954e-16	2.55391e-05	0.750609	2.8712e-31																	13680-3	NAB2	NGFI-A-binding protein 2	two-sided	1	-1	-1	1	-1	1
13681-173	CSK22	Casein kinase II subunit alpha'	two-sided	0.0012576	4.6716e-16	1.57584e-05	8.90625e-11	7.41491e-05	3.36418e-51																	13681-173	CSK22	Casein kinase II subunit alpha'	two-sided	-1	-1	-1	1	-1	1
13682-47	M-CSF R	Macrophage colony-stimulating factor 1 receptor	two-sided	4.08223e-05	0.0379409	3.69046e-06	0.00580494	4.70469e-05	0.00986648																	13682-47	M-CSF R	Macrophage colony-stimulating factor 1 receptor	two-sided	1	1	-1	-1	1	-1
13683-18	CLCKB	Chloride channel protein ClC-Kb	two-sided	3.8353e-13	0.0293653	6.02687e-27	0.0191579	0.0320546	0.051645																	13683-18	CLCKB	Chloride channel protein ClC-Kb	two-sided	-1	1	1	-1	-1	-1
13686-2	IL-5 Ra	Interleukin-5 receptor subunit alpha	two-sided	4.03129e-09	0.0308021	0.0370585	0.692763	0.00721808	0.605745																	13686-2	IL-5 Ra	Interleukin-5 receptor subunit alpha	two-sided	-1	1	1	-1	1	1
13688-2	CAPSL	Calcyphosin-like protein	two-sided	3.80358e-21	0.597726	1.54157e-28	0.135775	0.335143	0.155435																	13688-2	CAPSL	Calcyphosin-like protein	two-sided	1	1	-1	1	1	1
13689-2	Ornithine decarboxylase	Ornithine decarboxylase	two-sided	1.21019e-33	0.00281207	2.05927e-22	0.0152717	0.793204	5.98093e-19																	13689-2	Ornithine decarboxylase	Ornithine decarboxylase	two-sided	1	1	-1	1	-1	-1
13691-10	SC5A8	Sodium-coupled monocarboxylate transporter 1	two-sided	2.05906e-23	0.246041	9.47722e-10	0.195197	0.00178344	0.0237285																	13691-10	SC5A8	Sodium-coupled monocarboxylate transporter 1	two-sided	1	-1	-1	1	-1	-1
13692-154	WISP-1	WNT1-inducible-signaling pathway protein 1	two-sided	0.252816	0.828269	0.429365	0.774984	0.567415	0.0595365																	13692-154	WISP-1	WNT1-inducible-signaling pathway protein 1	two-sided	-1	1	-1	-1	1	-1
13694-24	TSLP R	Cytokine receptor-like factor 2	two-sided	0.12825	8.0158e-05	3.94622e-23	2.87797e-09	0.246218	7.92648e-21																	13694-24	TSLP R	Cytokine receptor-like factor 2	two-sided	1	-1	-1	1	1	1
13697-51	GPDA	Glycerol-3-phosphate dehydrogenase [NAD(+)]; cytoplasmic	two-sided	8.73161e-06	0.000547638	6.75466e-05	0.478111	1.09578e-05	0.316673																	13697-51	GPDA	Glycerol-3-phosphate dehydrogenase [NAD(+)]; cytoplasmic	two-sided	-1	1	1	-1	-1	1
13698-28	K319L	Dyslexia-associated protein KIAA0319-like protein	two-sided	0.549813	9.86632e-18	0.953164	0.914408	0.869596	7.00087e-23																	13698-28	K319L	Dyslexia-associated protein KIAA0319-like protein	two-sided	1	-1	-1	-1	-1	1
13700-10	annexin II	Annexin A2	two-sided	0.028443	0.0137857	1.50909e-12	3.02002e-06	0.101667	1.71904e-07																	13700-10	annexin II	Annexin A2	two-sided	-1	1	1	-1	1	-1
13704-5	HMCS2	Hydroxymethylglutaryl-CoA synthase; mitochondrial	two-sided	0.0128548	0.124085	0.000958221	0.0110939	0.0777015	0.122411																	13704-5	HMCS2	Hydroxymethylglutaryl-CoA synthase; mitochondrial	two-sided	1	-1	-1	1	-1	1
13711-10	CLH1	Clathrin heavy chain 1	two-sided	0.00374124	6.64964e-11	0.000146169	8.85367e-05	0.289768	3.2996e-35																	13711-10	CLH1	Clathrin heavy chain 1	two-sided	-1	-1	-1	1	1	1
13713-164	SC22A	Vesicle-trafficking protein SEC22a	two-sided	5.85427e-16	0.0208504	9.60281e-44	0.045183	0.250306	1.90178e-08																	13713-164	SC22A	Vesicle-trafficking protein SEC22a	two-sided	-1	1	1	-1	-1	-1
13717-15	FCN2	Ficolin-2	two-sided	0.0415996	0.951717	0.370848	2.59297e-05	3.54891e-11	0.920689																	13717-15	FCN2	Ficolin-2	two-sided	1	1	-1	1	-1	1
13719-19	PAK4	Serine/threonine-protein kinase PAK 4	two-sided	6.33099e-43	1.4428e-09	6.53817e-58	4.11308e-05	0.524435	4.60807e-07																	13719-19	PAK4	Serine/threonine-protein kinase PAK 4	two-sided	-1	1	1	-1	1	-1
13720-95	Proteinase-3	Myeloblastin	two-sided	0.00197105	0.943728	0.00237484	0.420894	0.0313494	8.26719e-07																	13720-95	Proteinase-3	Myeloblastin	two-sided	-1	-1	-1	1	1	1
13724-27	FGF-19	Fibroblast growth factor 19	two-sided	0.0815042	0.000126463	0.279696	4.11308e-05	5.21075e-06	1.21446e-06																	13724-27	FGF-19	Fibroblast growth factor 19	two-sided	1	1	-1	-1	1	-1
13726-4	B7	T-lymphocyte activation antigen CD80	two-sided	9.96143e-13	0.0339202	1.73194e-06	0.167393	0.0858491	0.569157																	13726-4	B7	T-lymphocyte activation antigen CD80	two-sided	1	-1	-1	1	-1	-1
13727-44	SPOP	Speckle-type POZ protein	two-sided	0.200336	5.64024e-06	0.172425	0.365223	5.65329e-08	9.65677e-16																	13727-44	SPOP	Speckle-type POZ protein	two-sided	-1	-1	1	1	-1	1
13728-19	ERP29	Endoplasmic reticulum resident protein 29	two-sided	2.57152e-60	0.00123789	4.19516e-64	0.0199293	0.0580925	0.659299																	13728-19	ERP29	Endoplasmic reticulum resident protein 29	two-sided	-1	1	1	-1	-1	1
13729-26	SFXN5	Sideroflexin-5	two-sided	5.68847e-11	0.474819	1.95716e-07	0.332417	0.0957201	0.00141577																	13729-26	SFXN5	Sideroflexin-5	two-sided	1	-1	-1	1	1	-1
13733-5	IL-12 p40	Interleukin-12 subunit beta	two-sided	1.25192e-10	2.39218e-05	7.8202e-09	0.599813	3.17327e-07	2.39513e-19																	13733-5	IL-12 p40	Interleukin-12 subunit beta	two-sided	1	1	-1	-1	1	-1
13735-1	RPGP1	Rap1 GTPase-activating protein 1	two-sided	1.00744e-07	0.0113987	1.41416e-07	3.23108e-05	0.921403	4.22665e-32																	13735-1	RPGP1	Rap1 GTPase-activating protein 1	two-sided	1	1	1	-1	-1	-1
13738-8	Inhibin bA chain	Inhibin beta A chain	two-sided	2.75551e-09	3.73824e-07	2.00461e-10	0.378435	0.369481	2.5368e-07																	13738-8	Inhibin bA chain	Inhibin beta A chain	two-sided	1	1	-1	-1	1	-1
13740-51	sFRP-3	Secreted frizzled-related protein 3	two-sided	0.00460438	0.000735844	0.000807644	0.049391	0.395333	2.23302e-23																	13740-51	sFRP-3	Secreted frizzled-related protein 3	two-sided	-1	-1	-1	1	-1	1
13743-56	CUL4B	Cullin-4B	two-sided	1.072e-41	0.343612	1.77365e-41	0.000113484	0.0761051	0.103284																	13743-56	CUL4B	Cullin-4B	two-sided	-1	-1	1	-1	1	-1
13744-37	IL-3 Ra	Interleukin-3 receptor subunit alpha	two-sided	2.75181e-05	9.51234e-07	1.43413e-06	0.000899085	1.62729e-08	9.52591e-10																	13744-37	IL-3 Ra	Interleukin-3 receptor subunit alpha	two-sided	1	1	-1	-1	1	-1
13745-10	PKD2	Polycystin-2	two-sided	8.23236e-53	0.839559	9.43417e-35	0.0428197	0.758611	1.40155e-09																	13745-10	PKD2	Polycystin-2	two-sided	1	-1	-1	1	1	-1
13748-4	MCP-2	C-C motif chemokine 8	two-sided	0.0394176	0.276415	0.000261363	0.985696	1.24344e-05	0.00552429																	13748-4	MCP-2	C-C motif chemokine 8	two-sided	1	1	-1	-1	1	-1
13926-1	RMI1	RecQ-mediated genome instability protein 1	two-sided	2.52593e-18	1.1848e-09	0.761999	3.12324e-07	5.35243e-06	4.83475e-55																	13926-1	RMI1	RecQ-mediated genome instability protein 1	two-sided	-1	-1	-1	1	-1	1
13929-27	OCTC	Peroxisomal carnitine O-octanoyltransferase	two-sided	5.07134e-10	0.0225186	6.77021e-27	2.30279e-07	0.458718	0.00126731																	13929-27	OCTC	Peroxisomal carnitine O-octanoyltransferase	two-sided	-1	1	1	-1	1	-1
13930-3	ABC3G	DNA dC->dU-editing enzyme APOBEC-3G	two-sided	6.38036e-58	2.66449e-06	6.42586e-64	0.000883159	0.0535975	0.625608																	13930-3	ABC3G	DNA dC->dU-editing enzyme APOBEC-3G	two-sided	-1	1	1	-1	-1	-1
13931-22	PSMD9	26S proteasome non-ATPase regulatory subunit 9	two-sided	0.741406	0.101487	9.06606e-09	8.73588e-11	0.0121053	1.53637e-07																	13931-22	PSMD9	26S proteasome non-ATPase regulatory subunit 9	two-sided	1	1	1	-1	1	-1
13932-45	COOL-1	Rho guanine nucleotide exchange factor 7	two-sided	1.01603e-06	0.0287839	0.00065026	0.000634793	2.19175e-06	0.354824																	13932-45	COOL-1	Rho guanine nucleotide exchange factor 7	two-sided	1	-1	1	-1	-1	-1
13933-276	NAB1	NGFI-A-binding protein 1	two-sided	3.91301e-18	0.803179	1.63698e-13	0.645833	2.99079e-06	5.85115e-10																	13933-276	NAB1	NGFI-A-binding protein 1	two-sided	-1	-1	1	-1	-1	1
13934-3	MCF2L	Guanine nucleotide exchange factor DBS	two-sided	4.2763e-27	1.22936e-07	2.96272e-36	0.179329	0.000173988	0.00673331																	13934-3	MCF2L	Guanine nucleotide exchange factor DBS	two-sided	-1	1	1	-1	-1	-1
13936-24	PGK2	Phosphoglycerate kinase 2	two-sided	1.67083e-11	1.88008e-06	1.25293e-15	0.0125418	0.0626675	1.80874e-07																	13936-24	PGK2	Phosphoglycerate kinase 2	two-sided	1	-1	-1	1	-1	1
13937-75	CAND1	Cullin-associated NEDD8-dissociated protein 1	two-sided	6.27879e-31	0.179993	3.92928e-49	0.000585977	0.16517	0.00808126																	13937-75	CAND1	Cullin-associated NEDD8-dissociated protein 1	two-sided	-1	-1	1	-1	-1	1
13939-14	UGPA1	UTP--glucose-1-phosphate uridylyltransferase	two-sided	7.99812e-17	0.198598	0.0208164	0.243506	0.323515	1.25401e-11																	13939-14	UGPA1	UTP--glucose-1-phosphate uridylyltransferase	two-sided	-1	-1	1	1	1	1
13940-19	IP16	Gamma-interferon-inducible protein 16	two-sided	2.16694e-06	0.37754	0.00014568	0.818475	0.145075	0.362203																	13940-19	IP16	Gamma-interferon-inducible protein 16	two-sided	-1	-1	1	1	1	1
13941-82	SYFM	Phenylalanine--tRNA ligase; mitochondrial	two-sided	2.1608e-34	0.000130553	1.13762e-06	0.196783	0.152967	5.75237e-27																	13941-82	SYFM	Phenylalanine--tRNA ligase; mitochondrial	two-sided	1	1	-1	-1	-1	-1
13942-140	SPSB1	SPRY domain-containing SOCS box protein 1	two-sided	3.50293e-07	8.66979e-09	0.639036	1.13619e-09	7.66159e-17	1.73422e-44																	13942-140	SPSB1	SPRY domain-containing SOCS box protein 1	two-sided	-1	-1	-1	1	-1	1
13943-38	DPY30	Protein dpy-30 homolog	two-sided	6.16507e-23	0.00614942	0.0343519	0.146784	9.39428e-07	7.68596e-13																	13943-38	DPY30	Protein dpy-30 homolog	two-sided	-1	-1	1	1	1	1
13944-3	SULT 1A3	Sulfotransferase 1A3	two-sided	4.83719e-24	5.33284e-10	1.24358e-48	0.000752241	0.00350164	1.06022e-08																	13944-3	SULT 1A3	Sulfotransferase 1A3	two-sided	-1	1	1	-1	-1	-1
13946-8	DDX23	Probable ATP-dependent RNA helicase DDX23	two-sided	1.48234e-07	6.54851e-07	0.000133088	0.110315	4.23517e-06	1.17849e-07																	13946-8	DDX23	Probable ATP-dependent RNA helicase DDX23	two-sided	1	-1	-1	1	-1	1
13947-371	NUD12	Peroxisomal NADH pyrophosphatase NUDT12	two-sided	6.40276e-18	0.0883593	1.56976e-31	0.00260938	0.340865	0.21306																	13947-371	NUD12	Peroxisomal NADH pyrophosphatase NUDT12	two-sided	-1	1	1	-1	-1	-1
13948-50	GABR2	Gamma-aminobutyric acid type B receptor subunit 2	two-sided	1.59918e-18	0.0486789	0.326938	0.104497	0.158429	7.20788e-29																	13948-50	GABR2	Gamma-aminobutyric acid type B receptor subunit 2	two-sided	1	1	-1	-1	1	-1
13950-9	C43BP	Collagen type IV alpha-3-binding protein	two-sided	1.46941e-57	3.28007e-06	4.09521e-59	0.0304702	0.421503	0.00498182																	13950-9	C43BP	Collagen type IV alpha-3-binding protein	two-sided	-1	1	1	-1	1	-1
13954-9	GNA1	Glucosamine 6-phosphate N-acetyltransferase	two-sided	1.61853e-49	1.23231e-07	4.53163e-59	6.84855e-06	0.629758	0.0544815																	13954-9	GNA1	Glucosamine 6-phosphate N-acetyltransferase	two-sided	-1	1	1	-1	-1	-1
13955-33	DAPK1	Death-associated protein kinase 1	two-sided	1.4543e-24	0.0447434	2.97197e-50	1.16957e-06	0.0153747	1.04099e-05																	13955-33	DAPK1	Death-associated protein kinase 1	two-sided	-1	1	1	-1	1	-1
13958-5	RBM46	Probable RNA-binding protein 46	two-sided	6.01283e-39	0.101367	2.72727e-19	0.181564	0.686845	4.38882e-18																	13958-5	RBM46	Probable RNA-binding protein 46	two-sided	1	1	-1	1	1	-1
13959-7	LAP	Cytosol aminopeptidase	two-sided	0.359396	0.000613663	0.00030803	0.000157596	2.69127e-05	0.106562																	13959-7	LAP	Cytosol aminopeptidase	two-sided	1	-1	1	1	-1	-1
13960-15	AGAP3	Arf-GAP with GTPase; ANK repeat and PH domain-containing protein 3	two-sided	8.83101e-05	0.00181117	0.081583	0.108172	0.000192156	0.0500157																	13960-15	AGAP3	Arf-GAP with GTPase; ANK repeat and PH domain-containing protein 3	two-sided	1	-1	-1	1	-1	1
13961-18	KIF3A	Kinesin-like protein KIF3A	two-sided	0.0729199	0.00372567	1.6923e-09	0.470498	0.0026892	0.890896																	13961-18	KIF3A	Kinesin-like protein KIF3A	two-sided	-1	-1	1	1	-1	1
13963-7	tollip	Toll-interacting protein	two-sided	7.64686e-47	1.20326e-10	1.32466e-54	2.50114e-07	0.571955	0.00137092																	13963-7	tollip	Toll-interacting protein	two-sided	-1	1	1	-1	1	-1
13966-30	MYOM3	Myomesin-3	two-sided	0.167902	0.152408	0.956541	0.237222	0.00598921	0.0238205																	13966-30	MYOM3	Myomesin-3	two-sided	-1	-1	-1	-1	1	1
13967-14	Thioredoxin reductase 1	Thioredoxin reductase 1; cytoplasmic	two-sided	5.23909e-31	0.030146	3.27551e-24	0.255557	0.00814474	1.6594e-08																	13967-14	Thioredoxin reductase 1	Thioredoxin reductase 1; cytoplasmic	two-sided	-1	-1	1	1	-1	1
13969-24	IMA7	Importin subunit alpha-7	two-sided	1.93699e-34	8.88295e-06	1.9912e-67	7.85167e-05	0.0202979	7.59626e-06																	13969-24	IMA7	Importin subunit alpha-7	two-sided	-1	1	1	-1	-1	-1
13972-4	DHB14	17-beta-hydroxysteroid dehydrogenase 14	two-sided	2.14436e-15	0.734773	1.38575e-20	0.295324	0.0418768	0.0656372																	13972-4	DHB14	17-beta-hydroxysteroid dehydrogenase 14	two-sided	1	1	-1	1	1	-1
13973-62	TTL	Tubulin--tyrosine ligase	two-sided	2.12946e-09	0.00857841	3.30666e-30	0.348458	0.00145752	3.96153e-07																	13973-62	TTL	Tubulin--tyrosine ligase	two-sided	-1	1	1	-1	-1	-1
13975-56	LIPA1	Liprin-alpha-1	two-sided	1.41876e-54	2.02905e-09	9.99374e-58	2.89712e-06	0.640766	0.0309336																	13975-56	LIPA1	Liprin-alpha-1	two-sided	-1	1	1	-1	1	-1
13976-9	ARHG1	Rho guanine nucleotide exchange factor 1	two-sided	2.90027e-30	2.91243e-05	8.03181e-50	1.41758e-07	0.630679	0.000748111																	13976-9	ARHG1	Rho guanine nucleotide exchange factor 1	two-sided	-1	1	1	-1	-1	-1
13977-28	BARD1	BRCA1-associated RING domain protein 1	two-sided	2.68464e-07	0.000782391	1.50438e-08	0.0758456	0.060987	0.000276118																	13977-28	BARD1	BRCA1-associated RING domain protein 1	two-sided	1	-1	-1	-1	-1	1
13978-122	Tbx3	T-box transcription factor TBX3	two-sided	1.69725e-35	0.745346	1.12313e-25	0.028438	0.847978	4.89065e-06																	13978-122	Tbx3	T-box transcription factor TBX3	two-sided	1	-1	-1	1	-1	-1
13979-3	S26A7	Anion exchange transporter	two-sided	2.14341e-18	0.000230052	0.130631	0.141517	0.00230591	5.06145e-19																	13979-3	S26A7	Anion exchange transporter	two-sided	-1	-1	-1	1	1	1
13982-33	RGS18	Regulator of G-protein signaling 18	two-sided	4.13397e-08	9.29496e-05	3.07583e-56	1.33418e-12	0.609894	1.66177e-22																	13982-33	RGS18	Regulator of G-protein signaling 18	two-sided	-1	1	1	-1	1	-1
13983-27	QOR	Quinone oxidoreductase	two-sided	7.93832e-18	0.000145364	0.42704	1.46358e-05	0.00410418	9.9825e-33																	13983-27	QOR	Quinone oxidoreductase	two-sided	-1	-1	1	1	-1	1
13984-23	DDX25	ATP-dependent RNA helicase DDX25	two-sided	1.89812e-42	0.0420747	8.45415e-38	0.0042578	0.0997649	0.520499																	13984-23	DDX25	ATP-dependent RNA helicase DDX25	two-sided	1	-1	-1	1	1	-1
13985-12	SMUF2	E3 ubiquitin-protein ligase SMURF2	two-sided	8.46487e-32	0.0126358	2.16886e-19	0.0829129	0.00129898	0.900071																	13985-12	SMUF2	E3 ubiquitin-protein ligase SMURF2	two-sided	1	-1	-1	1	-1	-1
13986-6	LANC1	LanC-like protein 1	two-sided	1.28271e-35	3.67264e-07	3.26233e-56	1.47415e-07	0.499061	0.00123051																	13986-6	LANC1	LanC-like protein 1	two-sided	-1	1	1	-1	-1	-1
13988-67	NMRL1	NmrA-like family domain-containing protein 1	two-sided	1.3532e-06	0.946712	1.14945e-17	0.184605	0.496175	0.00275025																	13988-67	NMRL1	NmrA-like family domain-containing protein 1	two-sided	-1	-1	1	-1	1	-1
13990-1	pyruvate carboxylase	Pyruvate carboxylase; mitochondrial	two-sided	4.46958e-08	0.329409	0.087653	0.0131456	0.972473	1.20679e-07																	13990-1	pyruvate carboxylase	Pyruvate carboxylase; mitochondrial	two-sided	-1	1	-1	1	-1	1
13991-47	IF4G3	Eukaryotic translation initiation factor 4 gamma 3	two-sided	8.84007e-08	2.10786e-05	7.94477e-11	0.0994472	0.486445	3.13796e-08																	13991-47	IF4G3	Eukaryotic translation initiation factor 4 gamma 3	two-sided	-1	-1	1	-1	-1	1
13992-12	NSF	Vesicle-fusing ATPase	two-sided	6.46717e-11	0.459967	1.18446e-41	0.00632662	0.0125234	0.0390378																	13992-12	NSF	Vesicle-fusing ATPase	two-sided	-1	-1	1	-1	-1	-1
13993-20	E41L1	Band 4.1-like protein 1	two-sided	0.702232	0.93217	4.1899e-25	0.00395743	1.78225e-05	5.7105e-08																	13993-20	E41L1	Band 4.1-like protein 1	two-sided	1	1	1	-1	-1	-1
13994-1	FBRL	rRNA 2'-O-methyltransferase fibrillarin	two-sided	5.45834e-11	3.24594e-08	0.0995024	2.22893e-06	0.000415353	2.56025e-47																	13994-1	FBRL	rRNA 2'-O-methyltransferase fibrillarin	two-sided	-1	-1	-1	1	-1	1
13996-16	COAC	Phosphopantothenoylcysteine decarboxylase	two-sided	0.573043	1.22425e-11	1.29589e-08	3.65952e-06	0.0440429	1.94862e-33																	13996-16	COAC	Phosphopantothenoylcysteine decarboxylase	two-sided	1	-1	-1	1	-1	1
13998-26	PURA1	Adenylosuccinate synthetase isozyme 1	two-sided	2.68765e-17	0.0566132	1.63751e-06	0.688059	0.49339	0.0254513																	13998-26	PURA1	Adenylosuccinate synthetase isozyme 1	two-sided	-1	1	1	-1	1	1
14002-18	DOCK9	Dedicator of cytokinesis protein 9	two-sided	0.164683	5.23366e-11	1.53037e-15	1.42634e-10	1.31773e-07	1.7839e-37																	14002-18	DOCK9	Dedicator of cytokinesis protein 9	two-sided	-1	-1	-1	1	-1	1
14005-2	CHD7	Chromodomain-helicase-DNA-binding protein 7	two-sided	2.90497e-42	0.164341	6.26737e-37	0.00170745	0.60334	0.000716112																	14005-2	CHD7	Chromodomain-helicase-DNA-binding protein 7	two-sided	1	-1	-1	1	1	-1
14006-36	GNMT	Glycine N-methyltransferase	two-sided	0.0924299	0.0511131	0.000388717	0.000466841	0.000128909	1.41069e-16																	14006-36	GNMT	Glycine N-methyltransferase	two-sided	-1	-1	-1	1	-1	1
14007-22	PAPS1	Bifunctional 3'-phosphoadenosine 5'-phosphosulfate synthase 1	two-sided	1.08137e-49	0.150171	2.68762e-29	0.143009	0.0013805	1.97817e-12																	14007-22	PAPS1	Bifunctional 3'-phosphoadenosine 5'-phosphosulfate synthase 1	two-sided	-1	1	1	-1	-1	1
14008-22	DCP1A	mRNA-decapping enzyme 1A	two-sided	1.19387e-08	0.000943466	4.88378e-07	0.0421303	1.31672e-10	1.80219e-14																	14008-22	DCP1A	mRNA-decapping enzyme 1A	two-sided	1	1	-1	-1	1	-1
14009-65	TNFAIP3	Tumor necrosis factor alpha-induced protein 3	two-sided	1.17306e-26	0.00477164	1.18659e-40	0.000194768	0.428313	0.00760375																	14009-65	TNFAIP3	Tumor necrosis factor alpha-induced protein 3	two-sided	-1	1	1	-1	1	-1
14011-17	S100A11	Protein S100-A11	two-sided	1.63174e-07	0.427819	0.645293	0.659373	0.991521	1.38707e-05																	14011-17	S100A11	Protein S100-A11	two-sided	1	-1	1	-1	-1	-1
14012-17	LGP2	Probable ATP-dependent RNA helicase DHX58	two-sided	2.77005e-18	0.00100159	7.73678e-23	0.13835	0.341964	0.0457038																	14012-17	LGP2	Probable ATP-dependent RNA helicase DHX58	two-sided	-1	1	1	-1	-1	-1
14013-11	TANK	TRAF family member-associated NF-kappa-B activator	two-sided	2.0899e-40	4.1948e-14	1.10731e-48	0.00229562	0.831573	1.33765e-08																	14013-11	TANK	TRAF family member-associated NF-kappa-B activator	two-sided	-1	1	1	-1	-1	-1
14019-73	EVPL	Envoplakin	two-sided	0.000921221	4.80262e-09	3.86223e-14	7.73506e-07	0.324363	6.86679e-44																	14019-73	EVPL	Envoplakin	two-sided	-1	-1	-1	1	1	1
14021-81	MED4	Mediator of RNA polymerase II transcription subunit 4	two-sided	1.86556e-11	0.827696	1.72545e-20	4.34824e-06	3.44814e-06	1.17372e-27																	14021-81	MED4	Mediator of RNA polymerase II transcription subunit 4	two-sided	1	-1	1	-1	-1	-1
14024-196	EDA	Ectodysplasin-A; secreted form	two-sided	4.07459e-08	0.00520674	1.99157e-14	0.481849	0.365283	0.000372276																	14024-196	EDA	Ectodysplasin-A; secreted form	two-sided	1	-1	-1	-1	1	1
14025-18	4-1BB	Tumor necrosis factor receptor superfamily member 9	two-sided	2.48041e-29	0.0250522	7.72236e-41	0.0178915	0.00397152	0.874652																	14025-18	4-1BB	Tumor necrosis factor receptor superfamily member 9	two-sided	1	-1	-1	1	1	-1
14026-24	IL-17F	Interleukin-17F	two-sided	6.86659e-07	1.36478e-10	0.000452993	1.55265e-06	0.0157979	6.79585e-49																	14026-24	IL-17F	Interleukin-17F	two-sided	-1	-1	-1	1	-1	1
14028-22	P3C2A	Phosphatidylinositol 4-phosphate 3-kinase C2 domain-containing subunit alpha	two-sided	6.05919e-09	5.54086e-05	0.000219123	0.000335202	0.880823	1.72994e-35																	14028-22	P3C2A	Phosphatidylinositol 4-phosphate 3-kinase C2 domain-containing subunit alpha	two-sided	1	1	1	-1	-1	-1
14029-42	CSN2	COP9 signalosome complex subunit 2	two-sided	4.90782e-11	0.966405	1.57103e-41	0.00818842	1.85774e-11	0.982593																	14029-42	CSN2	COP9 signalosome complex subunit 2	two-sided	-1	-1	1	-1	-1	-1
14034-22	GA733-1 protein	Tumor-associated calcium signal transducer 2	two-sided	3.56614e-08	5.02575e-07	7.82935e-41	1.79055e-06	0.057895	9.31916e-29																	14034-22	GA733-1 protein	Tumor-associated calcium signal transducer 2	two-sided	1	-1	-1	1	-1	1
14035-13	TIAM1	T-lymphoma invasion and metastasis-inducing protein 1	two-sided	7.89383e-22	0.00515274	6.08849e-35	0.00129641	0.316122	0.0807025																	14035-13	TIAM1	T-lymphoma invasion and metastasis-inducing protein 1	two-sided	1	-1	-1	1	1	1
14036-116	MPDZ	Multiple PDZ domain protein	two-sided	7.52626e-28	0.111597	1.17466e-26	0.431399	0.000735451	0.0152661																	14036-116	MPDZ	Multiple PDZ domain protein	two-sided	1	-1	-1	-1	1	-1
14037-18	RANB3	Ran-binding protein 3	two-sided	9.87839e-57	0.377119	1.37919e-32	0.000242196	5.20251e-10	0.00436443																	14037-18	RANB3	Ran-binding protein 3	two-sided	-1	1	1	-1	1	1
14039-33	kallikrein 5	Kallikrein-5	two-sided	1.91979e-16	0.00330569	8.88185e-43	3.87113e-05	0.601681	2.91914e-06																	14039-33	kallikrein 5	Kallikrein-5	two-sided	1	-1	-1	1	1	1
14043-12	EEA1	Early endosome antigen 1	two-sided	1.59391e-28	0.0341414	3.95584e-16	0.560443	0.158521	2.84978e-15																	14043-12	EEA1	Early endosome antigen 1	two-sided	-1	-1	1	-1	-1	1
14045-12	NCOA2	Nuclear receptor coactivator 2	two-sided	1.09909e-05	0.634806	0.246731	0.818677	0.965238	0.00197793																	14045-12	NCOA2	Nuclear receptor coactivator 2	two-sided	1	-1	-1	1	-1	-1
14047-78	BDNF	Brain-derived neurotrophic factor	two-sided	3.25893e-13	0.000445097	4.50604e-49	3.86642e-05	0.0224949	5.97286e-10																	14047-78	BDNF	Brain-derived neurotrophic factor	two-sided	-1	1	1	-1	-1	-1
14048-7	IL-1 R AcP	Interleukin-1 Receptor accessory protein	two-sided	6.37996e-05	0.00509525	0.00053926	0.0582167	0.166409	0.00119797																	14048-7	IL-1 R AcP	Interleukin-1 Receptor accessory protein	two-sided	1	1	-1	-1	1	-1
14051-54	FOXC2	Forkhead box protein C2	two-sided	0.000550182	4.9041e-08	1.09868e-39	1.36849e-10	0.00689287	5.66414e-39																	14051-54	FOXC2	Forkhead box protein C2	two-sided	1	-1	-1	1	-1	1
14052-26	UN13A	Protein unc-13 homolog A	two-sided	4.64412e-10	6.12137e-05	7.23956e-31	0.000180653	0.0319538	2.84901e-16																	14052-26	UN13A	Protein unc-13 homolog A	two-sided	1	-1	-1	1	-1	1
14054-17	IL-15 Ra	Interleukin-15 receptor subunit alpha	two-sided	0.00166495	0.311708	1.45387e-15	0.800103	3.39881e-14	0.192701																	14054-17	IL-15 Ra	Interleukin-15 receptor subunit alpha	two-sided	1	1	-1	-1	1	-1
14056-4	Glycoprotein hormones a-chain	Glycoprotein hormones alpha chain	two-sided	6.40574e-05	4.75493e-13	6.41583e-24	1.21551e-07	0.0385614	2.74373e-29																	14056-4	Glycoprotein hormones a-chain	Glycoprotein hormones alpha chain	two-sided	1	-1	-1	1	-1	1
14060-67	NCF4	Neutrophil cytosol factor 4	two-sided	7.65668e-09	0.712714	0.611364	0.582493	0.0100702	1.93055e-08																	14060-67	NCF4	Neutrophil cytosol factor 4	two-sided	1	-1	1	1	-1	-1
14061-48	sRANKL	Tumor necrosis factor ligand superfamily member 11	two-sided	0.125764	2.87641e-08	1.50509e-17	1.31241e-05	0.877923	2.67148e-22																	14061-48	sRANKL	Tumor necrosis factor ligand superfamily member 11	two-sided	1	-1	-1	1	1	1
14063-17	OSM	Oncostatin-M	two-sided	1.76523e-32	0.604783	7.83546e-28	0.0239637	0.217729	1.39679e-07																	14063-17	OSM	Oncostatin-M	two-sided	1	1	-1	1	1	-1
14065-11	CD5	T-cell surface glycoprotein CD5	two-sided	1.21937e-41	0.0365792	2.58987e-27	0.0649858	0.872365	3.94974e-15																	14065-11	CD5	T-cell surface glycoprotein CD5	two-sided	1	1	-1	1	1	-1
14066-49	MAGI2	Membrane-associated guanylate kinase; WW and PDZ domain-containing protein 2	two-sided	4.50888e-14	0.12573	3.32562e-09	0.0347922	3.01908e-09	0.0568039																	14066-49	MAGI2	Membrane-associated guanylate kinase; WW and PDZ domain-containing protein 2	two-sided	-1	-1	1	-1	1	-1
14067-6	PKP2	Plakophilin-2	two-sided	1.61401e-47	6.14634e-08	1.306e-48	0.0728318	0.505686	0.00624475																	14067-6	PKP2	Plakophilin-2	two-sided	-1	1	1	-1	-1	-1
14069-61	Carbonic Anhydrase IV	Carbonic anhydrase 4	two-sided	2.74981e-34	1.31877e-07	1.61562e-23	0.75371	0.576884	1.01948e-15																	14069-61	Carbonic Anhydrase IV	Carbonic anhydrase 4	two-sided	1	1	-1	-1	-1	-1
14070-56	ITSN1	Intersectin-1	two-sided	1.43324e-45	4.0296e-06	5.56992e-08	0.477959	0.000532433	2.19575e-34																	14070-56	ITSN1	Intersectin-1	two-sided	-1	-1	1	1	1	1
14074-2	SHC2	SHC-transforming protein 2	two-sided	3.80856e-22	0.00916301	8.08495e-27	0.0188559	0.590391	0.0989245																	14074-2	SHC2	SHC-transforming protein 2	two-sided	1	-1	-1	1	1	1
14076-74	Cystatin-S	Cystatin-S	two-sided	0.255528	0.0793177	1.31898e-07	0.0415396	7.15571e-13	0.380901																	14076-74	Cystatin-S	Cystatin-S	two-sided	-1	1	-1	-1	1	-1
14079-14	IL-18 Ra	Interleukin-18 receptor 1	two-sided	0.00196331	0.000290112	0.000704519	0.148032	0.0571742	0.315813																	14079-14	IL-18 Ra	Interleukin-18 receptor 1	two-sided	-1	1	-1	1	1	1
14082-56	TLN2	Talin-2	two-sided	2.57299e-46	8.75217e-10	8.35798e-57	2.79848e-06	0.684749	0.000305372																	14082-56	TLN2	Talin-2	two-sided	-1	1	1	-1	1	-1
14083-25	SPS1	Selenide; water dikinase 1	two-sided	6.24774e-22	0.10275	2.02446e-17	0.000194112	5.93001e-05	0.000500617																	14083-25	SPS1	Selenide; water dikinase 1	two-sided	-1	-1	1	1	-1	1
14088-38	IGFBP-6	Insulin-like growth factor-binding protein 6	two-sided	2.14079e-11	0.900071	2.5239e-20	0.608199	2.77115e-10	0.0518118																	14088-38	IGFBP-6	Insulin-like growth factor-binding protein 6	two-sided	1	1	-1	-1	1	-1
14090-23	DEFI6	Differentially expressed in FDCP 6 homolog	two-sided	1.19255e-32	2.98915e-05	1.02744e-51	0.000173335	0.150363	0.00462006																	14090-23	DEFI6	Differentially expressed in FDCP 6 homolog	two-sided	-1	1	1	-1	-1	-1
14091-42	Carbonyl reductase 3	Carbonyl reductase [NADPH] 3	two-sided	0.0146554	0.0305021	6.64251e-33	1.25604e-07	0.837269	3.19854e-17																	14091-42	Carbonyl reductase 3	Carbonyl reductase [NADPH] 3	two-sided	-1	1	1	-1	-1	-1
14093-10	Flt3 ligand	Fms-related tyrosine kinase 3 ligand	two-sided	0.0223308	0.986793	1.41612e-08	2.02487e-10	0.0151457	0.856398																	14093-10	Flt3 ligand	Fms-related tyrosine kinase 3 ligand	two-sided	-1	1	1	-1	1	-1
14094-29	HB-EGF	Heparin-binding EGF-like growth factor	two-sided	6.51412e-05	0.0623367	1.40901e-29	0.86162	4.57855e-05	6.81911e-11																	14094-29	HB-EGF	Heparin-binding EGF-like growth factor	two-sided	-1	1	1	-1	-1	-1
14095-1	NKG2D	NKG2-D type II integral membrane protein	two-sided	1.52124e-34	0.00869951	1.38132e-38	0.000242462	0.293278	0.608769																	14095-1	NKG2D	NKG2-D type II integral membrane protein	two-sided	1	-1	-1	1	-1	1
14098-28	SYCC	Cysteine--tRNA ligase; cytoplasmic	two-sided	1.97775e-40	8.52289e-05	4.0037e-58	5.74063e-08	0.75693	0.131695																	14098-28	SYCC	Cysteine--tRNA ligase; cytoplasmic	two-sided	-1	1	1	-1	-1	-1
14099-20	PSA4	Proteasome subunit alpha type-4	two-sided	9.57965e-21	0.673656	3.36988e-29	0.0231909	0.0222565	0.00754023																	14099-20	PSA4	Proteasome subunit alpha type-4	two-sided	1	1	-1	1	1	-1
14100-63	C1QC	Complement C1q subcomponent subunit C	two-sided	0.143171	0.00351492	0.000298437	0.628034	0.0804699	0.0109943																	14100-63	C1QC	Complement C1q subcomponent subunit C	two-sided	1	1	-1	1	1	-1
14101-2	CNTFR alpha	Ciliary neurotrophic factor receptor subunit alpha	two-sided	1.00961e-13	0.0285169	1.11664e-22	0.175293	1.12774e-18	2.86769e-08																	14101-2	CNTFR alpha	Ciliary neurotrophic factor receptor subunit alpha	two-sided	1	1	-1	-1	1	-1
14106-46	GDP/GTP exchange protein	Rap1 GTPase-GDP dissociation stimulator 1	two-sided	4.2496e-06	0.13479	1.54634e-16	0.60618	0.01833	0.00278835																	14106-46	GDP/GTP exchange protein	Rap1 GTPase-GDP dissociation stimulator 1	two-sided	-1	1	1	-1	-1	-1
14107-1	MTHFS	5-formyltetrahydrofolate cyclo-ligase	two-sided	1.5806e-26	1.58097e-05	4.24933e-54	2.79848e-06	0.925514	2.67049e-07																	14107-1	MTHFS	5-formyltetrahydrofolate cyclo-ligase	two-sided	-1	1	1	-1	-1	-1
14111-15	TSP2	Thrombospondin-2	two-sided	4.15517e-09	1.19285e-09	3.46856e-35	8.76569e-06	0.942246	8.12405e-21																	14111-15	TSP2	Thrombospondin-2	two-sided	1	-1	-1	1	1	1
14112-40	RELT	Tumor necrosis factor receptor superfamily member 19L	two-sided	0.0338443	1.7964e-06	4.69025e-13	0.475337	1.77092e-10	3.72608e-07																	14112-40	RELT	Tumor necrosis factor receptor superfamily member 19L	two-sided	1	-1	-1	1	1	1
14114-18	PIANP	PILR alpha-associated neural protein	two-sided	6.23675e-21	0.106059	1.22109e-27	0.752426	7.81733e-12	4.36729e-08																	14114-18	PIANP	PILR alpha-associated neural protein	two-sided	1	1	-1	-1	1	-1
14115-34	Adrenomedullin	Adrenomedullin	two-sided	1.94603e-11	0.209866	0.695761	0.00115053	2.18125e-09	8.7162e-08																	14115-34	Adrenomedullin	Adrenomedullin	two-sided	1	-1	1	1	-1	-1
14116-129	S100A4	Protein S100-A4	two-sided	4.74679e-17	0.075157	6.5224e-25	0.00230447	0.651099	0.00104163																	14116-129	S100A4	Protein S100-A4	two-sided	-1	-1	1	-1	-1	1
14120-2	RNF43	E3 ubiquitin-protein ligase RNF43	two-sided	4.81109e-07	0.60163	0.00913633	0.0635158	0.00802522	1.70918e-06																	14120-2	RNF43	E3 ubiquitin-protein ligase RNF43	two-sided	1	1	1	-1	-1	-1
14121-24	TRAIL R4	Tumor necrosis factor receptor superfamily member 10D	two-sided	0.0772996	6.40919e-06	8.6579e-08	0.0471752	0.921206	1.21257e-30																	14121-24	TRAIL R4	Tumor necrosis factor receptor superfamily member 10D	two-sided	-1	-1	-1	1	-1	1
14122-132	ZNRF3	E3 ubiquitin-protein ligase ZNRF3	two-sided	1.68533e-16	1.43618e-05	1.53997e-26	0.00345946	0.266347	4.75879e-07																	14122-132	ZNRF3	E3 ubiquitin-protein ligase ZNRF3	two-sided	1	-1	-1	1	-1	1
14123-34	GI24	V-type immunoglobulin domain-containing suppressor of T-cell activation	two-sided	0.000269498	0.00670211	3.28351e-30	1.78948e-07	0.331078	2.0781e-14																	14123-34	GI24	V-type immunoglobulin domain-containing suppressor of T-cell activation	two-sided	-1	1	1	-1	-1	-1
14124-6	Ephrin-A2	Ephrin-A2	two-sided	0.109995	1.8708e-10	3.00843e-13	0.00202589	1.73662e-16	0.000113649																	14124-6	Ephrin-A2	Ephrin-A2	two-sided	1	1	-1	-1	1	-1
14127-240	IFN-b	Interferon beta	two-sided	4.90211e-23	0.266259	4.32511e-12	0.0720873	0.190833	1.04737e-14																	14127-240	IFN-b	Interferon beta	two-sided	1	-1	-1	1	1	-1
14128-121	IFN10	Interferon alpha-10	two-sided	5.57615e-26	0.00381253	6.36945e-09	0.60967	0.00614846	1.29937e-26																	14128-121	IFN10	Interferon alpha-10	two-sided	1	1	-1	-1	1	-1
14129-1	IFNA7	Interferon alpha-7	two-sided	2.815e-12	0.905185	1.05837e-19	0.654292	0.002529	0.345023																	14129-1	IFNA7	Interferon alpha-7	two-sided	1	1	-1	-1	1	-1
14131-37	EFNB2	Ephrin-B2	two-sided	0.759214	1.73681e-08	5.64735e-05	7.07446e-07	1.25277e-19	0.000801318																	14131-37	EFNB2	Ephrin-B2	two-sided	-1	1	-1	-1	1	-1
14132-21	HHLA2	HERV-H LTR-associating protein 2	two-sided	0.000150445	8.75472e-08	0.000282158	0.304462	5.57393e-06	0.553028																	14132-21	HHLA2	HERV-H LTR-associating protein 2	two-sided	1	-1	1	1	1	-1
14133-93	IL-1 sRII	Interleukin-1 receptor type 2	two-sided	0.482366	0.00547712	0.00165172	0.103125	0.000970455	6.11549e-18																	14133-93	IL-1 sRII	Interleukin-1 receptor type 2	two-sided	-1	-1	-1	1	-1	1
14134-49	AMGO2	Amphoterin-induced protein 2	two-sided	0.413041	2.42296e-06	0.823096	0.255343	0.013093	9.23212e-06																	14134-49	AMGO2	Amphoterin-induced protein 2	two-sided	-1	1	-1	-1	1	-1
14135-3	RXFP1	Relaxin receptor 1	two-sided	2.95647e-21	3.22281e-06	2.81043e-21	1.71296e-08	4.06052e-12	2.79567e-06																	14135-3	RXFP1	Relaxin receptor 1	two-sided	1	-1	-1	1	-1	1
14136-234	C1QR1	Complement component C1q receptor	two-sided	1.62491e-07	0.618886	1.34434e-23	0.0166224	5.79832e-16	0.739776																	14136-234	C1QR1	Complement component C1q receptor	two-sided	1	1	-1	-1	1	1
14139-16	NRG4	Neuregulin-4	two-sided	1.5231e-10	4.27567e-06	6.02846e-40	0.000380224	0.0032186	3.03196e-11																	14139-16	NRG4	Neuregulin-4	two-sided	1	-1	-1	1	1	1
14143-8	H2B2E	Histone H2B type 2-E	two-sided	6.74216e-15	0.000169869	0.787585	2.96276e-12	0.0033037	4.27437e-24																	14143-8	H2B2E	Histone H2B type 2-E	two-sided	-1	-1	1	1	-1	1
14144-3	H2A3	Histone H2A type 3	two-sided	1.58495e-10	0.000170495	0.342814	4.71108e-15	0.000400042	1.49185e-19																	14144-3	H2A3	Histone H2A type 3	two-sided	-1	-1	1	1	-1	1
14146-92	H31	Histone H3.1	two-sided	1.58934e-06	1.89581e-07	0.000704519	0.0151262	0.67869	9.27381e-38																	14146-92	H31	Histone H3.1	two-sided	-1	-1	-1	1	1	1
14149-9	IL-1F8	Interleukin-36 beta	two-sided	0.152691	5.40402e-11	5.3591e-12	8.58734e-09	0.0117691	8.76308e-43																	14149-9	IL-1F8	Interleukin-36 beta	two-sided	-1	-1	-1	1	-1	1
14150-7	IL-1F6	Interleukin-36 alpha	two-sided	0.000752135	0.431734	0.39435	0.000445558	0.519447	5.8463e-06																	14150-7	IL-1F6	Interleukin-36 alpha	two-sided	1	-1	-1	1	-1	-1
14151-4	UCRP	Ubiquitin-like protein ISG15	two-sided	1.06211e-18	0.881835	1.5984e-13	0.162947	0.000158718	0.750378																	14151-4	UCRP	Ubiquitin-like protein ISG15	two-sided	-1	1	1	-1	1	1
14153-8	Ephrin-A3	Ephrin-A3	two-sided	2.13291e-38	0.243433	6.91053e-36	0.365341	0.30076	2.3959e-05																	14153-8	Ephrin-A3	Ephrin-A3	two-sided	1	1	-1	1	1	-1
14156-33	14-3-3 protein beta/alpha	14-3-3 protein beta/alpha	two-sided	8.88909e-61	0.0630264	8.46961e-70	7.46895e-05	0.42541	0.141277																	14156-33	14-3-3 protein beta/alpha	14-3-3 protein beta/alpha	two-sided	-1	1	1	-1	-1	1
14157-21	14-3-3E	14-3-3 protein epsilon	two-sided	0.000993601	0.0664581	0.997968	0.0077567	0.00017378	0.177831																	14157-21	14-3-3E	14-3-3 protein epsilon	two-sided	-1	1	-1	-1	1	1
14158-17	Annexin V	Annexin A5	two-sided	4.12316e-20	0.00597009	9.93898e-05	0.845817	0.896029	8.06518e-20																	14158-17	Annexin V	Annexin A5	two-sided	1	1	-1	-1	-1	-1
14175-78	SCP2D	SCP2 sterol-binding domain-containing protein 1	two-sided	0.0442206	0.882977	0.00174004	0.686583	2.34458e-06	0.0319998																	14175-78	SCP2D	SCP2 sterol-binding domain-containing protein 1	two-sided	1	1	-1	-1	1	-1
14178-18	CDKN3	Cyclin-dependent kinase inhibitor 3	two-sided	5.68263e-24	0.123542	6.94832e-10	0.200774	0.137645	2.34281e-11																	14178-18	CDKN3	Cyclin-dependent kinase inhibitor 3	two-sided	1	1	-1	1	-1	-1
14186-13	RFFL	E3 ubiquitin-protein ligase rififylin	two-sided	1.624e-09	0.497826	0.00938649	0.121977	0.773202	2.87932e-21																	14186-13	RFFL	E3 ubiquitin-protein ligase rififylin	two-sided	1	1	1	-1	-1	-1
14192-31	PDCL2	Phosducin-like protein 2	two-sided	0.64682	5.4657e-07	0.000626653	0.0939259	2.99924e-06	0.00734345																	14192-31	PDCL2	Phosducin-like protein 2	two-sided	1	-1	1	1	-1	1
14197-2	PRDM1	PR domain zinc finger protein 1	two-sided	3.74264e-06	0.367791	0.338561	0.973838	0.858445	6.37593e-09																	14197-2	PRDM1	PR domain zinc finger protein 1	two-sided	1	-1	1	1	1	-1
14203-3	ANXA7	Annexin A7	two-sided	1.77436e-35	6.82162e-09	6.24869e-68	1.05359e-08	0.549766	2.30958e-08																	14203-3	ANXA7	Annexin A7	two-sided	-1	1	1	-1	-1	-1
14204-55	FOXJ2	Forkhead box protein J2	two-sided	0.822668	2.44767e-06	0.00596658	0.130783	0.993524	0.907315																	14204-55	FOXJ2	Forkhead box protein J2	two-sided	-1	-1	1	1	1	1
14205-6	HEXI2	Protein HEXIM2	two-sided	2.5502e-33	2.62484e-12	2.99392e-48	2.21068e-05	0.362598	5.85718e-07																	14205-6	HEXI2	Protein HEXIM2	two-sided	-1	1	1	-1	-1	-1
14206-28	APBB1	Amyloid beta A4 precursor protein-binding family B member 1	two-sided	1.42144e-37	0.442131	3.47526e-29	0.0271926	0.432884	2.83484e-05																	14206-28	APBB1	Amyloid beta A4 precursor protein-binding family B member 1	two-sided	1	-1	-1	1	-1	-1
14208-3	RET7	Retinoid-binding protein 7	two-sided	1.82617e-11	0.0618527	4.2509e-10	0.947702	6.09061e-06	0.0298676																	14208-3	RET7	Retinoid-binding protein 7	two-sided	1	-1	-1	-1	1	-1
14216-35	DDX46	Probable ATP-dependent RNA helicase DDX46	two-sided	1.74654e-34	0.0630548	6.39997e-09	0.942836	0.817832	1.45903e-24																	14216-35	DDX46	Probable ATP-dependent RNA helicase DDX46	two-sided	1	1	-1	-1	1	-1
14226-120	BHMT2	S-methylmethionine--homocysteine S-methyltransferase BHMT2	two-sided	8.41261e-17	6.99032e-06	3.61781e-06	0.833509	0.000640731	0.0100223																	14226-120	BHMT2	S-methylmethionine--homocysteine S-methyltransferase BHMT2	two-sided	1	-1	-1	-1	1	-1
14227-21	MYL6B	Myosin light chain 6B	two-sided	0.033167	0.00741606	0.00343845	0.384912	3.99768e-08	7.94185e-05																	14227-21	MYL6B	Myosin light chain 6B	two-sided	-1	-1	-1	1	1	1
14229-5	MOCS3	Adenylyltransferase and sulfurtransferase MOCS3	two-sided	3.45082e-16	0.506514	0.0611333	0.0319158	0.940198	5.69041e-28																	14229-5	MOCS3	Adenylyltransferase and sulfurtransferase MOCS3	two-sided	1	1	1	-1	-1	-1
14237-1	HSP 70	Heat shock 70 kDa protein 1A	two-sided	2.60142e-10	0.00170184	0.000387558	0.175106	0.135372	1.07761e-05																	14237-1	HSP 70	Heat shock 70 kDa protein 1A	two-sided	1	1	-1	-1	-1	-1
14245-195	SNX7	Sorting nexin-7	two-sided	8.41181e-12	0.258495	5.63683e-07	0.00152618	0.80776	6.28417e-35																	14245-195	SNX7	Sorting nexin-7	two-sided	1	1	1	-1	1	-1
14246-50	DOK2	Docking protein 2	two-sided	2.5229e-43	1.24253e-08	1.96276e-57	0.000108406	0.406282	0.000479233																	14246-50	DOK2	Docking protein 2	two-sided	-1	1	1	-1	-1	-1
14249-68	TRIM1	Probable E3 ubiquitin-protein ligase MID2	two-sided	2.14128e-34	0.84043	2.10104e-11	0.163195	0.75041	3.4489e-14																	14249-68	TRIM1	Probable E3 ubiquitin-protein ligase MID2	two-sided	1	-1	-1	1	-1	-1
14250-115	BLMH	Bleomycin hydrolase	two-sided	0.0789907	9.80449e-09	1.54469e-17	2.09511e-05	0.431108	8.40032e-26																	14250-115	BLMH	Bleomycin hydrolase	two-sided	1	-1	-1	1	1	1
14254-27	PTN4	Tyrosine-protein phosphatase non-receptor type 4	two-sided	7.88318e-14	0.579778	0.00606998	0.0452747	2.31579e-05	0.000392684																	14254-27	PTN4	Tyrosine-protein phosphatase non-receptor type 4	two-sided	1	-1	-1	1	-1	-1
14260-112	ARHG8	Neuroepithelial cell-transforming gene 1 protein	two-sided	0.536985	1.11785e-06	2.86371e-24	0.000330403	0.0528163	5.3534e-38																	14260-112	ARHG8	Neuroepithelial cell-transforming gene 1 protein	two-sided	-1	-1	-1	1	1	1
14268-4	SRXN1	Sulfiredoxin-1	two-sided	1.12193e-08	1.07384e-07	0.00425602	0.902231	0.00017014	0.0770653																	14268-4	SRXN1	Sulfiredoxin-1	two-sided	1	-1	1	-1	-1	-1
14271-23	RAB6B	Ras-related protein Rab-6B	two-sided	8.07696e-47	7.78225e-11	2.54034e-50	1.07177e-06	0.702754	0.00873951																	14271-23	RAB6B	Ras-related protein Rab-6B	two-sided	-1	1	1	-1	1	-1
14273-19	PPCE	Prolyl endopeptidase	two-sided	2.35021e-22	0.000229853	3.60278e-46	6.19619e-08	0.0480744	0.0326959																	14273-19	PPCE	Prolyl endopeptidase	two-sided	-1	1	1	-1	-1	-1
14283-12	RAB14	Ras-related protein Rab-14	two-sided	1.16485e-27	5.14852e-09	1.80037e-48	3.35954e-06	0.261472	8.03947e-11																	14283-12	RAB14	Ras-related protein Rab-14	two-sided	-1	1	1	-1	1	-1
14284-23	E2AK4	eIF-2-alpha kinase GCN2	two-sided	0.525839	0.208684	2.62978e-05	0.382286	0.0146982	1.60807e-05																	14284-23	E2AK4	eIF-2-alpha kinase GCN2	two-sided	1	1	1	-1	-1	-1
14286-2	NF-ATc1	Nuclear factor of activated T-cells; cytoplasmic 1	two-sided	1.89774e-13	0.171835	0.288848	0.97797	2.00616e-07	2.01439e-14																	14286-2	NF-ATc1	Nuclear factor of activated T-cells; cytoplasmic 1	two-sided	1	1	-1	1	-1	-1
14287-6	RAB5C	Ras-related protein Rab-5C	two-sided	1.33878e-31	1.3194e-06	1.60957e-68	0.000108154	0.0358886	2.7098e-09																	14287-6	RAB5C	Ras-related protein Rab-5C	two-sided	-1	1	1	-1	-1	-1
14291-53	AGAP2	Arf-GAP with GTPase; ANK repeat and PH domain-containing protein 2	two-sided	8.54125e-17	0.000298706	2.07553e-42	0.000629476	0.71827	3.40284e-09																	14291-53	AGAP2	Arf-GAP with GTPase; ANK repeat and PH domain-containing protein 2	two-sided	-1	1	1	-1	-1	-1
14294-61	MBD1	Methyl-CpG-binding domain protein 1	two-sided	0.0619031	0.00536159	1.86099e-16	0.0661155	3.67651e-07	3.95142e-20																	14294-61	MBD1	Methyl-CpG-binding domain protein 1	two-sided	1	1	1	-1	-1	-1
14309-8	HNRH1	Heterogeneous nuclear ribonucleoprotein H	two-sided	2.14207e-43	0.451921	2.25741e-05	0.709076	0.0245669	9.08667e-25																	14309-8	HNRH1	Heterogeneous nuclear ribonucleoprotein H	two-sided	1	-1	-1	-1	-1	-1
14314-6	PPIL2	Peptidyl-prolyl cis-trans isomerase-like 2	two-sided	3.92929e-26	0.740031	0.00092221	0.431108	0.196501	1.33189e-15																	14314-6	PPIL2	Peptidyl-prolyl cis-trans isomerase-like 2	two-sided	1	-1	-1	1	-1	-1
14318-1	VPS29	Vacuolar protein sorting-associated protein 29	two-sided	0.00163148	0.107858	0.000257233	0.875506	0.00281037	0.0001614																	14318-1	VPS29	Vacuolar protein sorting-associated protein 29	two-sided	1	-1	1	1	-1	-1
14324-52	CSPG6	Structural maintenance of chromosomes protein 3	two-sided	0.345195	0.142401	0.452074	0.0571365	0.259726	0.280652																	14324-52	CSPG6	Structural maintenance of chromosomes protein 3	two-sided	-1	-1	1	1	-1	1
14326-4	UB2E1	Ubiquitin-conjugating enzyme E2 E1	two-sided	3.14783e-19	0.684378	9.59749e-17	0.0522157	1.68758e-07	0.690513																	14326-4	UB2E1	Ubiquitin-conjugating enzyme E2 E1	two-sided	-1	-1	1	-1	1	1
14329-4	DIDO1	Death-inducer obliterator 1	two-sided	0.0599104	6.24141e-10	2.7517e-13	5.20284e-06	0.00324544	2.09936e-27																	14329-4	DIDO1	Death-inducer obliterator 1	two-sided	1	-1	-1	1	-1	1
14331-262	DYLT1	Dynein light chain Tctex-type 1	two-sided	7.66033e-14	0.00132341	9.88678e-13	0.105226	0.572899	0.545654																	14331-262	DYLT1	Dynein light chain Tctex-type 1	two-sided	1	-1	-1	1	1	1
14332-3	RALA	Ras-related protein Ral-A	two-sided	6.33926e-58	0.00377743	1.38934e-58	0.0059409	0.0803118	0.14387																	14332-3	RALA	Ras-related protein Ral-A	two-sided	-1	1	1	-1	-1	1
14334-3	RECO	Recoverin	two-sided	8.94196e-31	0.808273	6.96428e-15	0.728371	0.140233	3.68099e-11																	14334-3	RECO	Recoverin	two-sided	1	-1	-1	-1	1	-1
14337-1	TPPC3	Trafficking protein particle complex subunit 3	two-sided	0.706244	0.738804	0.00264225	0.617939	5.2185e-16	0.0373059																	14337-1	TPPC3	Trafficking protein particle complex subunit 3	two-sided	-1	-1	-1	-1	1	-1
14341-8	FA69C	Protein FAM69C	two-sided	0.234975	0.000823419	0.0176117	0.323458	0.195186	3.36251e-05																	14341-8	FA69C	Protein FAM69C	two-sided	-1	-1	1	-1	-1	1
14583-49	Myostatin	Growth/differentiation factor 8	two-sided	1.22217e-12	0.00101553	4.0809e-06	0.0671347	0.000560147	0.226096																	14583-49	Myostatin	Growth/differentiation factor 8	two-sided	1	-1	-1	1	1	1
14587-16	GDF-11	Growth/differentiation factor 11	two-sided	4.56813e-22	0.538972	2.37239e-10	0.0546637	0.699728	3.5925e-12																	14587-16	GDF-11	Growth/differentiation factor 11	two-sided	1	1	-1	1	1	-1
14593-152	F210A	Protein FAM210A	two-sided	0.00380375	0.120944	2.59972e-18	0.993397	2.21607e-09	0.946925																	14593-152	F210A	Protein FAM210A	two-sided	-1	-1	1	-1	-1	-1
14597-5	SEM6C	Semaphorin-6C; cytoplasmic	two-sided	2.66118e-25	0.0106932	1.59741e-41	0.000544479	0.838299	0.0218795																	14597-5	SEM6C	Semaphorin-6C; cytoplasmic	two-sided	1	-1	-1	1	1	1
14599-18	STAB1	Stabilin-1	two-sided	0.528316	3.91983e-15	4.34866e-10	0.000119441	0.154235	3.3079e-35																	14599-18	STAB1	Stabilin-1	two-sided	-1	-1	-1	1	-1	1
14603-51	KIAA0040	Uncharacterized protein KIAA0040	two-sided	1.92315e-14	0.529916	1.30572e-24	0.0241968	0.791544	0.619227																	14603-51	KIAA0040	Uncharacterized protein KIAA0040	two-sided	-1	-1	1	-1	-1	1
14614-41	CA130	Noncompact myelin-associated protein	two-sided	0.997401	2.78129e-07	0.792544	0.0805529	0.0230721	3.16279e-09																	14614-41	CA130	Noncompact myelin-associated protein	two-sided	1	1	1	-1	1	-1
14615-46	KRA24	Keratin-associated protein 2-4	two-sided	5.2095e-17	0.000150615	1.04076e-17	0.34324	7.5498e-06	7.04539e-12																	14615-46	KRA24	Keratin-associated protein 2-4	two-sided	1	1	-1	-1	1	-1
14616-16	ZN382	Zinc finger protein 382	two-sided	9.27831e-39	0.513228	8.5152e-23	0.0167248	0.415811	5.1176e-15																	14616-16	ZN382	Zinc finger protein 382	two-sided	1	1	-1	1	1	-1
14618-26	ECOP	Vesicular; overexpressed in cancer; prosurvival protein 1	two-sided	0.0262475	8.70289e-08	3.35856e-08	0.000301838	1.07965e-05	0.0225033																	14618-26	ECOP	Vesicular; overexpressed in cancer; prosurvival protein 1	two-sided	1	1	-1	-1	1	-1
14619-8	ZN526	Zinc finger protein 526	two-sided	0.000857498	4.0788e-05	0.157746	0.962779	0.436046	0.0105964																	14619-8	ZN526	Zinc finger protein 526	two-sided	1	-1	1	-1	1	1
14623-26	SUMO3	Small ubiquitin-related modifier 3	two-sided	1.07918e-37	0.00182773	5.76519e-54	9.41825e-07	0.000226896	5.4514e-05																	14623-26	SUMO3	Small ubiquitin-related modifier 3	two-sided	-1	1	1	-1	1	-1
14624-51	CTCF	Transcriptional repressor CTCF	two-sided	3.89312e-06	8.43852e-12	1.16451e-36	8.66568e-08	0.0660966	4.15207e-37																	14624-51	CTCF	Transcriptional repressor CTCF	two-sided	1	-1	-1	1	-1	1
14628-72	FBX3	F-box only protein 3	two-sided	6.13894e-16	0.924016	1.07584e-07	0.455272	0.494171	0.00045629																	14628-72	FBX3	F-box only protein 3	two-sided	1	-1	-1	-1	-1	-1
14631-22	DUS16	Dual specificity protein phosphatase 16	two-sided	7.39625e-25	0.982953	0.0546923	0.270279	0.619184	4.83097e-21																	14631-22	DUS16	Dual specificity protein phosphatase 16	two-sided	1	1	-1	-1	-1	-1
14633-26	T185A	Transmembrane protein 185A	two-sided	1.39115e-09	0.287342	0.000208399	0.889632	0.591529	0.254674																	14633-26	T185A	Transmembrane protein 185A	two-sided	1	-1	-1	1	1	-1
14634-13	LSHR	Lutropin-choriogonadotropic hormone receptor	two-sided	2.8093e-26	0.118492	3.14142e-23	0.011326	0.869257	0.0531041																	14634-13	LSHR	Lutropin-choriogonadotropic hormone receptor	two-sided	1	-1	-1	1	1	-1
14636-25	Ribonuclease UK114	Ribonuclease UK114	two-sided	0.0179691	0.831407	0.490107	0.708211	0.0302767	0.15812																	14636-25	Ribonuclease UK114	Ribonuclease UK114	two-sided	-1	-1	-1	1	1	1
14645-253	GSTA4	Glutathione S-transferase A4	two-sided	6.46697e-35	0.156528	4.5468e-10	0.913247	0.537442	7.38483e-11																	14645-253	GSTA4	Glutathione S-transferase A4	two-sided	1	-1	-1	-1	1	-1
14655-1	DJC17	DnaJ homolog subfamily C member 17	two-sided	0.614108	0.729291	2.38231e-20	0.00013843	0.472572	5.76791e-08																	14655-1	DJC17	DnaJ homolog subfamily C member 17	two-sided	-1	-1	1	-1	-1	-1
14662-6	MZF1	Myeloid zinc finger 1	two-sided	3.44942e-36	0.000507841	2.28976e-18	0.0120974	0.0517166	6.22474e-21																	14662-6	MZF1	Myeloid zinc finger 1	two-sided	1	1	-1	1	-1	-1
14663-44	RNF8	E3 ubiquitin-protein ligase RNF8	two-sided	0.0290747	8.99858e-12	6.26136e-06	0.212649	6.8265e-09	2.86558e-15																	14663-44	RNF8	E3 ubiquitin-protein ligase RNF8	two-sided	-1	-1	1	1	-1	1
14670-1	SKIL	Ski-like protein	two-sided	9.56218e-18	0.497174	4.09022e-54	0.00259486	0.000333482	0.350494																	14670-1	SKIL	Ski-like protein	two-sided	-1	-1	1	-1	-1	-1
14674-63	PACN3	Protein kinase C and casein kinase substrate in neurons protein 3	two-sided	2.39853e-05	0.0434617	0.00064196	0.872032	0.018658	0.00995941																	14674-63	PACN3	Protein kinase C and casein kinase substrate in neurons protein 3	two-sided	1	-1	-1	-1	-1	1
14675-20	IF4B	Eukaryotic translation initiation factor 4B	two-sided	2.00442e-46	5.60583e-05	1.4097e-60	1.75548e-10	0.167083	0.156386																	14675-20	IF4B	Eukaryotic translation initiation factor 4B	two-sided	-1	1	1	-1	1	-1
14684-17	CAN2	Calpain-2 catalytic subunit	two-sided	0.032287	0.000686775	0.00599977	0.183131	0.442656	0.0245086																	14684-17	CAN2	Calpain-2 catalytic subunit	two-sided	1	-1	-1	1	-1	1
14685-17	PKB beta	RAC-beta serine/threonine-protein kinase	two-sided	2.11996e-06	0.000781138	2.48778e-08	0.0155989	0.0117065	1.11946e-05																	14685-17	PKB beta	RAC-beta serine/threonine-protein kinase	two-sided	1	-1	1	-1	-1	-1
14687-6	M6PBP	Perilipin-3	two-sided	1.16804e-20	0.149226	0.837795	0.005927	0.293422	6.67832e-28																	14687-6	M6PBP	Perilipin-3	two-sided	1	1	-1	-1	1	-1
14688-6	PTN7	Tyrosine-protein phosphatase non-receptor type 7	two-sided	0.46297	0.144663	7.13434e-31	0.0160104	0.0123442	3.05435e-10																	14688-6	PTN7	Tyrosine-protein phosphatase non-receptor type 7	two-sided	-1	-1	1	-1	-1	-1
14689-3	SEC13	Protein SEC13 homolog	two-sided	0.000368251	0.000242194	0.125366	0.00394005	0.0330322	0.599173																	14689-3	SEC13	Protein SEC13 homolog	two-sided	1	-1	-1	1	-1	-1
14692-3	ZN276	Zinc finger protein 276	two-sided	0.0401463	0.698045	6.73729e-17	0.000250195	0.277799	5.79288e-07																	14692-3	ZN276	Zinc finger protein 276	two-sided	-1	1	1	-1	1	-1
14705-1	VEGF-D	Vascular endothelial growth factor D	two-sided	2.86606e-16	0.534367	1.30731e-13	0.591815	3.05502e-08	2.18896e-05																	14705-1	VEGF-D	Vascular endothelial growth factor D	two-sided	1	1	-1	-1	1	-1
14708-59	CO8G	Complement component C8 gamma chain	two-sided	3.84706e-24	0.441912	3.1655e-06	0.00052603	0.00027045	1.04922e-14																	14708-59	CO8G	Complement component C8 gamma chain	two-sided	1	1	-1	1	-1	-1
14711-27	Cystatin M	Cystatin-M	two-sided	3.99558e-05	1.96603e-07	4.83663e-08	0.000750739	4.78685e-14	3.22408e-12																	14711-27	Cystatin M	Cystatin-M	two-sided	1	1	-1	-1	1	-1
14713-46	Azurocidin	Azurocidin	two-sided	5.70804e-31	0.000281413	3.78176e-35	0.0173036	0.744511	0.0342276																	14713-46	Azurocidin	Azurocidin	two-sided	1	-1	-1	1	1	1
14747-9	CRLF1	Cytokine receptor-like factor 1	two-sided	2.73746e-05	0.596524	0.0015641	0.00647258	7.50762e-06	0.0026631																	14747-9	CRLF1	Cytokine receptor-like factor 1	two-sided	1	1	-1	-1	1	-1
14748-31	RHG05	Rho GTPase-activating protein 5	two-sided	3.69989e-47	1.21956e-08	1.00935e-59	0.000646562	0.399657	0.000466386																	14748-31	RHG05	Rho GTPase-activating protein 5	two-sided	-1	1	1	-1	-1	-1
15295-81	IGF-II	Insulin-like growth factor II	two-sided	5.28502e-05	1.30991e-05	0.00245174	0.229566	0.695254	5.61043e-06																	15295-81	IGF-II	Insulin-like growth factor II	two-sided	1	1	-1	-1	-1	-1
15297-3	S100A3	Protein S100-A3	two-sided	3.75122e-09	0.227708	0.826316	0.242534	1.52231e-09	4.24536e-06																	15297-3	S100A3	Protein S100-A3	two-sided	1	1	-1	1	-1	-1
15298-199	NETO1	Neuropilin and tolloid-like protein 1	two-sided	2.30433e-15	0.000672148	8.99925e-53	0.0923362	2.41939e-11	2.34458e-06																	15298-199	NETO1	Neuropilin and tolloid-like protein 1	two-sided	1	-1	-1	1	1	1
15299-102	MESD2	LDLR chaperone MESD	two-sided	1.27461e-46	3.30026e-08	6.3048e-57	0.000267172	0.128766	3.0387e-06																	15299-102	MESD2	LDLR chaperone MESD	two-sided	-1	1	1	-1	1	-1
15300-66	CC134	Coiled-coil domain-containing protein 134	two-sided	2.2808e-31	4.12332e-07	3.67944e-57	3.97159e-10	0.0210124	4.47756e-09																	15300-66	CC134	Coiled-coil domain-containing protein 134	two-sided	-1	1	1	-1	1	-1
15301-24	sperm protein 10	Acrosomal protein SP-10	two-sided	1.7627e-22	1.46636e-06	3.11096e-44	1.11957e-06	0.216386	3.24591e-09																	15301-24	sperm protein 10	Acrosomal protein SP-10	two-sided	1	-1	-1	1	-1	1
15303-63	S100A5	Protein S100-A5	two-sided	2.60052e-35	1.59868e-07	6.60732e-58	6.36173e-09	0.59134	1.71386e-05																	15303-63	S100A5	Protein S100-A5	two-sided	-1	1	1	-1	1	-1
15304-1	PAP1	Regenerating islet-derived protein 3-alpha	two-sided	0.0851646	0.586909	1.61717e-08	0.329133	2.1441e-18	0.000424565																	15304-1	PAP1	Regenerating islet-derived protein 3-alpha	two-sided	-1	-1	-1	-1	1	1
15305-7	Secretagogin	Secretagogin	two-sided	0.0737793	0.000143912	0.0032169	0.15224	1.05704e-06	1.90323e-07																	15305-7	Secretagogin	Secretagogin	two-sided	1	1	-1	-1	1	-1
15306-20	IgJ	Immunoglobulin J chain	two-sided	5.51679e-16	0.00176654	1.44404e-25	0.0207128	0.301312	3.26639e-05																	15306-20	IgJ	Immunoglobulin J chain	two-sided	1	-1	-1	1	-1	1
15308-108	VWC2	Brorin	two-sided	1.00561e-16	5.87244e-05	8.77777e-18	0.942636	3.72312e-10	7.87242e-20																	15308-108	VWC2	Brorin	two-sided	1	1	-1	1	1	-1
15310-61	PRC1	Protein regulator of cytokinesis 1	two-sided	8.18449e-09	1.15888e-10	0.00960818	5.96809e-10	2.00281e-07	1.62309e-54																	15310-61	PRC1	Protein regulator of cytokinesis 1	two-sided	-1	-1	-1	1	-1	1
15312-14	AGO1	Protein argonaute-1	two-sided	1.12462e-42	0.000105355	6.76708e-68	4.63608e-05	0.0343222	0.0216013																	15312-14	AGO1	Protein argonaute-1	two-sided	-1	1	1	-1	-1	-1
15313-28	MD2L1	Mitotic spindle assembly checkpoint protein MAD2A	two-sided	9.62807e-09	9.71772e-05	0.440024	0.0971251	0.506222	3.90876e-20																	15313-28	MD2L1	Mitotic spindle assembly checkpoint protein MAD2A	two-sided	-1	-1	-1	1	-1	1
15314-49	CLIC4	Chloride intracellular channel protein 4	two-sided	1.05599e-57	1.50948e-05	1.59633e-64	0.00128095	0.0781282	0.646897																	15314-49	CLIC4	Chloride intracellular channel protein 4	two-sided	-1	1	1	-1	-1	-1
15315-64	CUTC	Copper homeostasis protein cutC homolog	two-sided	0.00598157	1.06841e-05	0.524558	0.00219437	0.0144419	5.4156e-16																	15315-64	CUTC	Copper homeostasis protein cutC homolog	two-sided	-1	-1	-1	1	-1	1
15316-262	TXN4B	Thioredoxin-like protein 4B	two-sided	4.91105e-46	6.06058e-08	4.60207e-53	3.68956e-06	0.737432	0.022017																	15316-262	TXN4B	Thioredoxin-like protein 4B	two-sided	-1	1	1	-1	1	-1
15318-75	Calpactin I light chain	Protein S100-A10	two-sided	8.55075e-07	0.200787	1.41591e-13	0.0940845	0.718046	0.0100162																	15318-75	Calpactin I light chain	Protein S100-A10	two-sided	1	-1	-1	1	-1	1
15319-226	CCNA1	Cyclin-A1	two-sided	0.847862	1.01555e-09	3.33435e-22	1.22637e-10	0.000632087	4.16651e-50																	15319-226	CCNA1	Cyclin-A1	two-sided	-1	-1	-1	1	-1	1
15321-8	CPLX2	Complexin-2	two-sided	0.000557029	0.000129842	2.29708e-19	0.111094	1.84821e-18	0.00148377																	15321-8	CPLX2	Complexin-2	two-sided	1	1	-1	-1	1	-1
15322-35	CRADD	Death domain-containing protein CRADD	two-sided	0.00220388	6.76641e-09	5.34237e-43	3.20267e-15	0.948898	1.90573e-29																	15322-35	CRADD	Death domain-containing protein CRADD	two-sided	-1	1	1	-1	-1	-1
15323-112	AGO3	Protein argonaute-3	two-sided	1.0998e-19	0.756449	1.76438e-49	0.351593	4.72743e-06	0.330732																	15323-112	AGO3	Protein argonaute-3	two-sided	-1	-1	1	-1	-1	-1
15324-58	Ferritin light chain	Ferritin light chain	two-sided	4.24824e-11	0.00255761	0.473663	0.00156576	0.825448	1.08497e-14																	15324-58	Ferritin light chain	Ferritin light chain	two-sided	-1	-1	1	1	-1	1
15325-14	NEUM	Neuromodulin	two-sided	2.15003e-47	1.8401e-06	7.63798e-55	1.46952e-07	0.344746	0.101724																	15325-14	NEUM	Neuromodulin	two-sided	-1	1	1	-1	1	-1
15326-64	GBP1	Guanylate-binding protein 1	two-sided	0.344586	0.850332	0.142977	0.0415396	0.250207	0.291751																	15326-64	GBP1	Guanylate-binding protein 1	two-sided	-1	1	1	1	-1	-1
15329-167	MAPIP	Ragulator complex protein LAMTOR2	two-sided	0.281881	0.126499	8.73345e-08	0.183131	4.14384e-07	0.06238																	15329-167	MAPIP	Ragulator complex protein LAMTOR2	two-sided	-1	-1	1	-1	-1	1
15331-47	RBBP4	Histone-binding protein RBBP4	two-sided	5.64114e-20	0.0958387	0.11066	0.00109291	0.10321	1.01975e-20																	15331-47	RBBP4	Histone-binding protein RBBP4	two-sided	-1	-1	1	1	-1	1
15333-11	SDF2	Stromal cell-derived factor 2	two-sided	0.129253	0.0941645	0.000265625	0.00108968	0.0631553	0.00686315																	15333-11	SDF2	Stromal cell-derived factor 2	two-sided	1	1	1	-1	1	-1
15336-7	SELM	Selenoprotein M	two-sided	2.39021e-07	0.273766	9.01946e-25	0.535541	9.83178e-16	0.214002																	15336-7	SELM	Selenoprotein M	two-sided	1	1	-1	-1	1	-1
15339-32	COF2	Cofilin-2	two-sided	2.59964e-09	0.59272	0.000166795	2.39e-05	1.20297e-10	0.383575																	15339-32	COF2	Cofilin-2	two-sided	-1	1	1	-1	1	1
15343-337	Kininogen; HMW; Two Chain	Kininogen; HMW; Two Chain	two-sided	0.00172854	0.364878	0.00561604	0.000804139	0.00164435	0.0468904																	15343-337	Kininogen; HMW; Two Chain	Kininogen; HMW; Two Chain	two-sided	1	1	-1	1	-1	-1
15346-31	IFN-g	Interferon gamma	two-sided	0.0311963	0.91017	0.0413075	0.938869	4.89549e-08	0.392496																	15346-31	IFN-g	Interferon gamma	two-sided	1	-1	1	1	-1	1
15347-12	Hemopexin	Hemopexin	two-sided	8.75062e-12	0.0109574	0.0120525	0.985893	0.171774	0.179576																	15347-12	Hemopexin	Hemopexin	two-sided	1	-1	-1	-1	-1	-1
15358-28	7B2	Neuroendocrine protein 7B2	two-sided	4.28142e-05	0.197172	0.131898	0.281225	0.197703	7.95794e-06																	15358-28	7B2	Neuroendocrine protein 7B2	two-sided	-1	-1	1	-1	1	1
15361-37	ANKR1	Ankyrin repeat domain-containing protein 1	two-sided	0.034454	3.54406e-07	1.60032e-24	1.02494e-08	0.0228545	3.23018e-29																	15361-37	ANKR1	Ankyrin repeat domain-containing protein 1	two-sided	1	-1	-1	1	-1	1
15363-32	Apo A-V	Apolipoprotein A-V	two-sided	0.00906552	0.477811	0.339447	0.00758099	1.25633e-05	0.848517																	15363-32	Apo A-V	Apolipoprotein A-V	two-sided	1	-1	-1	1	-1	1
15364-101	Apo C-I	Apolipoprotein C-I	two-sided	4.53263e-18	0.0191187	3.25156e-05	0.0166473	0.640207	2.40456e-08																	15364-101	Apo C-I	Apolipoprotein C-I	two-sided	1	1	-1	-1	-1	-1
15365-41	BAI3	Adhesion G protein-coupled receptor B3	two-sided	1.97333e-10	7.39601e-07	4.0908e-33	1.93132e-06	0.00025781	1.23567e-22																	15365-41	BAI3	Adhesion G protein-coupled receptor B3	two-sided	1	-1	-1	1	-1	1
15367-38	LPLC1	BPI fold-containing family B member 1	two-sided	0.687313	0.00193954	0.0230172	0.182953	0.000319812	0.117449																	15367-38	LPLC1	BPI fold-containing family B member 1	two-sided	-1	1	-1	-1	1	-1
15368-3	BMPER	BMP-binding endothelial regulator protein	two-sided	0.0284334	0.00136464	7.05908e-09	0.854098	0.000484516	0.0030884																	15368-3	BMPER	BMP-binding endothelial regulator protein	two-sided	-1	1	-1	-1	1	1
15370-5	BOLA1	BolA-like protein 1	two-sided	7.50225e-21	0.890365	4.81175e-18	5.60643e-08	2.69937e-12	0.41457																	15370-5	BOLA1	BolA-like protein 1	two-sided	-1	-1	1	-1	1	1
15372-43	BRD2	Bromodomain-containing protein 2	two-sided	4.64244e-18	4.07908e-11	2.77361e-06	0.0301298	0.000679684	1.0346e-36																	15372-43	BRD2	Bromodomain-containing protein 2	two-sided	-1	-1	1	1	-1	1
15374-15	CA11 protein	Gastrokine-1	two-sided	2.65156e-18	0.485554	8.23294e-12	0.127209	0.106872	1.94421e-09																	15374-15	CA11 protein	Gastrokine-1	two-sided	1	1	-1	1	1	-1
15375-49	Carboxypeptidase B1	Carboxypeptidase B	two-sided	0.912133	0.657973	9.97615e-07	0.850724	0.000165854	0.0048541																	15375-49	Carboxypeptidase B1	Carboxypeptidase B	two-sided	-1	-1	-1	-1	1	1
15376-134	CATE	Cathepsin E	two-sided	0.0415805	0.28339	7.08009e-27	0.0443218	0.0080038	1.70767e-33																	15376-134	CATE	Cathepsin E	two-sided	-1	-1	-1	1	1	1
15381-45	Discoidin domain receptor 2	Discoidin domain-containing receptor 2	two-sided	5.55292e-05	0.0395664	8.9505e-17	0.0530003	4.48509e-23	0.000901203																	15381-45	Discoidin domain receptor 2	Discoidin domain-containing receptor 2	two-sided	1	-1	-1	-1	1	-1
15383-200	Endothelin 3	Endothelin-3	two-sided	0.427081	0.0488541	0.00114814	0.000154573	0.000862273	4.59468e-10																	15383-200	Endothelin 3	Endothelin-3	two-sided	1	1	1	-1	1	-1
15384-15	KLOTHO	Klotho	two-sided	1.14348e-23	1.33575e-06	3.48742e-10	0.395703	0.00784848	6.87526e-18																	15384-15	KLOTHO	Klotho	two-sided	1	1	-1	1	-1	-1
15385-116	FABP2	Fatty acid-binding protein; intestinal	two-sided	0.746295	4.12861e-05	1.29062e-09	0.202094	2.47491e-05	0.970401																	15385-116	FABP2	Fatty acid-binding protein; intestinal	two-sided	1	1	-1	-1	1	-1
15386-7	FABPA	Fatty acid-binding protein; adipocyte	two-sided	0.0169563	0.60163	4.96049e-12	0.831482	4.83268e-15	0.0938368																	15386-7	FABPA	Fatty acid-binding protein; adipocyte	two-sided	1	1	-1	1	1	-1
15387-44	Neuropilin-2	Neuropilin-2	two-sided	0.0193872	0.0996771	1.29296e-11	4.7657e-08	0.171378	0.0026631																	15387-44	Neuropilin-2	Neuropilin-2	two-sided	1	-1	-1	1	-1	1
15388-24	FcRIIIa	Low affinity immunoglobulin gamma Fc region receptor III-A	two-sided	0.0049993	0.510429	2.09002e-07	0.707666	0.101468	0.956541																	15388-24	FcRIIIa	Low affinity immunoglobulin gamma Fc region receptor III-A	two-sided	1	1	-1	-1	1	1
15389-1	FRDA	Frataxin; mitochondrial	two-sided	1.32434e-21	5.34958e-07	5.08863e-38	2.5368e-06	0.00219302	2.29197e-11																	15389-1	FRDA	Frataxin; mitochondrial	two-sided	1	-1	-1	1	-1	1
15390-3	Galanin	Galanin	two-sided	9.99536e-10	1.62262e-06	0.733284	1.85522e-09	9.10802e-11	3.30427e-37																	15390-3	Galanin	Galanin	two-sided	-1	-1	-1	1	-1	1
15391-114	GAS-6	Growth arrest-specific protein 6	two-sided	1.56318e-07	0.412512	3.74425e-22	0.684378	3.372e-07	0.582455																	15391-114	GAS-6	Growth arrest-specific protein 6	two-sided	1	1	-1	1	1	-1
15394-79	UNC5B	Netrin receptor UNC5B	two-sided	6.75791e-16	0.00102209	1.87566e-23	0.0794906	6.0951e-16	1.90886e-10																	15394-79	UNC5B	Netrin receptor UNC5B	two-sided	1	1	-1	-1	1	-1
15395-15	GST M1-1	Glutathione S-transferase Mu 1	two-sided	2.49567e-06	0.404698	0.473165	0.634214	0.00350821	0.00017115																	15395-15	GST M1-1	Glutathione S-transferase Mu 1	two-sided	1	-1	-1	-1	-1	-1
15398-2	HERV1	FAD-linked sulfhydryl oxidase ALR	two-sided	7.37234e-13	0.899577	1.32082e-10	0.360581	0.250556	0.250306																	15398-2	HERV1	FAD-linked sulfhydryl oxidase ALR	two-sided	-1	-1	1	1	-1	1
15402-2	ID-1	DNA-binding protein inhibitor ID-1	two-sided	6.80845e-06	0.00348102	1.79555e-37	0.00319473	0.749636	3.42154e-20																	15402-2	ID-1	DNA-binding protein inhibitor ID-1	two-sided	-1	1	1	-1	-1	-1
15403-53	ID2	DNA-binding protein inhibitor ID-2	two-sided	1.58817e-08	1.60843e-05	0.987474	0.0725802	0.168896	6.05986e-28																	15403-53	ID2	DNA-binding protein inhibitor ID-2	two-sided	-1	-1	1	1	-1	1
15404-3	IFN21	Interferon alpha-21	two-sided	4.44255e-23	0.0228798	1.26657e-24	0.165906	0.143254	0.881546																	15404-3	IFN21	Interferon alpha-21	two-sided	1	-1	-1	-1	1	1
15405-23	IFNA4	Interferon alpha-4	two-sided	0.00361785	4.17373e-05	6.22633e-31	2.66666e-05	0.26108	1.66843e-20																	15405-23	IFNA4	Interferon alpha-4	two-sided	1	-1	-1	1	1	1
15412-40	KIAP	Baculoviral IAP repeat-containing protein 7	two-sided	2.40463e-09	1.72606e-10	5.8871e-28	1.47378e-06	0.253016	4.52719e-18																	15412-40	KIAP	Baculoviral IAP repeat-containing protein 7	two-sided	1	-1	-1	1	-1	1
15413-3	LCAT	Phosphatidylcholine-sterol acyltransferase	two-sided	0.833785	0.640671	0.102946	0.452164	0.0810123	0.155031																	15413-3	LCAT	Phosphatidylcholine-sterol acyltransferase	two-sided	-1	1	1	-1	-1	1
15414-316	LDHA	L-lactate dehydrogenase A chain	two-sided	1.14905e-34	0.0265922	1.23606e-19	0.019118	0.000409946	1.44216e-13																	15414-316	LDHA	L-lactate dehydrogenase A chain	two-sided	-1	-1	1	1	-1	1
15416-54	LYG2	Lysozyme g-like protein 2	two-sided	0.126296	0.213994	1.5937e-24	4.99961e-08	0.129408	1.59662e-19																	15416-54	LYG2	Lysozyme g-like protein 2	two-sided	1	1	1	-1	-1	-1
15417-3	Maspin	Serpin B5	two-sided	3.68843e-13	0.0262229	4.02966e-41	0.485354	1.55056e-09	0.000504755																	15417-3	Maspin	Serpin B5	two-sided	1	-1	-1	-1	1	1
15418-25	MK10	Mitogen-activated protein kinase 10	two-sided	4.33855e-57	0.000283656	2.32149e-66	0.00526174	0.00775974	0.921202																	15418-25	MK10	Mitogen-activated protein kinase 10	two-sided	-1	1	1	-1	-1	1
15419-15	MMP20	Matrix metalloproteinase-20	two-sided	2.70648e-16	0.00200838	2.19801e-14	0.00520707	0.68766	0.619227																	15419-15	MMP20	Matrix metalloproteinase-20	two-sided	1	-1	-1	1	1	-1
15422-12	MYP2	Myelin P2 protein	two-sided	1.01832e-27	0.260271	9.68654e-12	0.00826583	0.728661	4.4024e-09																	15422-12	MYP2	Myelin P2 protein	two-sided	1	-1	-1	1	-1	-1
15426-5	NEUR1	Sialidase-1	two-sided	0.495554	2.23075e-07	0.0195617	0.836174	0.000662662	3.63287e-05																	15426-5	NEUR1	Sialidase-1	two-sided	-1	1	-1	-1	1	-1
15427-35	LOXL3	Lysyl oxidase homolog 3	two-sided	0.00313396	0.0381091	4.36368e-24	2.68286e-07	0.0622868	1.32984e-12																	15427-35	LOXL3	Lysyl oxidase homolog 3	two-sided	-1	1	1	-1	1	-1
15430-165	OPT	Opticin	two-sided	2.27061e-19	0.00670211	1.12829e-05	0.00847422	7.34009e-12	1.19327e-30																	15430-165	OPT	Opticin	two-sided	-1	-1	1	1	-1	1
15431-31	OTCase	Ornithine carbamoyltransferase; mitochondrial	two-sided	1.55983e-07	0.643748	0.0977871	0.0125803	0.000426825	1.96464e-05																	15431-31	OTCase	Ornithine carbamoyltransferase; mitochondrial	two-sided	-1	1	1	1	-1	1
15432-1	Otoraplin	Otoraplin	two-sided	0.00206935	0.552878	1.70756e-05	0.190814	0.00112737	0.433345																	15432-1	Otoraplin	Otoraplin	two-sided	1	1	-1	-1	1	-1
15433-4	p60-Src	Proto-oncogene tyrosine-protein kinase Src	two-sided	6.85021e-37	0.000452929	9.74471e-63	0.00589145	0.00108898	0.0123347																	15433-4	p60-Src	Proto-oncogene tyrosine-protein kinase Src	two-sided	-1	1	1	-1	-1	-1
15434-5	PNOC	Prepronociceptin	two-sided	2.80456e-18	0.108295	9.06903e-14	0.274639	0.0782934	0.00117486																	15434-5	PNOC	Prepronociceptin	two-sided	1	1	-1	1	-1	-1
15435-4	PNP	Purine nucleoside phosphorylase	two-sided	5.00353e-21	0.00672422	1.70064e-58	1.65696e-06	1.05199e-05	0.0201952																	15435-4	PNP	Purine nucleoside phosphorylase	two-sided	-1	1	1	-1	-1	-1
15436-40	RAMP1	Receptor activity-modifying protein 1	two-sided	1.64859e-21	0.0935152	1.12771e-22	0.160552	0.284733	0.607071																	15436-40	RAMP1	Receptor activity-modifying protein 1	two-sided	1	-1	-1	1	-1	1
15437-11	RAMP3	Receptor activity-modifying protein 3	two-sided	0.492557	0.0105751	8.8783e-10	0.000745243	0.163657	8.14165e-19																	15437-11	RAMP3	Receptor activity-modifying protein 3	two-sided	-1	-1	-1	1	1	1
15439-21	RND3	Rho-related GTP-binding protein RhoE	two-sided	3.72429e-06	0.00930049	9.15706e-09	0.173634	0.0176825	1.86743e-05																	15439-21	RND3	Rho-related GTP-binding protein RhoE	two-sided	1	-1	-1	1	-1	1
15440-57	NEC2	Neuroendocrine convertase 2	two-sided	1.09716e-08	3.84465e-07	4.75192e-15	0.58136	0.478737	6.21263e-13																	15440-57	NEC2	Neuroendocrine convertase 2	two-sided	1	-1	-1	-1	1	1
15441-6	SAP3	Ganglioside GM2 activator	two-sided	0.847978	0.319409	2.99602e-19	0.504889	6.56629e-24	5.91919e-05																	15441-6	SAP3	Ganglioside GM2 activator	two-sided	-1	-1	-1	-1	1	1
15444-45	SCCA2	Serpin B4	two-sided	0.021018	4.43243e-05	0.000272138	0.0202001	0.156881	1.49476e-16																	15444-45	SCCA2	Serpin B4	two-sided	-1	-1	-1	1	1	1
15446-25	SMDF	Neuregulin-1; sensory and motor neuron-derived factor isoform	two-sided	0.375263	0.0410469	0.132203	0.204438	0.631351	1.58267e-05																	15446-25	SMDF	Neuregulin-1; sensory and motor neuron-derived factor isoform	two-sided	-1	1	1	1	-1	-1
15447-45	Sorbitol dehydrogenase	Sorbitol dehydrogenase	two-sided	0.127316	0.717109	0.0113073	0.000511792	2.02814e-09	0.387354																	15447-45	Sorbitol dehydrogenase	Sorbitol dehydrogenase	two-sided	-1	-1	1	1	-1	1
15448-47	SQSTM	Sequestosome-1	two-sided	7.64351e-18	0.474538	3.17406e-07	0.000354293	0.0118219	4.14055e-06																	15448-47	SQSTM	Sequestosome-1	two-sided	1	-1	-1	1	-1	-1
15449-33	TIM-4	T-cell immunoglobulin and mucin domain-containing protein 4	two-sided	0.00648128	0.30858	0.0513426	0.166266	3.35094e-09	0.000442623																	15449-33	TIM-4	T-cell immunoglobulin and mucin domain-containing protein 4	two-sided	-1	-1	-1	-1	1	1
15452-5	5'-Nucleotidase	5'-Nucleotidase	two-sided	6.21689e-05	1.47031e-10	0.377807	0.00314723	1.59451e-07	1.96277e-05																	15452-5	5'-Nucleotidase	5'-Nucleotidase	two-sided	-1	1	1	-1	1	-1
15453-3	a1-Microglobulin	Alpha-1-microglobulin	two-sided	0.859827	0.253016	0.0729345	0.265539	2.29841e-11	0.00498182																	15453-3	a1-Microglobulin	Alpha-1-microglobulin	two-sided	-1	1	-1	-1	1	-1
15455-40	ADA15	Disintegrin and metalloproteinase domain-containing protein 15	two-sided	6.37757e-24	0.0993463	0.428652	0.102849	0.143087	1.11531e-24																	15455-40	ADA15	Disintegrin and metalloproteinase domain-containing protein 15	two-sided	1	1	-1	-1	-1	-1
15457-14	Aminopeptidase N	Aminopeptidase N	two-sided	8.5903e-11	0.476684	8.08968e-05	0.493526	0.528847	4.16824e-05																	15457-14	Aminopeptidase N	Aminopeptidase N	two-sided	-1	-1	1	-1	1	1
15460-9	CD26	Dipeptidyl peptidase 4	two-sided	0.672869	1.1271e-05	0.0706289	0.986091	1.92547e-05	3.96628e-07																	15460-9	CD26	Dipeptidyl peptidase 4	two-sided	1	-1	1	-1	-1	1
15462-28	CD8A	T-cell surface glycoprotein CD8 alpha chain	two-sided	3.08366e-10	0.000870329	5.31154e-10	0.561341	1.72566e-05	1.71736e-11																	15462-28	CD8A	T-cell surface glycoprotein CD8 alpha chain	two-sided	1	1	-1	-1	1	-1
15465-79	CNPY4	Protein canopy homolog 4	two-sided	7.26733e-35	0.109515	2.6879e-60	1.93966e-05	0.073733	0.646591																	15465-79	CNPY4	Protein canopy homolog 4	two-sided	-1	1	1	-1	-1	-1
15466-30	CO9A1	Collagen alpha-1(IX) chain	two-sided	5.44556e-24	0.423404	3.7323e-19	0.439498	0.000500212	8.08518e-10																	15466-30	CO9A1	Collagen alpha-1(IX) chain	two-sided	1	1	-1	1	1	-1
15467-10	CTHR1	Collagen triple helix repeat-containing protein 1	two-sided	3.72429e-06	0.111945	1.49902e-08	0.381091	2.13186e-07	8.37338e-05																	15467-10	CTHR1	Collagen triple helix repeat-containing protein 1	two-sided	1	1	-1	-1	1	-1
15468-14	FHR1	Complement factor H-related protein 1	two-sided	1.94451e-05	0.923926	0.899	0.139175	0.0600945	0.0424389																	15468-14	FHR1	Complement factor H-related protein 1	two-sided	1	-1	1	-1	-1	-1
15470-11	Hexosaminidase B	Beta-hexosaminidase subunit beta	two-sided	0.964787	0.961128	0.000794615	0.00661939	0.77129	0.182696																	15470-11	Hexosaminidase B	Beta-hexosaminidase subunit beta	two-sided	1	-1	-1	1	1	1
15471-29	LIPR2	Pancreatic lipase-related protein 2	two-sided	0.121978	0.691151	0.00931879	0.79214	0.994228	0.759741																	15471-29	LIPR2	Pancreatic lipase-related protein 2	two-sided	1	1	-1	1	-1	1
15472-16	LRP11	Low-density lipoprotein receptor-related protein 11	two-sided	0.0111913	0.13696	3.70429e-26	0.81969	1.26178e-17	0.643748																	15472-16	LRP11	Low-density lipoprotein receptor-related protein 11	two-sided	1	1	-1	1	1	1
15474-7	PIN1	Peptidyl-prolyl cis-trans isomerase NIMA-interacting 1	two-sided	9.7715e-21	1.75416e-06	2.14949e-63	7.96864e-08	0.0989245	4.0294e-12																	15474-7	PIN1	Peptidyl-prolyl cis-trans isomerase NIMA-interacting 1	two-sided	-1	1	1	-1	-1	-1
15475-4	PLTP	Phospholipid transfer protein	two-sided	0.759082	0.439086	0.212424	0.120112	0.0763447	0.0640038																	15475-4	PLTP	Phospholipid transfer protein	two-sided	1	-1	-1	-1	1	1
15476-6	REG3G	Regenerating islet-derived protein 3-gamma	two-sided	0.513047	0.586334	0.00564487	0.96747	0.0554629	0.1739																	15476-6	REG3G	Regenerating islet-derived protein 3-gamma	two-sided	1	-1	-1	1	1	1
15480-2	VNN2	Vascular non-inflammatory molecule 2	two-sided	0.0849923	0.864908	0.000211818	0.129061	0.471198	0.143349																	15480-2	VNN2	Vascular non-inflammatory molecule 2	two-sided	1	-1	-1	1	-1	1
15481-45	LL-37	Antibacterial protein LL-37	two-sided	2.01898e-08	0.142909	0.0085045	0.436463	0.000840981	0.00070483																	15481-45	LL-37	Antibacterial protein LL-37	two-sided	1	1	-1	1	-1	-1
15482-12	A2ML1	Alpha-2-macroglobulin-like protein 1	two-sided	5.85531e-10	0.952214	1.09194e-08	0.374659	0.370776	0.0145469																	15482-12	A2ML1	Alpha-2-macroglobulin-like protein 1	two-sided	1	1	-1	1	-1	-1
15483-377	Agrin	Agrin	two-sided	0.000329672	0.0101716	7.81964e-05	0.000393839	0.0903893	1.01971e-23																	15483-377	Agrin	Agrin	two-sided	-1	-1	-1	1	-1	1
15486-126	ABP1	Amiloride-sensitive amine oxidase [copper-containing]	two-sided	0.308384	0.299252	0.0184641	0.342694	0.011633	0.206618																	15486-126	ABP1	Amiloride-sensitive amine oxidase [copper-containing]	two-sided	1	1	-1	1	-1	1
15487-164	carboxylesterase; liver	Liver carboxylesterase 1	two-sided	0.0929959	0.0141405	0.0741718	0.0012974	7.05441e-07	3.76816e-15																	15487-164	carboxylesterase; liver	Liver carboxylesterase 1	two-sided	-1	-1	-1	1	-1	1
15491-20	CD248	Endosialin	two-sided	0.000513868	0.955418	9.45594e-23	0.362953	1.99778e-06	0.000113649																	15491-20	CD248	Endosialin	two-sided	1	1	-1	-1	1	1
15492-1	CRIM1	Cysteine-rich motor neuron 1 protein	two-sided	2.24679e-21	0.000372641	2.66562e-48	0.0277309	4.3497e-05	0.000183717																	15492-1	CRIM1	Cysteine-rich motor neuron 1 protein	two-sided	1	-1	-1	1	1	1
15494-11	FGFP1	Fibroblast growth factor-binding protein 1	two-sided	2.40499e-07	0.00103448	0.00259068	0.000264806	0.943352	1.36378e-24																	15494-11	FGFP1	Fibroblast growth factor-binding protein 1	two-sided	-1	-1	-1	1	-1	1
15495-9	FOLR3	Folate receptor gamma	two-sided	8.57682e-05	0.0839718	0.00455189	0.920689	0.0155922	3.93265e-07																	15495-9	FOLR3	Folate receptor gamma	two-sided	1	1	-1	1	1	-1
15497-9	HS3S1	Heparan sulfate glucosamine 3-O-sulfotransferase 1	two-sided	2.93988e-09	1.19103e-06	2.75762e-29	0.000168279	0.00232076	2.24414e-22																	15497-9	HS3S1	Heparan sulfate glucosamine 3-O-sulfotransferase 1	two-sided	1	-1	-1	1	-1	1
15499-11	Attractin	Attractin	two-sided	5.56162e-16	0.0380454	1.05438e-06	0.466812	0.162263	1.55499e-11																	15499-11	Attractin	Attractin	two-sided	1	1	-1	-1	1	-1
15503-15	Lefty-A	Left-right determination factor 2	two-sided	2.91198e-08	7.50199e-09	4.55266e-10	0.00863568	2.83701e-13	7.41016e-19																	15503-15	Lefty-A	Left-right determination factor 2	two-sided	1	1	-1	-1	1	-1
15503-20	Lefty-A	Left-right determination factor 2	two-sided	6.88588e-29	0.00389894	2.56429e-16	0.487256	0.15722	5.4784e-11																	15503-20	Lefty-A	Left-right determination factor 2	two-sided	1	1	-1	1	-1	-1
15504-39	Livin B	Baculoviral IAP repeat-containing protein 7 Isoform beta	two-sided	6.42675e-06	3.7313e-11	1.07872e-29	2.00733e-08	0.0654909	9.06793e-28																	15504-39	Livin B	Baculoviral IAP repeat-containing protein 7 Isoform beta	two-sided	1	-1	-1	1	-1	1
15506-34	LRP12	Low-density lipoprotein receptor-related protein 12	two-sided	0.0238443	0.801604	2.59757e-11	0.236582	1.85751e-13	0.578922																	15506-34	LRP12	Low-density lipoprotein receptor-related protein 12	two-sided	1	1	-1	-1	1	-1
15509-2	NAG	Alpha-N-acetylglucosaminidase	two-sided	0.697967	0.000251366	0.323554	0.00164152	9.92668e-07	3.39944e-08																	15509-2	NAG	Alpha-N-acetylglucosaminidase	two-sided	-1	1	1	-1	1	-1
15511-37	NPTXR	Neuronal pentraxin receptor	two-sided	3.67782e-20	5.99052e-05	7.84685e-15	0.575999	0.000168836	1.79904e-18																	15511-37	NPTXR	Neuronal pentraxin receptor	two-sided	1	1	-1	-1	1	-1
15513-108	Prostasin	Prostasin	two-sided	9.90048e-12	0.0478972	8.64983e-19	0.905185	4.57084e-06	0.736672																	15513-108	Prostasin	Prostasin	two-sided	1	-1	-1	1	1	-1
15514-26	Pseudocholinesterase	Cholinesterase	two-sided	1.50218e-05	0.000193829	0.448261	0.486831	5.68112e-05	6.52753e-09																	15514-26	Pseudocholinesterase	Cholinesterase	two-sided	1	1	-1	1	-1	-1
15515-2	SAA	Serum amyloid A-1 protein	two-sided	8.8279e-07	0.00663288	0.463991	2.5212e-05	0.468064	8.30604e-07																	15515-2	SAA	Serum amyloid A-1 protein	two-sided	-1	-1	1	1	-1	1
15516-12	SAA-4	Serum amyloid A-4 protein	two-sided	0.0946808	0.818061	0.13492	1.11784e-05	0.0060779	0.14681																	15516-12	SAA-4	Serum amyloid A-4 protein	two-sided	-1	1	1	1	-1	-1
15521-4	Alcadein alpha-1	Calsyntenin-1	two-sided	5.29467e-08	0.0704271	0.00876697	0.675193	0.0112903	0.00225923																	15521-4	Alcadein alpha-1	Calsyntenin-1	two-sided	1	1	-1	-1	-1	-1
15522-2	GAPR1	Golgi-associated plant pathogenesis-related protein 1	two-sided	0.000586318	0.694937	8.60914e-07	5.16722e-05	4.24204e-07	0.0300967																	15522-2	GAPR1	Golgi-associated plant pathogenesis-related protein 1	two-sided	1	-1	-1	1	-1	1
15523-9	HEM2	Delta-aminolevulinic acid dehydratase	two-sided	0.359008	0.743609	1.33104e-05	9.27183e-05	0.729658	0.0355418																	15523-9	HEM2	Delta-aminolevulinic acid dehydratase	two-sided	1	-1	1	-1	-1	-1
15524-30	PGAM2	Phosphoglycerate mutase 2	two-sided	1.95792e-06	0.0430055	0.0726856	0.130584	0.0158958	1.71283e-07																	15524-30	PGAM2	Phosphoglycerate mutase 2	two-sided	-1	-1	1	-1	1	1
15525-294	ADH1G	Alcohol dehydrogenase 1C	two-sided	8.58006e-13	0.000205782	0.0275395	0.451038	0.0065833	0.000881276																	15525-294	ADH1G	Alcohol dehydrogenase 1C	two-sided	-1	1	1	1	-1	1
15526-33	GSHB	Glutathione synthetase	two-sided	1.22317e-08	0.00410329	0.00963772	8.76051e-05	5.45008e-09	1.78602e-15																	15526-33	GSHB	Glutathione synthetase	two-sided	-1	-1	1	1	-1	1
15527-90	DLDH	Dihydrolipoyl dehydrogenase; mitochondrial	two-sided	3.05379e-15	0.00721372	3.99218e-06	0.00855172	0.000111914	1.51363e-14																	15527-90	DLDH	Dihydrolipoyl dehydrogenase; mitochondrial	two-sided	-1	-1	1	1	-1	1
15529-33	Cysteine-rich protein 1	Cysteine and glycine-rich protein 1	two-sided	3.71295e-32	1.01933e-23	5.04584e-35	1.98616e-06	0.540966	2.03343e-11																	15529-33	Cysteine-rich protein 1	Cysteine and glycine-rich protein 1	two-sided	-1	1	1	-1	1	-1
15530-33	EphB4	Ephrin type-B receptor 4	two-sided	3.77054e-12	0.0187074	6.73946e-29	0.330923	6.13271e-15	0.00134118																	15530-33	EphB4	Ephrin type-B receptor 4	two-sided	1	1	-1	-1	1	-1
15533-97	Macrophage scavenger receptor	Macrophage scavenger receptor types I and II	two-sided	3.65893e-05	0.603351	1.79457e-13	0.0437668	3.20433e-08	0.00194077																	15533-97	Macrophage scavenger receptor	Macrophage scavenger receptor types I and II	two-sided	1	1	-1	1	1	-1
15534-26	Malate dehydrogenase 2	Malate dehydrogenase; mitochondrial	two-sided	1.54383e-47	4.49459e-13	2.64574e-54	0.000175025	0.820123	1.49596e-05																	15534-26	Malate dehydrogenase 2	Malate dehydrogenase; mitochondrial	two-sided	-1	1	1	-1	-1	-1
15535-3	Marapsin	Serine protease 27	two-sided	0.496128	6.29221e-07	0.0399131	7.15841e-05	1.06241e-11	0.00035925																	15535-3	Marapsin	Serine protease 27	two-sided	-1	1	-1	-1	1	-1
15539-15	SLIK1	SLIT and NTRK-like protein 1	two-sided	2.14424e-23	0.00043495	7.0601e-22	0.244035	1.12193e-08	1.09959e-15																	15539-15	SLIK1	SLIT and NTRK-like protein 1	two-sided	1	1	-1	-1	1	-1
15540-6	Vimentin	Vimentin	two-sided	3.57492e-48	5.0641e-06	2.65148e-08	0.0308261	0.543067	1.8286e-47																	15540-6	Vimentin	Vimentin	two-sided	-1	-1	1	1	-1	1
15542-19	KCRU	Creatine kinase U-type; mitochondrial	two-sided	8.34432e-07	7.813e-07	3.31028e-06	0.0322046	0.343452	5.53752e-12																	15542-19	KCRU	Creatine kinase U-type; mitochondrial	two-sided	1	1	-1	1	-1	-1
15544-25	kallikrein 14	Kallikrein-14	two-sided	3.41597e-24	0.00246704	1.72732e-10	0.316415	0.0574277	1.23497e-25																	15544-25	kallikrein 14	Kallikrein-14	two-sided	1	1	-1	1	1	-1
15545-13	Calcineurin B a	Calcineurin subunit B type 1	two-sided	2.52511e-51	0.000295109	6.43123e-52	3.01198e-06	0.0637524	0.660972																	15545-13	Calcineurin B a	Calcineurin subunit B type 1	two-sided	-1	1	1	-1	1	-1
15548-35	SERA	D-3-phosphoglycerate dehydrogenase	two-sided	0.350243	0.15215	0.0227087	0.884646	0.593536	0.687667																	15548-35	SERA	D-3-phosphoglycerate dehydrogenase	two-sided	-1	-1	1	1	1	-1
15553-22	ACES	Acetylcholinesterase	two-sided	3.28514e-14	0.90306	7.43774e-15	0.365341	0.0340076	0.237833																	15553-22	ACES	Acetylcholinesterase	two-sided	1	1	-1	-1	1	-1
15556-49	Alpha-amylase 2B	Alpha-amylase 2B	two-sided	5.75139e-05	0.531596	3.29705e-08	0.580307	0.371846	0.616798																	15556-49	Alpha-amylase 2B	Alpha-amylase 2B	two-sided	1	1	-1	1	1	1
15558-63	AMPE	Glutamyl aminopeptidase	two-sided	1.3816e-12	3.35458e-05	5.89272e-10	0.590632	0.596235	1.55282e-11																	15558-63	AMPE	Glutamyl aminopeptidase	two-sided	1	1	-1	1	1	-1
15559-5	ANTR2	Anthrax toxin receptor 2	two-sided	6.04057e-14	2.14197e-07	8.29679e-06	0.0522773	0.016965	1.9531e-21																	15559-5	ANTR2	Anthrax toxin receptor 2	two-sided	1	1	-1	-1	1	-1
15560-52	Apo-TC II	Transcobalamin-2	two-sided	3.81071e-10	0.0538173	1.27846e-07	0.3126	0.860877	1.85975e-05																	15560-52	Apo-TC II	Transcobalamin-2	two-sided	1	1	-1	-1	-1	-1
15562-24	BGLR	Beta-glucuronidase	two-sided	0.628704	0.148849	0.131852	0.953365	0.000380137	0.189134																	15562-24	BGLR	Beta-glucuronidase	two-sided	1	1	1	1	-1	-1
15565-102	CA125	Mucin-16	two-sided	7.16381e-11	0.627465	1.41786e-13	0.942636	4.86033e-08	7.25501e-05																	15565-102	CA125	Mucin-16	two-sided	1	-1	-1	-1	1	-1
15566-10	Calponin-1	Calponin-1	two-sided	1.65763e-07	0.0982513	2.33374e-11	2.56033e-05	3.54166e-05	0.0104895																	15566-10	Calponin-1	Calponin-1	two-sided	-1	1	1	-1	1	-1
15567-2	CD3-zeta	T-cell surface glycoprotein CD3 zeta chain	two-sided	6.05351e-22	0.0668645	0.000281935	0.00183963	4.63423e-06	1.26305e-05																	15567-2	CD3-zeta	T-cell surface glycoprotein CD3 zeta chain	two-sided	1	-1	-1	1	-1	-1
15569-15	Collagen II	Collagen Type II	two-sided	0.712334	0.564469	0.0267641	0.00907439	0.0515755	0.000681131																	15569-15	Collagen II	Collagen Type II	two-sided	1	-1	-1	-1	1	1
15570-99	Complement receptor type 2	Complement receptor type 2	two-sided	3.54165e-15	0.000143389	1.83999e-05	0.659202	0.743391	5.09487e-17																	15570-99	Complement receptor type 2	Complement receptor type 2	two-sided	1	1	-1	-1	1	-1
15573-110	CSPG3	Neurocan core protein	two-sided	5.50272e-05	9.30179e-11	7.88091e-06	0.802879	0.513714	2.57179e-13																	15573-110	CSPG3	Neurocan core protein	two-sided	1	1	-1	1	-1	-1
15574-37	Cyclin A	Cyclin-A2	two-sided	0.800164	3.62469e-12	3.84725e-26	2.48406e-12	0.217257	4.08905e-49																	15574-37	Cyclin A	Cyclin-A2	two-sided	-1	-1	-1	1	-1	1
15576-158	ECP	Eosinophil cationic protein	two-sided	0.000356591	0.0230388	0.637411	0.000367501	4.42618e-08	0.860405																	15576-158	ECP	Eosinophil cationic protein	two-sided	-1	1	1	-1	1	1
15579-26	ENPP6	Ectonucleotide pyrophosphatase/phosphodiesterase family member 6	two-sided	7.42045e-05	0.830993	2.0539e-06	0.386389	4.8434e-08	0.000362038																	15579-26	ENPP6	Ectonucleotide pyrophosphatase/phosphodiesterase family member 6	two-sided	1	-1	-1	1	-1	1
15580-2	EPHA7	Ephrin type-A receptor 7	two-sided	3.96491e-14	1.30269e-08	2.12433e-47	0.0396387	4.85695e-07	6.61585e-14																	15580-2	EPHA7	Ephrin type-A receptor 7	two-sided	1	-1	-1	1	1	1
15581-16	FANK1	Fibronectin type 3 and ankyrin repeat domains protein 1	two-sided	3.92771e-29	0.276594	3.05087e-14	0.392496	0.476117	4.18391e-13																	15581-16	FANK1	Fibronectin type 3 and ankyrin repeat domains protein 1	two-sided	1	1	-1	1	1	-1
15582-25	FCN1	Ficolin-1	two-sided	2.80233e-16	0.0447649	8.03563e-08	0.527778	0.669163	1.99021e-09																	15582-25	FCN1	Ficolin-1	two-sided	1	1	-1	1	-1	-1
15583-18	FCRLB	Fc receptor-like B	two-sided	0.0253304	0.508624	1.99913e-15	0.0402144	0.000723163	0.0127845																	15583-18	FCRLB	Fc receptor-like B	two-sided	1	-1	-1	1	1	1
15584-9	FHR2	Complement factor H-related protein 2	two-sided	0.00156494	0.863546	0.176133	0.556127	0.000509058	0.0443949																	15584-9	FHR2	Complement factor H-related protein 2	two-sided	-1	1	-1	1	1	1
15585-304	fibulin 5	Fibulin-5	two-sided	0.12695	0.00186797	5.14491e-08	0.0349182	1.91249e-06	2.05081e-09																	15585-304	fibulin 5	Fibulin-5	two-sided	-1	-1	-1	1	1	1
15587-20	FOLR2	Folate receptor beta	two-sided	0.0432154	0.010266	2.4119e-13	0.0147379	2.82565e-07	0.00404628																	15587-20	FOLR2	Folate receptor beta	two-sided	1	1	-1	1	1	-1
15588-17	galactosidase; alpha	Alpha-galactosidase A	two-sided	4.47009e-05	0.0737487	0.280949	0.927485	0.0110233	0.000275362																	15588-17	galactosidase; alpha	Alpha-galactosidase A	two-sided	1	-1	-1	1	1	-1
15589-1	Gc-Globulin; Mixed Type	Vitamin D-binding protein	two-sided	0.00211636	6.5321e-05	0.00200901	0.0192908	0.00468364	2.73173e-05																	15589-1	Gc-Globulin; Mixed Type	Vitamin D-binding protein	two-sided	1	1	-1	1	-1	-1
15591-28	Glutathione peroxidase	Glutathione peroxidase 1	two-sided	2.92303e-34	6.29886e-05	6.0418e-44	1.67147e-07	0.383496	0.118937																	15591-28	Glutathione peroxidase	Glutathione peroxidase 1	two-sided	-1	1	1	-1	1	-1
15594-47	HTRA1	Serine protease HTRA1	two-sided	0.190341	0.495045	7.15744e-05	0.0009054	0.162175	0.00265952																	15594-47	HTRA1	Serine protease HTRA1	two-sided	-1	-1	-1	1	1	1
15596-7	HEXI1	Protein HEXIM1	two-sided	1.8555e-42	0.000149823	1.2563e-65	0.00412792	0.0188008	0.00698442																	15596-7	HEXI1	Protein HEXIM1	two-sided	-1	1	1	-1	-1	-1
15602-43	IL-6 sRa	Interleukin-6 receptor subunit alpha	two-sided	0.000929979	0.767473	6.23746e-06	0.10834	0.145445	0.650491																	15602-43	IL-6 sRa	Interleukin-6 receptor subunit alpha	two-sided	1	-1	-1	1	-1	1
15603-20	Integrin alpha-2	Integrin alpha-2	two-sided	3.07125e-20	0.162722	3.85076e-07	0.788913	0.0246076	2.59103e-16																	15603-20	Integrin alpha-2	Integrin alpha-2	two-sided	1	1	-1	-1	1	-1
15604-18	JNK2	Mitogen-activated protein kinase 9	two-sided	1.30981e-39	2.51136e-05	1.21636e-46	0.017711	0.737432	0.0129857																	15604-18	JNK2	Mitogen-activated protein kinase 9	two-sided	-1	1	1	-1	-1	-1
15606-19	Keratin 19	Keratin; type I cytoskeletal 19	two-sided	0.000131608	1.43049e-09	0.504337	0.816793	0.86588	0.254579																	15606-19	Keratin 19	Keratin; type I cytoskeletal 19	two-sided	1	-1	-1	-1	-1	1
15607-56	KPYR	Pyruvate kinase PKLR	two-sided	3.50848e-12	0.440409	0.00690476	0.976119	0.0616474	0.00547637																	15607-56	KPYR	Pyruvate kinase PKLR	two-sided	1	-1	-1	-1	-1	-1
15608-5	KS6B1	Ribosomal protein S6 kinase beta-1	two-sided	1.51756e-21	0.950901	3.9021e-15	0.171155	3.39957e-07	3.426e-07																	15608-5	KS6B1	Ribosomal protein S6 kinase beta-1	two-sided	-1	-1	1	1	-1	1
15610-72	LAP	Cytosol aminopeptidase	two-sided	0.220755	8.24787e-05	2.09722e-07	0.00347491	0.000705217	0.947978																	15610-72	LAP	Cytosol aminopeptidase	two-sided	-1	-1	1	1	-1	1
15612-5	LIN7B	Protein lin-7 homolog B	two-sided	2.21441e-11	0.0100173	1.55133e-35	0.244149	0.0905147	0.501814																	15612-5	LIN7B	Protein lin-7 homolog B	two-sided	-1	-1	1	-1	-1	-1
15613-16	LIPP	Pancreatic triacylglycerol lipase	two-sided	0.791432	0.910969	0.00995566	0.532721	0.0363653	0.788913																	15613-16	LIPP	Pancreatic triacylglycerol lipase	two-sided	-1	-1	-1	1	1	1
15614-168	LIRA2	Leukocyte immunoglobulin-like receptor subfamily A member 2	two-sided	0.00123974	0.00807945	0.902816	0.0390643	0.00915543	8.95238e-13																	15614-168	LIRA2	Leukocyte immunoglobulin-like receptor subfamily A member 2	two-sided	1	1	1	-1	1	-1
15615-8	LIRB3	Leukocyte immunoglobulin-like receptor subfamily B member 3	two-sided	0.21344	0.924016	0.0663079	0.452278	0.963146	0.961532																	15615-8	LIRB3	Leukocyte immunoglobulin-like receptor subfamily B member 3	two-sided	1	1	-1	1	1	-1
15617-8	lymphotactin beta	Cytokine SCM-1 beta	two-sided	6.57786e-07	1.88417e-05	0.00349713	0.196286	0.0535605	0.034267																	15617-8	lymphotactin beta	Cytokine SCM-1 beta	two-sided	1	-1	1	-1	-1	-1
15619-49	MOG	Myelin-oligodendrocyte glycoprotein	two-sided	4.73713e-46	0.714854	2.25022e-30	0.00361076	0.727573	2.70966e-10																	15619-49	MOG	Myelin-oligodendrocyte glycoprotein	two-sided	1	-1	-1	1	1	-1
15620-4	NLGN1	Neuroligin-1	two-sided	1.28136e-10	0.0389844	2.49467e-10	0.142596	1.01541e-06	1.95458e-34																	15620-4	NLGN1	Neuroligin-1	two-sided	-1	-1	-1	1	1	1
15622-13	OBCAM	Opioid-binding protein/cell adhesion molecule	two-sided	0.000124565	1.14296e-09	3.61328e-17	0.00179959	8.32883e-15	3.94725e-06																	15622-13	OBCAM	Opioid-binding protein/cell adhesion molecule	two-sided	1	1	-1	-1	1	-1
15623-1	PD-1	Programmed cell death protein 1	two-sided	2.02488e-39	0.16021	1.72426e-23	0.00261398	0.00504234	0.00194707																	15623-1	PD-1	Programmed cell death protein 1	two-sided	1	-1	-1	1	-1	-1
15626-223	Perlecan	Basement membrane-specific heparan sulfate proteoglycan core protein	two-sided	0.675813	0.0931183	5.84472e-25	0.724061	5.44845e-07	2.14777e-18																	15626-223	Perlecan	Basement membrane-specific heparan sulfate proteoglycan core protein	two-sided	1	-1	-1	-1	1	1
15627-83	PKB	RAC-alpha serine/threonine-protein kinase	two-sided	6.23785e-36	4.40514e-09	7.52036e-66	0.00473538	0.00242597	7.92718e-09																	15627-83	PKB	RAC-alpha serine/threonine-protein kinase	two-sided	-1	1	1	-1	-1	-1
15631-18	PSG1	Pregnancy-specific beta-1-glycoprotein 1	two-sided	1.50054e-12	0.00349013	0.000492722	0.392204	0.256741	0.00372586																	15631-18	PSG1	Pregnancy-specific beta-1-glycoprotein 1	two-sided	1	-1	-1	-1	-1	-1
15633-6	RBP	Retinol-binding protein 4	two-sided	0.166605	0.190079	0.000150416	0.00471779	5.81245e-08	0.645169																	15633-6	RBP	Retinol-binding protein 4	two-sided	1	1	-1	-1	1	1
15634-139	SLIT1	Slit homolog 1 protein	two-sided	5.73758e-06	1.32805e-10	6.46419e-38	3.77423e-07	0.087007	1.97739e-37																	15634-139	SLIT1	Slit homolog 1 protein	two-sided	1	-1	-1	1	1	1
15635-4	SMOC2	SPARC-related modular calcium-binding protein 2	two-sided	3.87236e-05	0.16573	3.83746e-22	0.0031247	7.5392e-17	0.559686																	15635-4	SMOC2	SPARC-related modular calcium-binding protein 2	two-sided	1	1	-1	-1	1	1
15636-49	SORC1	VPS10 domain-containing receptor SorCS1	two-sided	0.00314333	0.141134	1.69834e-33	0.136409	1.83683e-05	5.13559e-12																	15636-49	SORC1	VPS10 domain-containing receptor SorCS1	two-sided	1	-1	-1	1	1	1
15637-38	SORC3	VPS10 domain-containing receptor SorCS3	two-sided	6.36541e-27	0.613738	5.32991e-43	0.00141507	0.731403	0.865498																	15637-38	SORC3	VPS10 domain-containing receptor SorCS3	two-sided	1	-1	-1	1	1	-1
15640-54	TAGL	Transgelin	two-sided	0.00345878	0.0847862	7.74396e-15	0.38607	5.48705e-15	0.0520371																	15640-54	TAGL	Transgelin	two-sided	1	-1	-1	-1	1	1
15641-20	TEFF1	Tomoregulin-1	two-sided	2.67032e-13	3.85571e-05	4.38837e-05	0.232067	3.69338e-10	8.83441e-34																	15641-20	TEFF1	Tomoregulin-1	two-sided	-1	-1	-1	-1	1	1
15644-1	Biotinidase	Biotinidase	two-sided	3.87236e-05	0.000131722	0.00564487	0.726974	0.00120912	0.00311707																	15644-1	Biotinidase	Biotinidase	two-sided	1	1	-1	-1	-1	-1
15653-9	COAA1	Collagen alpha-1(X) chain	two-sided	7.52386e-07	0.138436	0.0376407	0.407098	6.42386e-05	1.28621e-13																	15653-9	COAA1	Collagen alpha-1(X) chain	two-sided	1	1	-1	-1	1	-1
15666-21	BMP-2	Bone morphogenetic protein 2	two-sided	2.21732e-05	1.40734e-08	3.64005e-36	1.29004e-05	0.985042	2.37509e-29																	15666-21	BMP-2	Bone morphogenetic protein 2	two-sided	1	-1	-1	1	1	1
15667-39	BMP-4	Bone morphogenetic protein 4	two-sided	2.75639e-29	3.64969e-06	6.12783e-18	0.000151564	5.99825e-07	1.34357e-19																	15667-39	BMP-4	Bone morphogenetic protein 4	two-sided	1	1	-1	-1	1	-1
15668-19	BMP-8	Bone morphogenetic protein 8B	two-sided	9.20522e-27	0.0899164	8.8783e-10	0.782116	0.094522	7.1201e-08																	15668-19	BMP-8	Bone morphogenetic protein 8B	two-sided	1	-1	-1	-1	1	-1
15669-7	BRAF1	Serine/threonine-protein kinase B-raf	two-sided	1.72572e-05	0.97313	4.00723e-48	3.15706e-06	1.0013e-05	0.000219023																	15669-7	BRAF1	Serine/threonine-protein kinase B-raf	two-sided	-1	-1	1	-1	-1	-1
15670-15	C1QL2	Complement C1q-like protein 2	two-sided	1.47558e-18	0.0346098	0.890365	0.0340076	0.0595081	4.28523e-22																	15670-15	C1QL2	Complement C1q-like protein 2	two-sided	1	1	1	-1	-1	-1
15674-3	CD79A	B-cell antigen receptor complex-associated protein alpha chain	two-sided	7.35973e-05	0.484625	4.12176e-27	5.31538e-06	0.852299	7.0532e-36																	15674-3	CD79A	B-cell antigen receptor complex-associated protein alpha chain	two-sided	1	-1	1	-1	-1	-1
15675-3	CEBPB	CCAAT/enhancer-binding protein beta	two-sided	0.05046	0.48191	0.836301	0.121977	0.917195	0.930191																	15675-3	CEBPB	CCAAT/enhancer-binding protein beta	two-sided	1	-1	1	-1	-1	1
15678-71	DKK2	Dickkopf-related protein 2	two-sided	4.11151e-06	0.00106353	1.08473e-43	0.000532902	0.219197	2.07123e-21																	15678-71	DKK2	Dickkopf-related protein 2	two-sided	-1	1	1	-1	-1	-1
15686-49	INHBC	Inhibin beta C chain	two-sided	0.0695276	0.268744	3.06984e-06	0.0180445	0.57158	0.534772																	15686-49	INHBC	Inhibin beta C chain	two-sided	1	1	-1	1	1	-1
15688-30	Mannose-binding lectin	Protein ERGIC-53	two-sided	2.82176e-42	0.695761	4.84894e-20	0.227715	0.252443	1.62901e-16																	15688-30	Mannose-binding lectin	Protein ERGIC-53	two-sided	1	-1	-1	1	1	-1
15692-300	NODAL	Nodal homolog	two-sided	1.20456e-09	5.15685e-06	2.56969e-39	8.22225e-07	0.00141227	8.28211e-26																	15692-300	NODAL	Nodal homolog	two-sided	1	-1	-1	1	-1	1
15693-9	PgR	Progesterone receptor	two-sided	6.17922e-14	0.0320185	5.11596e-05	0.0847542	0.867305	8.22928e-07																	15693-9	PgR	Progesterone receptor	two-sided	-1	-1	1	1	-1	1
15698-6	TXLNA	Alpha-taxilin	two-sided	2.95509e-11	0.00898875	4.69929e-49	0.000430165	0.12305	1.78081e-12																	15698-6	TXLNA	Alpha-taxilin	two-sided	-1	1	1	-1	-1	-1
16015-19	ALT	Alanine aminotransferase 1	two-sided	6.57467e-09	0.955441	0.134674	0.0248061	9.96289e-09	3.22804e-10																	16015-19	ALT	Alanine aminotransferase 1	two-sided	1	-1	1	1	-1	-1
16021-30	Cadherin-8	Cadherin-8	two-sided	1.72632e-18	0.169437	0.24904	0.144062	0.823157	2.26457e-21																	16021-30	Cadherin-8	Cadherin-8	two-sided	1	1	-1	-1	1	-1
16035-8	VEGF sR3	Vascular endothelial growth factor receptor 3	two-sided	8.52162e-39	2.70881e-05	2.51712e-19	0.383727	0.766734	5.69828e-25																	16035-8	VEGF sR3	Vascular endothelial growth factor receptor 3	two-sided	1	1	-1	1	-1	-1
16043-30	SHC1	SHC-transforming protein 1	two-sided	1.83892e-47	1.3713e-05	2.12656e-70	0.0011875	0.0689062	0.00134018																	16043-30	SHC1	SHC-transforming protein 1	two-sided	-1	1	1	-1	-1	-1
16049-43	OLR1	Oxidized low-density lipoprotein receptor 1	two-sided	0.00179656	0.253575	0.543708	0.839678	0.0484387	0.0116629																	16049-43	OLR1	Oxidized low-density lipoprotein receptor 1	two-sided	1	1	-1	-1	-1	-1
16055-3	complement factor H-related 5	Complement factor H-related protein 5	two-sided	5.94635e-11	0.702674	4.37697e-05	3.52987e-05	0.025798	1.1527e-05																	16055-3	complement factor H-related 5	Complement factor H-related protein 5	two-sided	1	1	-1	1	-1	-1
16057-6	IGF-II receptor	Cation-independent mannose-6-phosphate receptor	two-sided	0.00940918	0.076776	5.33183e-05	3.26728e-05	2.03076e-05	0.475518																	16057-6	IGF-II receptor	Cation-independent mannose-6-phosphate receptor	two-sided	1	1	-1	1	-1	-1
16060-99	NID2	Nidogen-2	two-sided	0.0029221	8.13427e-08	2.5336e-07	0.000840769	0.0259152	1.87989e-11																	16060-99	NID2	Nidogen-2	two-sided	-1	1	1	-1	1	-1
16070-7	WIF-1	Wnt inhibitory factor 1	two-sided	1.68391e-15	9.74372e-05	7.21877e-11	0.0321343	1.93957e-09	5.65822e-19																	16070-7	WIF-1	Wnt inhibitory factor 1	two-sided	1	1	-1	-1	1	-1
16074-12	GRB2-related adapter protein 2	GRB2-related adapter protein 2	two-sided	4.77423e-39	3.23065e-11	1.32928e-39	0.00738411	0.759412	0.000376127																	16074-12	GRB2-related adapter protein 2	GRB2-related adapter protein 2	two-sided	-1	1	1	-1	-1	-1
16079-2	TEC	Tyrosine-protein kinase Tec	two-sided	1.2773e-37	1.11136e-11	3.02592e-50	0.00555568	0.318012	8.96822e-08																	16079-2	TEC	Tyrosine-protein kinase Tec	two-sided	-1	1	1	-1	-1	-1
16081-38	Aldose reductase-like	Aldo-keto reductase family 1 member B10	two-sided	0.157219	0.550945	1.75056e-06	0.855197	0.00147355	0.515229																	16081-38	Aldose reductase-like	Aldo-keto reductase family 1 member B10	two-sided	1	1	-1	1	1	1
16288-17	EPHA4	Ephrin type-A receptor 4	two-sided	1.43522e-20	0.0010206	8.37633e-19	0.0152949	3.83529e-05	2.47693e-08																	16288-17	EPHA4	Ephrin type-A receptor 4	two-sided	1	1	-1	-1	1	-1
16292-288	GIP	Gastric inhibitory polypeptide	two-sided	0.478182	0.681079	0.689155	0.00855841	3.55582e-05	0.0825673																	16292-288	GIP	Gastric inhibitory polypeptide	two-sided	1	-1	1	-1	1	-1
16293-1	Growth hormone-releasing factor	Somatoliberin	two-sided	2.92179e-09	2.41175e-05	8.50858e-29	1.66147e-06	0.000384219	2.39402e-17																	16293-1	Growth hormone-releasing factor	Somatoliberin	two-sided	-1	1	1	-1	1	-1
16296-43	LGR5	Leucine-rich repeat-containing G-protein coupled receptor 5	two-sided	6.65437e-08	0.000385129	0.38895	0.589134	0.000508582	1.60044e-09																	16296-43	LGR5	Leucine-rich repeat-containing G-protein coupled receptor 5	two-sided	1	1	-1	-1	-1	-1
16297-14	ROBO4	Roundabout homolog 4	two-sided	2.1754e-05	0.0248024	0.436677	0.877419	0.073288	4.05339e-15																	16297-14	ROBO4	Roundabout homolog 4	two-sided	1	1	-1	1	1	-1
16298-84	sPLA(2)-IID	Group IID secretory phospholipase A2	two-sided	1.50499e-35	0.49424	1.31667e-09	0.00399685	0.243433	1.03118e-17																	16298-84	sPLA(2)-IID	Group IID secretory phospholipase A2	two-sided	1	-1	-1	1	-1	-1
16299-13	TIGIT	T-cell immunoreceptor with Ig and ITIM domains	two-sided	2.5374e-12	0.0181193	0.0964468	0.211557	0.255597	5.22253e-12																	16299-13	TIGIT	T-cell immunoreceptor with Ig and ITIM domains	two-sided	1	1	-1	-1	-1	-1
16300-4	TREM2	Triggering receptor expressed on myeloid cells 2	two-sided	0.000105791	7.50371e-07	0.319813	0.000752241	1.93448e-10	0.272936																	16300-4	TREM2	Triggering receptor expressed on myeloid cells 2	two-sided	-1	1	-1	-1	1	-1
16302-11	SPLC2	BPI fold-containing family A member 2	two-sided	1.57981e-23	0.0601047	0.000949779	0.183502	0.0084215	6.52977e-12																	16302-11	SPLC2	BPI fold-containing family A member 2	two-sided	1	1	-1	-1	-1	-1
16304-6	LGR4	Leucine-rich repeat-containing G-protein coupled receptor 4	two-sided	0.430848	0.564217	0.00503616	0.57637	0.543271	0.00039202																	16304-6	LGR4	Leucine-rich repeat-containing G-protein coupled receptor 4	two-sided	-1	1	-1	-1	-1	1
16305-10	Cadherin-11	Cadherin-11	two-sided	0.0158928	0.0386308	0.595323	0.0321343	0.918501	0.0112341																	16305-10	Cadherin-11	Cadherin-11	two-sided	-1	-1	1	1	1	1
16307-22	UNC5H4	Netrin receptor UNC5D	two-sided	2.82288e-19	4.35104e-05	6.41867e-19	0.0507074	2.73058e-12	1.39343e-17																	16307-22	UNC5H4	Netrin receptor UNC5D	two-sided	1	1	-1	-1	1	-1
16308-14	BTLA	B- and T-lymphocyte attenuator	two-sided	1.98154e-09	0.871767	0.000443348	0.00737195	0.000158133	4.15065e-10																	16308-14	BTLA	B- and T-lymphocyte attenuator	two-sided	1	-1	1	-1	-1	-1
16309-30	Soggy-1	Dickkopf-like protein 1	two-sided	4.44323e-24	0.0796208	9.07603e-11	0.116254	6.12462e-07	2.93828e-19																	16309-30	Soggy-1	Dickkopf-like protein 1	two-sided	1	1	-1	-1	1	-1
16312-45	Cadherin-6	Cadherin-6	two-sided	0.0766736	0.786697	0.000118237	0.861071	2.99924e-06	0.00138773																	16312-45	Cadherin-6	Cadherin-6	two-sided	1	1	1	1	-1	-1
16315-105	VEGF sR1	Vascular endothelial growth factor receptor 1	two-sided	0.00281509	0.0009091	2.05742e-21	6.5939e-05	2.10431e-05	2.01771e-25																	16315-105	VEGF sR1	Vascular endothelial growth factor receptor 1	two-sided	1	-1	-1	1	-1	1
16317-20	Desmoglein-3	Desmoglein-3	two-sided	3.2194e-22	0.126663	7.6966e-56	0.00422335	0.000255302	0.0141507																	16317-20	Desmoglein-3	Desmoglein-3	two-sided	-1	1	1	-1	-1	-1
16318-12	ALK-1	Serine/threonine-protein kinase receptor R3	two-sided	6.57998e-25	0.436799	1.39283e-32	0.563747	6.17871e-15	5.22989e-07																	16318-12	ALK-1	Serine/threonine-protein kinase receptor R3	two-sided	1	1	-1	-1	1	-1
16320-139	CD320	CD320 antigen	two-sided	0.000182054	0.000637238	1.30297e-16	0.000390958	0.0116119	2.79898e-13																	16320-139	CD320	CD320 antigen	two-sided	-1	1	1	-1	1	-1
16322-10	PACAP	Marginal zone B- and B1-cell-specific protein	two-sided	0.00216381	0.235411	0.236618	0.63164	2.00281e-07	0.0375677																	16322-10	PACAP	Marginal zone B- and B1-cell-specific protein	two-sided	-1	-1	-1	1	1	1
16323-8	NRX3A	Neurexin-3	two-sided	4.74065e-11	9.00279e-05	1.3302e-19	0.00391499	5.80407e-15	2.74707e-07																	16323-8	NRX3A	Neurexin-3	two-sided	1	1	-1	-1	1	-1
16324-38	TLR1	Toll-like receptor 1	two-sided	1.35674e-05	0.763203	0.917177	0.557206	0.0073738	0.0373673																	16324-38	TLR1	Toll-like receptor 1	two-sided	1	-1	-1	-1	-1	-1
16536-3	HMGA1	High mobility group protein HMG-I/HMG-Y	two-sided	3.18251e-16	0.13552	1.10612e-19	0.216351	0.000624938	0.136821																	16536-3	HMGA1	High mobility group protein HMG-I/HMG-Y	two-sided	1	-1	-1	1	1	-1
16551-14	STA5B	Signal transducer and activator of transcription 5B	two-sided	8.80368e-20	0.574634	0.510142	0.00679205	2.41251e-06	6.02972e-33																	16551-14	STA5B	Signal transducer and activator of transcription 5B	two-sided	1	-1	-1	-1	1	-1
16558-2	MYOC	Myocilin	two-sided	6.67616e-08	0.000180329	3.39247e-15	0.0876005	3.46579e-14	1.24041e-08																	16558-2	MYOC	Myocilin	two-sided	1	1	-1	-1	1	-1
16561-9	Alpha-1B-glycoprotein	Alpha-1B-glycoprotein	two-sided	0.000723414	0.0263303	0.173659	0.784887	0.186548	5.53929e-05																	16561-9	Alpha-1B-glycoprotein	Alpha-1B-glycoprotein	two-sided	1	1	-1	1	-1	-1
16583-8	AP4A	Bis(5'-nucleosyl)-tetraphosphatase [asymmetrical]	two-sided	1.53319e-36	4.4222e-11	8.5943e-60	5.84974e-08	0.924146	1.27927e-08																	16583-8	AP4A	Bis(5'-nucleosyl)-tetraphosphatase [asymmetrical]	two-sided	-1	1	1	-1	-1	-1
16585-16	B3GN4	N-acetyllactosaminide beta-1;3-N-acetylglucosaminyltransferase 4	two-sided	1.22165e-17	0.22372	0.0383589	0.0197614	9.31954e-07	3.80646e-06																	16585-16	B3GN4	N-acetyllactosaminide beta-1;3-N-acetylglucosaminyltransferase 4	two-sided	1	-1	-1	1	-1	-1
16587-1	Beta-casein	Beta-casein	two-sided	0.0298033	0.348195	0.000745048	0.726376	5.93001e-05	0.304284																	16587-1	Beta-casein	Beta-casein	two-sided	-1	1	1	-1	-1	1
16588-10	BiP	78 kDa glucose-regulated protein	two-sided	2.88665e-15	0.819836	1.28476e-12	0.000146146	0.0674687	0.00494612																	16588-10	BiP	78 kDa glucose-regulated protein	two-sided	1	1	-1	1	-1	-1
16591-71	CHIA	Acidic mammalian chitinase	two-sided	0.00693244	5.23117e-05	0.0256647	0.258541	0.00126494	7.15929e-07																	16591-71	CHIA	Acidic mammalian chitinase	two-sided	1	-1	-1	1	-1	1
16593-3	FADD	FAS-associated death domain protein	two-sided	2.47375e-06	0.0241921	2.98791e-05	0.468164	2.61022e-13	0.0015541																	16593-3	FADD	FAS-associated death domain protein	two-sided	1	-1	1	1	-1	-1
16594-44	FAIM1	Fas apoptotic inhibitory molecule 1	two-sided	6.13389e-05	0.285368	1.82577e-11	2.56674e-05	0.0050872	0.014491																	16594-44	FAIM1	Fas apoptotic inhibitory molecule 1	two-sided	-1	1	1	-1	1	-1
16596-25	GLRX3	Glutaredoxin-3	two-sided	6.64981e-36	5.65484e-09	1.12118e-61	1.19776e-08	0.679748	2.88346e-06																	16596-25	GLRX3	Glutaredoxin-3	two-sided	-1	1	1	-1	-1	-1
16597-11	GLRX5	Glutaredoxin-related protein 5; mitochondrial	two-sided	7.28663e-19	0.191937	2.61072e-08	0.658424	0.00271433	4.79237e-06																	16597-11	GLRX5	Glutaredoxin-related protein 5; mitochondrial	two-sided	1	-1	-1	-1	1	-1
16599-38	GPN1	GPN-loop GTPase 1	two-sided	0.996796	0.0128148	2.15331e-05	0.281111	0.712519	0.153949																	16599-38	GPN1	GPN-loop GTPase 1	two-sided	-1	-1	1	1	1	-1
16605-2	C1T9A	Complement C1q and tumor necrosis factor-related protein 9A	two-sided	7.65069e-14	0.0363179	1.75671e-30	0.00939862	0.0374844	3.64276e-08																	16605-2	C1T9A	Complement C1q and tumor necrosis factor-related protein 9A	two-sided	1	-1	-1	1	-1	1
16606-85	Aldose reductase	Aldose reductase	two-sided	5.02266e-05	0.00925751	4.3566e-24	0.000229295	0.111038	2.25206e-13																	16606-85	Aldose reductase	Aldose reductase	two-sided	-1	1	1	-1	-1	-1
16607-78	Gelsolin	Gelsolin	two-sided	5.3174e-17	4.25263e-05	9.30722e-08	0.294057	0.53553	6.38893e-15																	16607-78	Gelsolin	Gelsolin	two-sided	1	1	-1	-1	-1	-1
16609-106	KIRR2	Kin of IRRE-like protein 2	two-sided	5.221e-15	1.96454e-05	4.19391e-14	0.489426	6.30712e-10	1.05468e-20																	16609-106	KIRR2	Kin of IRRE-like protein 2	two-sided	1	1	-1	-1	1	-1
16610-13	LRP10	Low-density lipoprotein receptor-related protein 10	two-sided	1.16395e-05	0.000144696	1.02168e-21	0.513187	2.13438e-15	0.000137663																	16610-13	LRP10	Low-density lipoprotein receptor-related protein 10	two-sided	1	1	-1	-1	1	-1
16612-28	SDC3	Syndecan-3	two-sided	2.69866e-07	0.650491	0.327179	0.00447482	2.36886e-10	0.00169567																	16612-28	SDC3	Syndecan-3	two-sided	1	1	-1	1	-1	-1
16613-3	CAD17	Cadherin-17	two-sided	0.128208	0.000213869	0.0372102	0.0286661	2.23325e-05	3.37388e-06																	16613-3	CAD17	Cadherin-17	two-sided	1	1	-1	-1	1	-1
16614-27	RSPO1	R-spondin-1	two-sided	0.910793	0.027131	1.40713e-13	0.262396	7.57068e-07	6.14615e-09																	16614-27	RSPO1	R-spondin-1	two-sided	-1	-1	-1	1	1	1
16616-137	ENOB	Beta-enolase	two-sided	0.0426203	0.0474224	6.59587e-10	0.0293609	0.847978	6.39243e-06																	16616-137	ENOB	Beta-enolase	two-sided	1	-1	-1	1	1	1
16617-14	Caspase-14	Caspase-14	two-sided	6.40857e-14	0.00095039	2.03354e-11	0.376793	0.17002	0.814523																	16617-14	Caspase-14	Caspase-14	two-sided	1	-1	-1	-1	1	-1
16618-7	CD69	Early activation antigen CD69	two-sided	2.98836e-18	0.0136369	6.56643e-31	6.92475e-05	0.543619	0.023043																	16618-7	CD69	Early activation antigen CD69	two-sided	-1	1	1	-1	1	-1
16620-26	LY75	Lymphocyte antigen 75	two-sided	0.000107525	1.46067e-07	0.0179561	0.000653977	0.000102983	6.26336e-14																	16620-26	LY75	Lymphocyte antigen 75	two-sided	1	1	-1	-1	1	-1
16621-77	AIBP	NAD(P)H-hydrate epimerase	two-sided	2.52163e-23	0.010028	1.61195e-19	0.00893537	0.102714	1.02069e-07																	16621-77	AIBP	NAD(P)H-hydrate epimerase	two-sided	-1	-1	1	-1	1	1
16746-12	Activin B	Activin B	two-sided	1.05072e-12	3.39764e-13	0.921381	5.62661e-07	0.000463283	5.06602e-48																	16746-12	Activin B	Activin B	two-sided	-1	-1	-1	1	-1	1
16748-1	BMP-3	Bone morphogenetic protein 3	two-sided	0.0245126	3.06259e-07	0.000919084	0.00612933	0.0568079	3.63476e-29																	16748-1	BMP-3	Bone morphogenetic protein 3	two-sided	-1	-1	-1	1	-1	1
16749-79	BMP-3b	Growth/differentiation factor 10	two-sided	4.71138e-09	1.45513e-13	0.208765	1.77083e-08	9.51577e-07	3.08938e-53																	16749-79	BMP-3b	Growth/differentiation factor 10	two-sided	-1	-1	-1	1	-1	1
16751-15	BNP	Natriuretic peptides B	two-sided	7.78519e-07	0.0513533	2.17661e-14	0.430851	2.52997e-09	0.729778																	16751-15	BNP	Natriuretic peptides B	two-sided	1	-1	-1	1	1	-1
16753-46	CO6A2	Collagen alpha-2(VI) chain	two-sided	0.00117016	0.560976	1.9149e-40	0.476081	1.16992e-10	1.40982e-09																	16753-46	CO6A2	Collagen alpha-2(VI) chain	two-sided	1	-1	-1	1	1	1
16754-40	CSKP	Peripheral plasma membrane protein CASK	two-sided	0.106968	0.0944293	0.00557777	0.391176	0.00635216	4.31449e-17																	16754-40	CSKP	Peripheral plasma membrane protein CASK	two-sided	-1	-1	-1	1	-1	1
16755-195	GDF-3	Growth/differentiation factor 3	two-sided	2.38623e-05	3.30981e-11	4.91985e-07	9.75287e-07	0.306423	2.02411e-48																	16755-195	GDF-3	Growth/differentiation factor 3	two-sided	-1	-1	-1	1	-1	1
16756-30	GDF7	Growth/differentiation factor 7	two-sided	0.204325	0.000271358	7.02959e-17	0.00734268	0.0516064	5.37455e-15																	16756-30	GDF7	Growth/differentiation factor 7	two-sided	1	-1	-1	1	1	1
16758-96	HDGF	Hepatoma-derived growth factor	two-sided	7.74214e-05	4.61334e-07	0.0522824	0.910593	0.000308981	2.91897e-07																	16758-96	HDGF	Hepatoma-derived growth factor	two-sided	-1	-1	1	-1	1	1
16760-2	IL-26	Interleukin-26	two-sided	6.25924e-11	0.745653	0.342037	0.84043	0.00905649	6.08421e-05																	16760-2	IL-26	Interleukin-26	two-sided	1	-1	-1	-1	-1	-1
16763-11	LECT2	Leukocyte cell-derived chemotaxin-2	two-sided	2.69866e-07	4.0267e-05	0.014991	0.512008	0.432597	1.31434e-10																	16763-11	LECT2	Leukocyte cell-derived chemotaxin-2	two-sided	1	1	-1	-1	-1	-1
16765-52	PBP	Platelet basic protein	two-sided	2.28968e-15	0.0168208	7.30098e-57	0.0269628	2.21457e-05	1.08665e-08																	16765-52	PBP	Platelet basic protein	two-sided	-1	1	1	-1	-1	-1
16768-3	PLAK	Junction plakoglobin	two-sided	9.3057e-09	1.61499e-05	1.99778e-06	0.0449848	9.98961e-10	6.85649e-19																	16768-3	PLAK	Junction plakoglobin	two-sided	1	1	-1	-1	1	-1
16769-20	RAC3	Ras-related C3 botulinum toxin substrate 3	two-sided	2.83854e-52	0.0390054	4.24037e-47	0.131361	0.00234991	7.89383e-15																	16769-20	RAC3	Ras-related C3 botulinum toxin substrate 3	two-sided	-1	-1	1	-1	-1	1
16770-3	REG1B	Lithostathine-1-beta	two-sided	0.162722	0.262354	1.81777e-08	0.692419	7.75831e-15	8.00382e-05																	16770-3	REG1B	Lithostathine-1-beta	two-sided	-1	-1	-1	-1	1	1
16773-29	SCUB3	Signal peptide; CUB and EGF-like domain-containing protein 3	two-sided	0.00316561	0.000729932	6.06205e-05	0.0015276	0.333885	2.7034e-23																	16773-29	SCUB3	Signal peptide; CUB and EGF-like domain-containing protein 3	two-sided	-1	-1	-1	1	-1	1
16780-6	HSP 70	Heat shock 70 kDa protein 1A	two-sided	7.42166e-39	0.0881042	1.38279e-19	0.512342	0.393751	0.00142049																	16780-6	HSP 70	Heat shock 70 kDa protein 1A	two-sided	-1	1	1	-1	-1	1
16781-2	ENASE	Cytosolic endo-beta-N-acetylglucosaminidase	two-sided	1.73682e-16	0.411366	0.00988327	0.0347922	0.220589	6.88629e-12																	16781-2	ENASE	Cytosolic endo-beta-N-acetylglucosaminidase	two-sided	-1	-1	1	1	-1	1
16785-45	HD-5	Defensin-5	two-sided	0.450456	0.666527	1.74528e-08	0.901624	1.30023e-11	0.495089																	16785-45	HD-5	Defensin-5	two-sided	1	-1	-1	-1	1	1
16792-4	Siglec-5	Sialic acid-binding Ig-like lectin 5	two-sided	0.239712	0.814197	0.0187114	0.820792	0.0468904	0.00178541																	16792-4	Siglec-5	Sialic acid-binding Ig-like lectin 5	two-sided	-1	1	-1	-1	1	1
16802-31	OCAD1	OCIA domain-containing protein 1	two-sided	7.35697e-24	0.0100936	1.23061e-07	0.449545	0.296585	4.06327e-06																	16802-31	OCAD1	OCIA domain-containing protein 1	two-sided	1	-1	-1	1	1	-1
16803-4	CALB2	Calretinin	two-sided	4.56503e-06	0.633989	4.7899e-06	0.841561	7.0693e-11	4.21198e-08																	16803-4	CALB2	Calretinin	two-sided	1	-1	-1	-1	1	-1
16805-5	PDE5A	cGMP-specific 3';5'-cyclic phosphodiesterase	two-sided	3.777e-37	2.4534e-13	3.29916e-48	0.000962193	0.778074	7.97267e-09																	16805-5	PDE5A	cGMP-specific 3';5'-cyclic phosphodiesterase	two-sided	-1	1	1	-1	-1	-1
16807-35	TNNT3	Troponin T; fast skeletal muscle	two-sided	1.96498e-06	1.95529e-06	0.103223	0.72426	0.395997	3.67782e-20																	16807-35	TNNT3	Troponin T; fast skeletal muscle	two-sided	-1	-1	1	1	-1	1
16809-1	NDKM	Nucleoside diphosphate kinase; mitochondrial	two-sided	9.30098e-32	4.777e-09	9.01349e-42	9.82695e-05	0.191794	4.18732e-07																	16809-1	NDKM	Nucleoside diphosphate kinase; mitochondrial	two-sided	-1	1	1	-1	1	-1
16810-3	RhoGDI	Rab GDP dissociation inhibitor alpha	two-sided	3.53646e-15	0.25234	4.90351e-39	3.03496e-07	0.855672	0.0511875																	16810-3	RhoGDI	Rab GDP dissociation inhibitor alpha	two-sided	-1	1	1	-1	-1	-1
16814-13	SLIM 1	Four and a half LIM domains protein 1	two-sided	0.0377448	0.0651929	4.90995e-07	0.00179134	0.0375375	5.34063e-05																	16814-13	SLIM 1	Four and a half LIM domains protein 1	two-sided	1	-1	-1	1	-1	1
16818-200	CDCP1	CUB domain-containing protein 1	two-sided	0.0109639	0.326548	7.94285e-10	0.155745	0.0263459	0.829973																	16818-200	CDCP1	CUB domain-containing protein 1	two-sided	1	1	-1	1	1	-1
16823-75	APOL3	Apolipoprotein L3	two-sided	0.634166	0.000945022	0.142373	0.0338739	0.40508	0.000376764																	16823-75	APOL3	Apolipoprotein L3	two-sided	-1	1	-1	1	1	-1
16825-20	ATX3	Ataxin-3	two-sided	0.591668	0.149406	3.71804e-16	7.36299e-07	0.577342	2.61179e-10																	16825-20	ATX3	Ataxin-3	two-sided	-1	1	1	-1	-1	-1
16828-8	Collagen a1(VI)	Collagen alpha-1(VI) chain	two-sided	2.4483e-06	0.000130996	7.51264e-09	0.00045999	0.000215043	0.00320031																	16828-8	Collagen a1(VI)	Collagen alpha-1(VI) chain	two-sided	1	1	-1	-1	1	-1
16831-7	DOK1	Docking protein 1	two-sided	2.20266e-59	0.0043452	2.81953e-62	0.00290669	0.0109943	0.0534014																	16831-7	DOK1	Docking protein 1	two-sided	-1	1	1	-1	-1	1
16836-1	FHR3	Complement factor H-related protein 3	two-sided	2.13011e-10	3.16771e-07	1.88483e-29	1.47586e-06	9.72565e-05	1.40235e-20																	16836-1	FHR3	Complement factor H-related protein 3	two-sided	1	-1	-1	1	-1	1
16837-20	FLIP	CASP8 and FADD-like apoptosis regulator	two-sided	0.172988	0.0622868	1.52537e-13	0.0921821	0.000465995	9.18221e-06																	16837-20	FLIP	CASP8 and FADD-like apoptosis regulator	two-sided	-1	1	1	-1	-1	-1
16845-15	MPZL1	Myelin protein zero-like protein 1	two-sided	1.44513e-09	6.57825e-07	1.20481e-45	2.95462e-06	0.384947	3.86659e-20																	16845-15	MPZL1	Myelin protein zero-like protein 1	two-sided	1	-1	-1	1	1	1
16847-39	RAB3B	Ras-related protein Rab-3B	two-sided	7.81063e-11	0.630649	3.53817e-27	0.0885242	0.133421	0.33018																	16847-39	RAB3B	Ras-related protein Rab-3B	two-sided	-1	-1	1	-1	-1	-1
16850-5	RGS5	Regulator of G-protein signaling 5	two-sided	4.83326e-12	2.43742e-11	0.0152454	5.70252e-10	0.000143155	5.15529e-57																	16850-5	RGS5	Regulator of G-protein signaling 5	two-sided	-1	-1	-1	1	-1	1
16851-50	SCO2	Protein SCO2 homolog; mitochondrial	two-sided	1.86393e-39	0.0270079	1.63269e-36	5.39308e-05	0.0170231	0.590814																	16851-50	SCO2	Protein SCO2 homolog; mitochondrial	two-sided	-1	1	1	-1	1	-1
16852-10	NHRF3	Na(+)/H(+) exchange regulatory cofactor NHE-RF3	two-sided	6.83224e-10	8.97341e-13	0.574898	2.0368e-06	0.000263878	2.10371e-47																	16852-10	NHRF3	Na(+)/H(+) exchange regulatory cofactor NHE-RF3	two-sided	-1	-1	-1	1	-1	1
16853-5	NRK1	Nicotinamide riboside kinase 1	two-sided	0.00360015	3.0829e-05	4.5733e-09	0.000639198	0.568601	8.30138e-30																	16853-5	NRK1	Nicotinamide riboside kinase 1	two-sided	1	1	1	-1	-1	-1
16854-17	LSM4	U6 snRNA-associated Sm-like protein LSm4	two-sided	0.0615693	0.0143647	0.0338749	0.153289	0.546116	0.180101																	16854-17	LSM4	U6 snRNA-associated Sm-like protein LSm4	two-sided	1	-1	1	-1	1	-1
16856-79	MARE2	Microtubule-associated protein RP/EB family member 2	two-sided	1.83501e-40	0.00855172	8.86846e-53	0.047293	0.0213895	0.551032																	16856-79	MARE2	Microtubule-associated protein RP/EB family member 2	two-sided	-1	1	1	-1	-1	-1
16857-2	RAB2A	Ras-related protein Rab-2A	two-sided	2.55968e-37	0.0211003	1.08137e-49	0.000919256	0.0651155	0.794382																	16857-2	RAB2A	Ras-related protein Rab-2A	two-sided	-1	1	1	-1	-1	-1
16858-384	RCN3	Reticulocalbin-3	two-sided	0.305718	3.90057e-05	1.61195e-12	0.0891401	0.000849694	0.249057																	16858-384	RCN3	Reticulocalbin-3	two-sided	1	1	-1	-1	1	1
16859-100	SHLB1	Endophilin-B1	two-sided	1.33465e-08	0.449472	0.035963	0.10619	0.831573	1.05663e-11																	16859-100	SHLB1	Endophilin-B1	two-sided	1	1	1	-1	1	-1
16863-47	NANP	N-acylneuraminate-9-phosphatase	two-sided	1.17113e-16	4.51369e-12	0.49266	1.76814e-08	1.82121e-05	3.82216e-50																	16863-47	NANP	N-acylneuraminate-9-phosphatase	two-sided	-1	-1	-1	1	-1	1
16865-62	RBP56	TATA-binding protein-associated factor 2N	two-sided	3.53362e-63	0.369569	2.75801e-45	0.00240752	0.0134242	0.000224786																	16865-62	RBP56	TATA-binding protein-associated factor 2N	two-sided	-1	1	1	-1	1	1
16867-76	PCTK1	Cyclin-dependent kinase 16	two-sided	1.18015e-32	0.000506227	2.19379e-19	0.985696	0.00704907	1.33373e-22																	16867-76	PCTK1	Cyclin-dependent kinase 16	two-sided	-1	-1	1	-1	-1	1
16872-248	MAAI	Maleylacetoacetate isomerase	two-sided	0.0065594	0.0917366	0.0927656	0.169021	0.720716	0.355513																	16872-248	MAAI	Maleylacetoacetate isomerase	two-sided	-1	1	1	-1	-1	-1
16875-13	MGN2	Protein mago nashi homolog 2	two-sided	0.378721	0.96747	0.523717	0.00356949	0.000468134	0.916985																	16875-13	MGN2	Protein mago nashi homolog 2	two-sided	-1	-1	1	-1	1	1
16877-19	MSRB2	Methionine-R-sulfoxide reductase B2; mitochondrial	two-sided	2.60437e-07	5.12446e-17	8.16546e-09	0.401919	0.0395649	2.52853e-20																	16877-19	MSRB2	Methionine-R-sulfoxide reductase B2; mitochondrial	two-sided	-1	-1	1	1	1	1
16882-27	PHP14	14 kDa phosphohistidine phosphatase	two-sided	1.0737e-09	0.00406746	5.68551e-22	1.58409e-07	0.00382654	1.58102e-05																	16882-27	PHP14	14 kDa phosphohistidine phosphatase	two-sided	-1	1	1	-1	1	-1
16883-57	RAB4A	Ras-related protein Rab-4A	two-sided	6.39508e-57	6.81641e-06	4.28973e-56	0.000289676	0.584914	0.959056																	16883-57	RAB4A	Ras-related protein Rab-4A	two-sided	-1	1	1	-1	-1	-1
16885-49	MARE3	Microtubule-associated protein RP/EB family member 3	two-sided	1.0907e-22	3.91063e-22	2.07781e-29	0.0571736	0.570051	7.29124e-19																	16885-49	MARE3	Microtubule-associated protein RP/EB family member 3	two-sided	-1	1	1	-1	-1	-1
16887-29	PTH2	Peptidyl-tRNA hydrolase 2; mitochondrial	two-sided	0.864412	1.58254e-14	0.00367222	0.17691	0.000748963	1.13244e-08																	16887-29	PTH2	Peptidyl-tRNA hydrolase 2; mitochondrial	two-sided	1	-1	1	1	-1	1
16890-37	ATL1	ADAMTS-like protein 1	two-sided	7.90473e-20	4.18262e-07	6.29549e-20	0.218977	2.60794e-06	7.178e-17																	16890-37	ATL1	ADAMTS-like protein 1	two-sided	1	1	-1	-1	1	-1
16892-23	ENPP2	Ectonucleotide pyrophosphatase/phosphodiesterase family member 2	two-sided	0.895498	0.000311504	1.31626e-06	0.13842	0.000840069	0.82282																	16892-23	ENPP2	Ectonucleotide pyrophosphatase/phosphodiesterase family member 2	two-sided	1	1	-1	-1	1	1
16899-59	OSBL9	Oxysterol-binding protein-related protein 9	two-sided	6.88714e-27	0.938095	0.0215267	0.0173295	0.488999	5.10326e-18																	16899-59	OSBL9	Oxysterol-binding protein-related protein 9	two-sided	1	-1	-1	-1	-1	-1
16900-29	MDGA1	MAM domain-containing glycosylphosphatidylinositol anchor protein 1	two-sided	2.90462e-13	0.0329568	9.36433e-14	0.1717	0.0061019	0.000570515																	16900-29	MDGA1	MAM domain-containing glycosylphosphatidylinositol anchor protein 1	two-sided	1	1	-1	-1	1	-1
16902-17	LAMP1	Lysosome-associated membrane glycoprotein 1	two-sided	0.000133082	0.621674	4.64002e-05	0.00197999	0.0123442	3.51881e-20																	16902-17	LAMP1	Lysosome-associated membrane glycoprotein 1	two-sided	1	-1	1	-1	1	-1
16907-3	Nectin-like protein 3	Cell adhesion molecule 2	two-sided	0.462619	0.468164	7.69312e-22	0.411322	1.94018e-20	2.34962e-06																	16907-3	Nectin-like protein 3	Cell adhesion molecule 2	two-sided	-1	1	-1	-1	1	1
16908-5	OMGP	Oligodendrocyte-myelin glycoprotein	two-sided	9.73441e-20	3.36393e-07	5.03694e-14	0.865554	0.446057	6.05723e-13																	16908-5	OMGP	Oligodendrocyte-myelin glycoprotein	two-sided	1	1	-1	-1	-1	-1
16913-8	RNT2	Ribonuclease T2	two-sided	0.00157885	5.23868e-06	1.07477e-10	0.346149	5.03712e-10	3.46473e-07																	16913-8	RNT2	Ribonuclease T2	two-sided	1	1	-1	-1	1	-1
16914-104	sCD14	Monocyte differentiation antigen CD14; soluble	two-sided	4.37767e-12	0.483637	8.89611e-24	0.730785	3.36083e-07	0.0598807																	16914-104	sCD14	Monocyte differentiation antigen CD14; soluble	two-sided	1	1	-1	1	1	-1
16915-153	SEM4A	Semaphorin-4A	two-sided	0.0569568	0.412162	1.35171e-06	6.23085e-05	0.0765601	0.047706																	16915-153	SEM4A	Semaphorin-4A	two-sided	1	-1	-1	1	-1	1
16916-19	SLIK6	SLIT and NTRK-like protein 6	two-sided	1.26214e-07	0.0999541	1.80787e-19	0.872549	3.08964e-09	0.0112341																	16916-19	SLIK6	SLIT and NTRK-like protein 6	two-sided	1	1	-1	1	1	-1
16918-198	TLR3	Toll-like receptor 3	two-sided	3.47354e-20	0.351086	1.73508e-31	0.0343816	0.393066	0.561398																	16918-198	TLR3	Toll-like receptor 3	two-sided	1	-1	-1	1	1	-1
16919-1	ACBP	Acyl-CoA-binding protein	two-sided	4.87842e-29	0.0051664	1.3911e-17	0.000446424	1.27698e-12	2.03513e-05																	16919-1	ACBP	Acyl-CoA-binding protein	two-sided	-1	-1	1	-1	1	1
16922-53	PLXB3	Plexin-B3	two-sided	8.45621e-13	0.000704519	4.20199e-24	0.629667	0.0430491	1.64425e-05																	16922-53	PLXB3	Plexin-B3	two-sided	1	-1	-1	-1	1	1
16923-20	Profilin II	Profilin-2	two-sided	7.91264e-09	3.90261e-10	1.38674e-27	2.69165e-06	0.27198	3.71093e-12																	16923-20	Profilin II	Profilin-2	two-sided	1	-1	-1	1	1	1
16926-44	Alkaline phosphatase; liver	Alkaline phosphatase; tissue-nonspecific isozyme	two-sided	6.64874e-11	1.13214e-14	0.00543028	0.223547	0.715379	0.00970233																	16926-44	Alkaline phosphatase; liver	Alkaline phosphatase; tissue-nonspecific isozyme	two-sided	1	-1	-1	1	-1	1
16927-9	Coagulation factor XIII	Coagulation factor XIII	two-sided	3.15872e-12	0.289966	2.19509e-09	0.155574	0.628576	0.0554134																	16927-9	Coagulation factor XIII	Coagulation factor XIII	two-sided	1	-1	-1	1	1	-1
16932-5	SULT 1E	Estrogen sulfotransferase	two-sided	0.000119927	2.19529e-05	2.7703e-23	0.0364976	0.000215807	3.04143e-10																	16932-5	SULT 1E	Estrogen sulfotransferase	two-sided	1	-1	-1	1	1	1
17137-160	Beta-globin	Hemoglobin subunit beta	two-sided	9.19634e-10	6.8099e-06	0.111719	0.995927	0.00410832	0.15991																	17137-160	Beta-globin	Hemoglobin subunit beta	two-sided	1	-1	1	-1	-1	1
17138-8	GST A1-1	Glutathione S-transferase A1	two-sided	0.00118008	0.272411	0.244183	0.00766494	7.22874e-05	2.78925e-13																	17138-8	GST A1-1	Glutathione S-transferase A1	two-sided	-1	-1	-1	1	-1	1
17140-57	PDGFD	Platelet-derived growth factor D	two-sided	4.77822e-12	2.66805e-05	4.69835e-41	0.0511487	0.0146982	4.07906e-14																	17140-57	PDGFD	Platelet-derived growth factor D	two-sided	-1	1	1	-1	-1	-1
17145-1	S100A8/S100A9	Protein S100-A8/A9 heterodimer	two-sided	2.83073e-21	0.000271358	2.69358e-10	0.0461934	0.602532	0.156192																	17145-1	S100A8/S100A9	Protein S100-A8/A9 heterodimer	two-sided	1	-1	-1	-1	-1	-1
17148-7	BLVRB	Flavin reductase (NADPH)	two-sided	9.33683e-09	0.425165	0.311367	0.866246	0.00105557	0.0447916																	17148-7	BLVRB	Flavin reductase (NADPH)	two-sided	1	-1	-1	-1	-1	-1
17150-8	HSP 10	10 kDa heat shock protein; mitochondrial	two-sided	1.52915e-50	0.000706731	2.83884e-55	0.0956563	0.0170847	0.907854																	17150-8	HSP 10	10 kDa heat shock protein; mitochondrial	two-sided	-1	1	1	-1	-1	1
17151-84	IRF-3	Interferon regulatory factor 3	two-sided	9.95823e-31	3.96993e-06	5.28489e-69	7.67046e-07	0.275615	4.3836e-09																	17151-84	IRF-3	Interferon regulatory factor 3	two-sided	-1	1	1	-1	-1	-1
17152-10	KI2S4	Killer cell immunoglobulin-like receptor 2DS4	two-sided	1.30731e-12	0.000107445	8.50955e-28	0.00379699	0.29818	7.43255e-06																	17152-10	KI2S4	Killer cell immunoglobulin-like receptor 2DS4	two-sided	1	-1	-1	1	1	1
17153-46	KI2L3	Killer cell immunoglobulin-like receptor 2DL3	two-sided	9.30548e-12	0.0982064	0.000209855	0.40771	0.140826	1.222e-09																	17153-46	KI2L3	Killer cell immunoglobulin-like receptor 2DL3	two-sided	1	1	-1	-1	1	-1
17154-2	TEBP	Prostaglandin E synthase 3	two-sided	6.08084e-10	0.11501	0.00348798	0.01294	0.032439	5.59718e-34																	17154-2	TEBP	Prostaglandin E synthase 3	two-sided	1	1	1	-1	1	-1
17155-1	VPS28 protein homolog	Vacuolar protein sorting-associated protein 28 homolog	two-sided	0.00055818	0.462463	9.1793e-17	0.000375358	0.899523	5.58968e-31																	17155-1	VPS28 protein homolog	Vacuolar protein sorting-associated protein 28 homolog	two-sided	1	1	1	-1	-1	-1
17156-72	DCAK1	Serine/threonine-protein kinase DCLK1	two-sided	2.65556e-08	0.0734351	2.10896e-13	0.110997	1.30707e-12	2.98596e-05																	17156-72	DCAK1	Serine/threonine-protein kinase DCLK1	two-sided	1	1	-1	-1	1	-1
17158-17	UB2G1	Ubiquitin-conjugating enzyme E2 G1	two-sided	1.20656e-06	0.360181	0.00039451	0.0771322	0.0183895	4.08354e-08																	17158-17	UB2G1	Ubiquitin-conjugating enzyme E2 G1	two-sided	1	-1	1	-1	-1	-1
17161-1	OST48	Dolichyl-diphosphooligosaccharide--protein glycosyltransferase 48 kDa subunit	two-sided	2.69707e-24	4.67879e-05	4.65973e-19	2.26544e-09	7.93529e-15	0.00299548																	17161-1	OST48	Dolichyl-diphosphooligosaccharide--protein glycosyltransferase 48 kDa subunit	two-sided	-1	1	1	-1	1	-1
17163-117	Annexin III	Annexin A3	two-sided	5.51732e-23	0.387346	2.90914e-17	0.0276476	0.451032	0.0155962																	17163-117	Annexin III	Annexin A3	two-sided	1	-1	-1	1	-1	-1
17164-15	annexin IV	Annexin A4	two-sided	4.91429e-15	0.00530106	8.28872e-54	0.00027161	0.000891503	1.71904e-07																	17164-15	annexin IV	Annexin A4	two-sided	-1	1	1	-1	-1	-1
17165-1	BTG	Beta-thromboglobulin	two-sided	4.6186e-30	0.25268	9.42419e-62	0.00100032	0.0291027	0.0780798																	17165-1	BTG	Beta-thromboglobulin	two-sided	-1	1	1	-1	-1	-1
17166-4	FGF-8F	Fibroblast growth factor 8 isoform F	two-sided	4.44679e-14	0.00471779	8.29472e-11	0.0720422	0.0695079	0.256227																	17166-4	FGF-8F	Fibroblast growth factor 8 isoform F	two-sided	1	-1	-1	1	1	1
17170-15	CALCB	Calcitonin gene-related peptide 2	two-sided	0.546933	0.909647	0.00643395	0.760634	3.03914e-05	0.264775																	17170-15	CALCB	Calcitonin gene-related peptide 2	two-sided	-1	1	-1	-1	1	1
17172-19	STAT	Statherin	two-sided	0.93371	0.139983	0.0774785	0.473725	0.332316	0.0378468																	17172-19	STAT	Statherin	two-sided	1	1	-1	-1	-1	-1
17175-5	MP2K6	Dual specificity mitogen-activated protein kinase kinase 6	two-sided	2.10832e-05	0.170502	5.73184e-07	0.000187479	0.995927	9.12594e-10																	17175-5	MP2K6	Dual specificity mitogen-activated protein kinase kinase 6	two-sided	1	-1	1	-1	1	-1
17176-13	PSIP1	PC4 and SFRS1-interacting protein	two-sided	6.63928e-05	0.000225615	0.000503117	0.401626	8.94741e-05	0.0139091																	17176-13	PSIP1	PC4 and SFRS1-interacting protein	two-sided	-1	-1	1	-1	1	1
17195-43	BAG-1	BAG family molecular chaperone regulator 1	two-sided	1.39488e-06	0.174286	2.07281e-06	0.296195	1.93979e-06	2.54292e-07																	17195-43	BAG-1	BAG family molecular chaperone regulator 1	two-sided	1	-1	1	-1	-1	-1
17196-5	ClpP endopeptidase	ATP-dependent Clp protease proteolytic subunit; mitochondrial	two-sided	2.34704e-27	1.03433e-08	8.64339e-09	0.0131659	0.00114144	3.09139e-37																	17196-5	ClpP endopeptidase	ATP-dependent Clp protease proteolytic subunit; mitochondrial	two-sided	-1	-1	1	1	-1	1
17199-43	HIF1N	Hypoxia-inducible factor 1-alpha inhibitor	two-sided	0.465025	0.00105196	0.217995	0.0958214	4.94513e-05	2.44344e-08																	17199-43	HIF1N	Hypoxia-inducible factor 1-alpha inhibitor	two-sided	1	-1	-1	1	-1	1
17200-50	KI2L1	Killer cell immunoglobulin-like receptor 2DL1	two-sided	0.186622	3.9326e-11	0.64066	0.661884	0.000339937	6.65875e-31																	17200-50	KI2L1	Killer cell immunoglobulin-like receptor 2DL1	two-sided	-1	-1	-1	-1	-1	1
17202-37	PDCD4	Programmed cell death protein 4	two-sided	1.55994e-32	0.191787	4.7226e-18	0.0128786	0.560094	9.05034e-06																	17202-37	PDCD4	Programmed cell death protein 4	two-sided	1	-1	-1	1	-1	-1
17204-17	PNMT	Phenylethanolamine N-methyltransferase	two-sided	1.28812e-29	0.110994	1.14208e-13	0.160798	0.977158	9.28077e-06																	17204-17	PNMT	Phenylethanolamine N-methyltransferase	two-sided	1	-1	-1	1	-1	-1
17205-21	RAB5A	Ras-related protein Rab-5A	two-sided	1.23746e-30	1.2402e-06	4.89083e-63	1.598e-05	0.188025	3.58948e-08																	17205-21	RAB5A	Ras-related protein Rab-5A	two-sided	-1	1	1	-1	-1	-1
17209-27	ST2B1	Sulfotransferase family cytosolic 2B member 1	two-sided	0.00685508	0.702522	0.545713	0.341316	0.217829	0.272352																	17209-27	ST2B1	Sulfotransferase family cytosolic 2B member 1	two-sided	-1	1	-1	1	1	1
17210-2	TCL1A	T-cell leukemia/lymphoma protein 1A	two-sided	3.97655e-07	0.693802	8.50508e-14	0.198598	0.620429	0.306203																	17210-2	TCL1A	T-cell leukemia/lymphoma protein 1A	two-sided	1	1	-1	-1	1	1
17224-12	MIME	Mimecan	two-sided	0.762387	0.694785	5.30425e-12	0.0849004	6.51009e-07	2.87144e-08																	17224-12	MIME	Mimecan	two-sided	1	-1	-1	-1	1	1
17231-1	L-plastin	Plastin-2	two-sided	1.78429e-06	0.234026	0.978698	1.48345e-09	1.43638e-08	2.98181e-10																	17231-1	L-plastin	Plastin-2	two-sided	-1	-1	-1	1	-1	1
17319-1	SELH	Selenoprotein H	two-sided	4.18026e-07	9.37451e-05	2.54648e-07	0.378721	0.542883	3.76895e-05																	17319-1	SELH	Selenoprotein H	two-sided	1	-1	-1	-1	1	1
17320-19	ADPPT	L-aminoadipate-semialdehyde dehydrogenase-phosphopantetheinyl transferase	two-sided	1.97993e-29	3.50639e-07	1.4775e-69	2.84688e-05	0.0492936	1.49959e-11																	17320-19	ADPPT	L-aminoadipate-semialdehyde dehydrogenase-phosphopantetheinyl transferase	two-sided	-1	1	1	-1	-1	-1
17325-10	KGUA	Guanylate kinase	two-sided	4.9456e-15	5.92907e-05	3.59453e-58	1.42814e-11	0.911241	2.05323e-13																	17325-10	KGUA	Guanylate kinase	two-sided	-1	1	1	-1	-1	-1
17326-44	DUS23	Dual specificity protein phosphatase 23	two-sided	0.137482	4.40863e-11	8.10669e-20	1.65212e-10	0.000524852	1.16938e-36																	17326-44	DUS23	Dual specificity protein phosphatase 23	two-sided	1	-1	-1	1	-1	1
17327-3	CNPY3	Protein canopy homolog 3	two-sided	3.2864e-15	0.0291738	1.4794e-08	4.01153e-06	1.18408e-19	0.0314787																	17327-3	CNPY3	Protein canopy homolog 3	two-sided	-1	1	1	-1	1	-1
17329-2	BDH2	3-hydroxybutyrate dehydrogenase type 2	two-sided	0.00203343	5.06936e-11	4.67509e-07	5.75766e-05	5.96155e-05	2.23779e-17																	17329-2	BDH2	3-hydroxybutyrate dehydrogenase type 2	two-sided	1	-1	-1	1	-1	1
17331-138	KREM1	Kremen protein 1	two-sided	1.66514e-06	0.339443	1.79504e-11	0.022242	0.504889	0.736967																	17331-138	KREM1	Kremen protein 1	two-sided	1	-1	-1	1	1	1
17332-3	ARHL2	Poly(ADP-ribose) glycohydrolase ARH3	two-sided	8.35557e-05	0.891158	1.10735e-15	0.00434889	0.00348798	0.000149373																	17332-3	ARHL2	Poly(ADP-ribose) glycohydrolase ARH3	two-sided	-1	1	1	-1	1	-1
17333-20	ACADM	Medium-chain specific acyl-CoA dehydrogenase; mitochondrial	two-sided	1.88697e-40	1.0276e-08	3.06293e-52	0.00702549	0.355952	3.7175e-05																	17333-20	ACADM	Medium-chain specific acyl-CoA dehydrogenase; mitochondrial	two-sided	-1	1	1	-1	-1	-1
17335-18	VAMP2	Vesicle-associated membrane protein 2	two-sided	0.0727105	0.260271	0.00266344	0.709646	0.000310872	0.929549																	17335-18	VAMP2	Vesicle-associated membrane protein 2	two-sided	1	1	-1	-1	1	-1
17336-54	CR3L2	Cyclic AMP-responsive element-binding protein 3-like protein 2	two-sided	2.08756e-10	0.00408864	2.65102e-34	1.03409e-05	0.020314	8.28379e-13																	17336-54	CR3L2	Cyclic AMP-responsive element-binding protein 3-like protein 2	two-sided	1	-1	-1	1	-1	1
17337-1	TYY1	Transcriptional repressor protein YY1	two-sided	4.12035e-26	1.25897e-06	1.12419e-35	0.00401112	0.0101525	0.0471793																	17337-1	TYY1	Transcriptional repressor protein YY1	two-sided	-1	1	1	-1	-1	1
17341-89	THIC	Acetyl-CoA acetyltransferase; cytosolic	two-sided	6.40855e-29	0.171774	1.38893e-29	0.809878	8.50649e-06	0.036329																	17341-89	THIC	Acetyl-CoA acetyltransferase; cytosolic	two-sided	-1	1	1	1	-1	1
17342-13	AGR3	Anterior gradient protein 3	two-sided	0.603038	0.00188806	0.00100454	0.148807	9.9332e-05	0.0722752																	17342-13	AGR3	Anterior gradient protein 3	two-sided	1	1	-1	-1	1	-1
17343-6	SNPH	Syntaphilin	two-sided	0.000186267	0.908694	1.97819e-20	0.0590515	0.399192	6.96978e-07																	17343-6	SNPH	Syntaphilin	two-sided	-1	-1	1	-1	1	-1
17344-23	STML1	Stomatin-like protein 1	two-sided	8.77177e-26	0.620352	2.40057e-13	8.51222e-05	1.47336e-05	2.2614e-06																	17344-23	STML1	Stomatin-like protein 1	two-sided	1	1	-1	1	-1	-1
17345-12	ZADH2	Prostaglandin reductase 3	two-sided	8.66449e-43	6.1821e-09	3.4778e-57	0.00645103	0.21991	1.55139e-05																	17345-12	ZADH2	Prostaglandin reductase 3	two-sided	-1	1	1	-1	-1	-1
17346-61	FDSCP	Follicular dendritic cell secreted peptide	two-sided	1.44073e-07	0.000414182	2.43268e-22	0.433017	0.0167032	0.0972402																	17346-61	FDSCP	Follicular dendritic cell secreted peptide	two-sided	1	1	-1	1	1	-1
17347-80	CA080	Axin interactor; dorsalization-associated protein	two-sided	1.8232e-13	1.70135e-09	2.55443e-55	3.30781e-08	0.0381476	1.32625e-18																	17347-80	CA080	Axin interactor; dorsalization-associated protein	two-sided	-1	1	1	-1	-1	-1
17348-5	SYJ2B	Synaptojanin-2-binding protein	two-sided	6.22429e-07	0.0251556	0.0111835	0.477464	0.481501	2.88543e-05																	17348-5	SYJ2B	Synaptojanin-2-binding protein	two-sided	-1	-1	1	1	1	1
17350-13	CHM2B	Charged multivesicular body protein 2b	two-sided	1.46328e-23	4.4672e-07	6.25254e-55	0.000964204	0.0090302	1.71288e-09																	17350-13	CHM2B	Charged multivesicular body protein 2b	two-sided	-1	1	1	-1	-1	-1
17355-56	SYT4	Synaptotagmin-4	two-sided	1.03614e-44	8.15406e-07	5.20132e-56	0.00436034	0.00204572	0.1739																	17355-56	SYT4	Synaptotagmin-4	two-sided	-1	1	1	-1	-1	-1
17356-34	IL1FA	Interleukin-1 family member 10	two-sided	0.0988029	7.25275e-05	2.10185e-14	0.000445558	0.00700311	5.53659e-23																	17356-34	IL1FA	Interleukin-1 family member 10	two-sided	1	-1	-1	1	-1	1
17357-33	SPCS	O-phosphoseryl-tRNA(Sec) selenium transferase	two-sided	0.226114	0.00103779	0.00143995	0.025384	1.28341e-08	0.00030068																	17357-33	SPCS	O-phosphoseryl-tRNA(Sec) selenium transferase	two-sided	1	-1	1	1	-1	1
17362-5	VHL	Von Hippel-Lindau disease tumor suppressor	two-sided	7.49642e-11	0.000123242	1.43948e-12	0.00345946	0.0165745	0.000395842																	17362-5	VHL	Von Hippel-Lindau disease tumor suppressor	two-sided	1	-1	-1	1	-1	1
17364-8	RU2B	U2 small nuclear ribonucleoprotein B''	two-sided	1.30335e-05	0.193791	0.00767029	0.218545	0.00325904	0.708235																	17364-8	RU2B	U2 small nuclear ribonucleoprotein B''	two-sided	1	-1	1	1	-1	1
17365-7	KAT1	Kynurenine--oxoglutarate transaminase 1	two-sided	2.42431e-06	0.183725	0.0206286	0.261049	0.00170696	0.00507658																	17365-7	KAT1	Kynurenine--oxoglutarate transaminase 1	two-sided	1	-1	-1	-1	1	-1
17366-6	DCNL1	DCN1-like protein 1	two-sided	6.43108e-05	0.00593142	1.88549e-07	0.0528978	0.533053	0.00316601																	17366-6	DCNL1	DCN1-like protein 1	two-sided	1	1	-1	1	-1	-1
17367-5	Stathmin	Stathmin	two-sided	9.2764e-22	0.346038	9.67492e-28	4.95509e-07	4.21104e-09	0.968502																	17367-5	Stathmin	Stathmin	two-sided	-1	-1	1	-1	1	1
17370-186	ABHDA	Mycophenolic acid acyl-glucuronide esterase; mitochondrial	two-sided	8.4193e-55	3.20855e-06	1.79181e-50	0.00695647	0.700546	0.635115																	17370-186	ABHDA	Mycophenolic acid acyl-glucuronide esterase; mitochondrial	two-sided	-1	1	1	-1	-1	-1
17372-5	4EBP1	Eukaryotic translation initiation factor 4E-binding protein 1	two-sided	2.05064e-22	4.1894e-05	2.1694e-08	0.0345742	0.324092	0.000702042																	17372-5	4EBP1	Eukaryotic translation initiation factor 4E-binding protein 1	two-sided	1	-1	-1	1	1	-1
17377-1	Aldose reductase-like C3	Aldo-keto reductase family 1 member C3	two-sided	2.36777e-06	0.413214	0.650345	0.179237	0.103858	0.00044147																	17377-1	Aldose reductase-like C3	Aldo-keto reductase family 1 member C3	two-sided	1	1	-1	-1	-1	-1
17380-2	UBE2K	Ubiquitin-conjugating enzyme E2 K	two-sided	1.42781e-30	3.31529e-06	1.97022e-57	1.53945e-12	0.00462741	7.18652e-08																	17380-2	UBE2K	Ubiquitin-conjugating enzyme E2 K	two-sided	-1	1	1	-1	1	-1
17383-4	STAR5	StAR-related lipid transfer protein 5	two-sided	2.28077e-09	0.579656	2.32182e-19	0.000634132	0.29381	0.840221																	17383-4	STAR5	StAR-related lipid transfer protein 5	two-sided	-1	-1	1	-1	1	-1
17384-110	K6PF	ATP-dependent 6-phosphofructokinase; muscle type	two-sided	5.76448e-34	4.19311e-05	4.91362e-62	0.000451303	2.32112e-07	0.106947																	17384-110	K6PF	ATP-dependent 6-phosphofructokinase; muscle type	two-sided	-1	1	1	-1	-1	-1
17387-27	IKB-beta	NF-kappa-B inhibitor beta	two-sided	7.80447e-10	0.00370415	0.121174	0.650871	0.054592	3.80061e-05																	17387-27	IKB-beta	NF-kappa-B inhibitor beta	two-sided	1	-1	1	-1	1	-1
17391-10	SPF45	Splicing factor 45	two-sided	6.40217e-24	0.0302075	1.68226e-33	0.0279385	0.547755	0.00166495																	17391-10	SPF45	Splicing factor 45	two-sided	-1	-1	1	-1	-1	1
17393-13	SCAD	Short-chain specific acyl-CoA dehydrogenase; mitochondrial	two-sided	4.96478e-13	0.59727	8.08283e-05	2.57943e-05	0.473493	1.54479e-27																	17393-13	SCAD	Short-chain specific acyl-CoA dehydrogenase; mitochondrial	two-sided	1	-1	1	-1	-1	-1
17396-23	ADH1A	Alcohol dehydrogenase 1A	two-sided	0.0218084	0.00180572	0.947444	0.0359136	5.75236e-06	0.347745																	17396-23	ADH1A	Alcohol dehydrogenase 1A	two-sided	-1	1	-1	1	-1	1
17397-8	DHB11	Estradiol 17-beta-dehydrogenase 11	two-sided	3.68468e-26	8.11786e-06	1.63859e-37	1.49596e-05	0.0747914	3.45331e-05																	17397-8	DHB11	Estradiol 17-beta-dehydrogenase 11	two-sided	1	-1	-1	1	-1	1
17398-55	HO-1	Heme oxygenase 1	two-sided	0.00485563	0.158996	1.90907e-05	0.000309244	0.928513	1.47989e-11																	17398-55	HO-1	Heme oxygenase 1	two-sided	-1	-1	-1	1	1	1
17400-71	ACOT8	Acyl-coenzyme A thioesterase 8	two-sided	1.29701e-15	0.00165268	2.17119e-39	0.0318704	0.213879	2.32171e-08																	17400-71	ACOT8	Acyl-coenzyme A thioesterase 8	two-sided	-1	1	1	-1	-1	-1
17403-14	acyl-Coenzyme A dehydrogenase	Short/branched chain specific acyl-CoA dehydrogenase; mitochondrial	two-sided	7.98323e-05	0.000300818	9.83947e-30	3.85693e-05	0.340205	8.75881e-14																	17403-14	acyl-Coenzyme A dehydrogenase	Short/branched chain specific acyl-CoA dehydrogenase; mitochondrial	two-sided	-1	1	1	-1	-1	-1
17404-5	ARL5B	ADP-ribosylation factor-like protein 5B	two-sided	0.05053	0.00218422	0.839292	2.2865e-06	0.0563304	0.00380844																	17404-5	ARL5B	ADP-ribosylation factor-like protein 5B	two-sided	-1	-1	-1	1	-1	1
17405-2	UCHL5	Ubiquitin carboxyl-terminal hydrolase isozyme L5	two-sided	9.98883e-13	0.0294314	1.32375e-37	8.8375e-11	0.00110123	2.2929e-07																	17405-2	UCHL5	Ubiquitin carboxyl-terminal hydrolase isozyme L5	two-sided	-1	1	1	-1	1	-1
17408-2	PMM1	Phosphomannomutase 1	two-sided	6.09757e-21	0.136902	3.55886e-10	0.383469	0.00801849	2.57532e-07																	17408-2	PMM1	Phosphomannomutase 1	two-sided	1	-1	-1	1	1	-1
17410-5	CETN3	Centrin-3	two-sided	3.06851e-18	0.0261794	4.57133e-19	0.476081	0.0640176	1.80373e-06																	17410-5	CETN3	Centrin-3	two-sided	-1	-1	1	-1	1	1
17411-55	UFD1	Ubiquitin recognition factor in ER-associated degradation protein 1	two-sided	8.42745e-50	1.15029e-06	2.46302e-69	6.7761e-05	0.74941	0.000264522																	17411-55	UFD1	Ubiquitin recognition factor in ER-associated degradation protein 1	two-sided	-1	1	1	-1	-1	-1
17419-17	TES	Testin	two-sided	1.18169e-06	5.0728e-08	0.000403679	0.125981	0.623976	0.0367841																	17419-17	TES	Testin	two-sided	-1	1	1	-1	-1	-1
17427-26	NLGN3	Neuroligin-3	two-sided	1.66999e-47	0.976119	2.0778e-25	0.0549123	0.392253	9.83153e-15																	17427-26	NLGN3	Neuroligin-3	two-sided	1	-1	-1	1	1	-1
17432-25	KAD4	Adenylate kinase 4; mitochondrial	two-sided	2.31655e-26	0.700144	0.942246	0.809878	0.00190389	2.72193e-25																	17432-25	KAD4	Adenylate kinase 4; mitochondrial	two-sided	1	1	-1	-1	-1	-1
17435-43	ETFA	Electron transfer flavoprotein subunit alpha; mitochondrial	two-sided	1.33692e-23	0.0738523	0.53881	0.0102399	0.0279989	5.40762e-27																	17435-43	ETFA	Electron transfer flavoprotein subunit alpha; mitochondrial	two-sided	1	1	1	-1	-1	-1
17436-193	CSNK1G2	Casein kinase I isoform gamma-2	two-sided	4.77204e-42	4.17875e-10	1.03375e-63	0.027077	0.00755062	1.00338e-07																	17436-193	CSNK1G2	Casein kinase I isoform gamma-2	two-sided	-1	1	1	-1	-1	-1
17441-4	Alkaline phosphatase; intestine	Intestinal-type alkaline phosphatase	two-sided	2.93821e-07	0.00460828	0.000183436	0.0405638	0.000989703	2.17317e-08																	17441-4	Alkaline phosphatase; intestine	Intestinal-type alkaline phosphatase	two-sided	1	1	-1	-1	1	-1
17447-52	SFRP4	Secreted frizzled-related protein 4	two-sided	1.34857e-12	0.000863259	2.51531e-12	0.000971743	0.000387017	8.28422e-05																	17447-52	SFRP4	Secreted frizzled-related protein 4	two-sided	1	1	-1	-1	1	-1
17449-23	CD9	CD9 antigen	two-sided	2.10235e-12	4.26665e-09	3.33364e-18	0.00524845	0.119668	2.51357e-10																	17449-23	CD9	CD9 antigen	two-sided	1	-1	-1	1	1	1
17450-51	Histidyl-tRNA synthetase	Histidine--tRNA ligase; cytoplasmic	two-sided	2.1043e-42	5.98745e-11	2.62714e-69	0.000305212	0.0402088	7.5797e-09																	17450-51	Histidyl-tRNA synthetase	Histidine--tRNA ligase; cytoplasmic	two-sided	-1	1	1	-1	-1	-1
17451-13	BIM	Bcl-2-like protein 11	two-sided	3.49847e-05	0.0150763	9.64396e-07	0.0281272	0.0372929	0.0047976																	17451-13	BIM	Bcl-2-like protein 11	two-sided	1	-1	-1	1	-1	1
17453-34	Ceruloplasmin	Ceruloplasmin	two-sided	7.4414e-20	0.0771486	0.0793075	0.984509	0.0242254	3.70606e-19																	17453-34	Ceruloplasmin	Ceruloplasmin	two-sided	1	1	-1	1	-1	-1
17454-15	EGFL6	Epidermal growth factor-like protein 6	two-sided	8.78879e-10	0.505721	4.07678e-30	0.0972277	0.323382	0.000128851																	17454-15	EGFL6	Epidermal growth factor-like protein 6	two-sided	-1	-1	1	-1	-1	-1
17455-42	FOLR1	Folate receptor alpha	two-sided	3.56352e-18	0.11345	3.88516e-09	0.00102206	0.0597184	9.98961e-10																	17455-42	FOLR1	Folate receptor alpha	two-sided	1	-1	-1	1	1	-1
17456-53	GOLM1	Golgi membrane protein 1	two-sided	0.00175012	0.275795	0.000918494	0.0135871	0.0011571	0.0806302																	17456-53	GOLM1	Golgi membrane protein 1	two-sided	-1	1	-1	1	1	1
17460-51	Mx1	Interferon-induced GTP-binding protein Mx1	two-sided	1.11362e-13	0.828396	2.37918e-16	0.637222	0.682283	0.870576																	17460-51	Mx1	Interferon-induced GTP-binding protein Mx1	two-sided	-1	-1	1	1	-1	1
17462-19	IRF1	Interferon regulatory factor 1	two-sided	6.61324e-28	0.952214	9.85308e-18	0.272581	0.000234685	0.174189																	17462-19	IRF1	Interferon regulatory factor 1	two-sided	1	1	-1	1	-1	-1
17466-72	ACSF2	Acyl-CoA synthetase family member 2; mitochondrial	two-sided	1.17999e-31	2.73062e-05	2.02888e-40	0.000688177	0.317123	0.00101275																	17466-72	ACSF2	Acyl-CoA synthetase family member 2; mitochondrial	two-sided	-1	1	1	-1	1	-1
17467-1	DHRS9	Dehydrogenase/reductase SDR family member 9	two-sided	4.02321e-15	0.172532	9.36059e-45	4.64735e-05	0.647161	0.102197																	17467-1	DHRS9	Dehydrogenase/reductase SDR family member 9	two-sided	-1	-1	1	-1	1	-1
17468-1	SUFU	Suppressor of fused homolog	two-sided	0.862221	5.21615e-14	3.06631e-16	1.22569e-09	0.00250002	1.70092e-45																	17468-1	SUFU	Suppressor of fused homolog	two-sided	-1	-1	-1	1	-1	1
17474-106	YETS4	YEATS domain-containing protein 4	two-sided	0.00539875	2.32787e-17	0.463907	3.66471e-05	8.65393e-07	2.55148e-41																	17474-106	YETS4	YEATS domain-containing protein 4	two-sided	-1	-1	-1	1	-1	1
17475-18	TOPK	Lymphokine-activated killer T-cell-originated protein kinase	two-sided	3.01885e-19	0.126761	9.81065e-13	0.0376459	0.242944	0.0916274																	17475-18	TOPK	Lymphokine-activated killer T-cell-originated protein kinase	two-sided	1	-1	-1	1	-1	-1
17490-4	SH3BGRL3-like protein	SH3 domain-binding glutamic acid-rich-like protein 3	two-sided	1.13893e-45	1.23051e-06	8.15085e-50	8.0261e-10	0.00013006	0.00910696																	17490-4	SH3BGRL3-like protein	SH3 domain-binding glutamic acid-rich-like protein 3	two-sided	-1	1	1	-1	1	-1
17495-141	SIR3	NAD-dependent protein deacetylase sirtuin-3; mitochondrial	two-sided	0.522505	2.97883e-10	4.79846e-08	1.91005e-05	0.00938332	2.4754e-25																	17495-141	SIR3	NAD-dependent protein deacetylase sirtuin-3; mitochondrial	two-sided	1	1	1	-1	1	-1
17505-125	NALDL	N-acetylated-alpha-linked acidic dipeptidase-like protein	two-sided	7.67988e-07	0.0296029	0.410935	0.458762	0.0141386	0.000913278																	17505-125	NALDL	N-acetylated-alpha-linked acidic dipeptidase-like protein	two-sided	1	-1	-1	1	-1	-1
17509-6	HPPD	4-hydroxyphenylpyruvate dioxygenase	two-sided	0.160714	0.0991609	0.972048	0.0676839	0.427768	0.382059																	17509-6	HPPD	4-hydroxyphenylpyruvate dioxygenase	two-sided	1	-1	1	1	-1	-1
17510-7	SRP14	Signal recognition particle 14 kDa protein	two-sided	0.0265148	0.937974	7.44919e-23	5.41344e-05	0.0226451	2.56757e-18																	17510-7	SRP14	Signal recognition particle 14 kDa protein	two-sided	1	1	1	-1	-1	-1
17511-10	RPP30	Ribonuclease P protein subunit p30	two-sided	9.64561e-33	0.0161112	0.0819573	0.934884	1.44429e-05	7.86293e-30																	17511-10	RPP30	Ribonuclease P protein subunit p30	two-sided	1	1	-1	1	-1	-1
17512-2	NMI	N-myc-interactor	two-sided	1.5119e-33	0.0075991	9.8901e-40	0.695107	0.0441058	0.0433452																	17512-2	NMI	N-myc-interactor	two-sided	-1	1	1	1	-1	-1
17513-11	ANX11	Annexin A11	two-sided	6.72228e-26	2.57219e-09	5.63998e-59	6.94054e-05	0.309959	1.61815e-14																	17513-11	ANX11	Annexin A11	two-sided	-1	1	1	-1	-1	-1
17514-48	RAB21	Ras-related protein Rab-21	two-sided	1.21709e-41	5.69472e-12	1.19486e-64	0.00786724	0.0741282	7.12998e-11																	17514-48	RAB21	Ras-related protein Rab-21	two-sided	-1	1	1	-1	-1	-1
17515-6	STCH	Heat shock 70 kDa protein 13	two-sided	0.00169649	0.000230253	1.48571e-05	0.0828703	1.66574e-06	1.41865e-06																	17515-6	STCH	Heat shock 70 kDa protein 13	two-sided	1	1	-1	-1	1	-1
17516-7	Rab3A	Ras-related protein Rab-3A	two-sided	3.30603e-09	1.50036e-10	1.88102e-31	2.67761e-08	0.00139849	1.14237e-25																	17516-7	Rab3A	Ras-related protein Rab-3A	two-sided	-1	1	1	-1	1	-1
17671-58	ING4	Inhibitor of growth protein 4	two-sided	1.04391e-23	0.203557	4.80684e-13	0.609102	6.25817e-06	6.4412e-16																	17671-58	ING4	Inhibitor of growth protein 4	two-sided	1	-1	-1	1	1	-1
17672-184	Gastric intrinsic factor	Gastric intrinsic factor	two-sided	0.000523379	1.1814e-06	8.97827e-08	0.0221578	1.32773e-10	1.49912e-09																	17672-184	Gastric intrinsic factor	Gastric intrinsic factor	two-sided	1	1	-1	-1	1	-1
17673-34	Carbonic Anhydrase VB	Carbonic anhydrase 5B; mitochondrial	two-sided	5.03394e-10	0.830381	0.0558311	0.000148003	0.0439116	7.66147e-17																	17673-34	Carbonic Anhydrase VB	Carbonic anhydrase 5B; mitochondrial	two-sided	1	-1	1	-1	1	-1
17675-17	ACO13	Acyl-coenzyme A thioesterase 13	two-sided	1.49192e-44	8.88633e-08	1.51058e-59	0.00280503	0.185298	0.000330483																	17675-17	ACO13	Acyl-coenzyme A thioesterase 13	two-sided	-1	1	1	-1	-1	-1
17676-13	CIP4	Cdc42-interacting protein 4	two-sided	3.77257e-45	3.44207e-12	1.18066e-61	0.00163853	0.0811271	4.89905e-07																	17676-13	CIP4	Cdc42-interacting protein 4	two-sided	-1	1	1	-1	-1	-1
17677-47	BY55	CD160 antigen	two-sided	2.05898e-07	0.00334003	2.80885e-05	0.0257709	9.3778e-09	3.72815e-12																	17677-47	BY55	CD160 antigen	two-sided	1	1	-1	-1	1	-1
17680-12	EPHB1	Ephrin type-B receptor 1	two-sided	2.13865e-11	0.00190548	1.03994e-16	0.123568	2.46559e-14	3.6888e-10																	17680-12	EPHB1	Ephrin type-B receptor 1	two-sided	1	1	-1	-1	1	-1
17682-1	CD46	Membrane cofactor protein	two-sided	0.900166	0.555852	0.828176	1.30812e-06	7.16609e-19	0.0283913																	17682-1	CD46	Membrane cofactor protein	two-sided	-1	-1	-1	-1	1	-1
17683-2	COMD9	COMM domain-containing protein 9	two-sided	3.76263e-52	2.66599e-08	6.76708e-68	3.12846e-05	0.16517	0.00663382																	17683-2	COMD9	COMM domain-containing protein 9	two-sided	-1	1	1	-1	-1	-1
17685-9	Apo A-IV	Apolipoprotein A-IV	two-sided	0.0594742	0.0073672	0.0127396	0.054562	1.07826e-05	9.55737e-05																	17685-9	Apo A-IV	Apolipoprotein A-IV	two-sided	1	1	-1	-1	1	-1
17686-27	TBCB	Tubulin-folding cofactor B	two-sided	1.04921e-40	1.4105e-09	7.86404e-68	0.000442798	0.149311	3.49025e-09																	17686-27	TBCB	Tubulin-folding cofactor B	two-sided	-1	1	1	-1	-1	-1
17691-1	TPP1	Tripeptidyl-peptidase 1	two-sided	0.0250672	0.188341	0.442556	0.00813571	0.437999	0.0273403																	17691-1	TPP1	Tripeptidyl-peptidase 1	two-sided	-1	-1	-1	1	1	1
17692-2	BT3A3	Butyrophilin subfamily 3 member A3	two-sided	0.0335993	0.00725574	0.222735	0.0722708	2.54063e-16	0.00143165																	17692-2	BT3A3	Butyrophilin subfamily 3 member A3	two-sided	-1	1	-1	-1	1	-1
17693-2	Septin-6	Septin-6	two-sided	0.305101	0.239222	6.83425e-17	2.90413e-05	0.732086	0.000594488																	17693-2	Septin-6	Septin-6	two-sided	-1	-1	1	-1	1	-1
17694-32	PSME2	Proteasome activator complex subunit 2	two-sided	2.23651e-07	3.9812e-08	8.36781e-18	0.935994	0.00441648	1.19868e-05																	17694-32	PSME2	Proteasome activator complex subunit 2	two-sided	-1	-1	1	-1	-1	1
17696-1	TIRP	TIR domain-containing adapter molecule 2	two-sided	1.69997e-21	0.697513	2.80034e-19	0.819836	2.08338e-05	0.000235593																	17696-1	TIRP	TIR domain-containing adapter molecule 2	two-sided	1	1	-1	1	1	-1
17697-2	OVCA2	Esterase OVCA2	two-sided	1.90469e-22	5.0266e-06	1.00342e-62	6.58838e-08	0.317884	4.47126e-11																	17697-2	OVCA2	Esterase OVCA2	two-sided	-1	1	1	-1	-1	-1
17698-15	WBP2	WW domain-binding protein 2	two-sided	2.64663e-20	0.787625	0.000139986	0.500282	0.0951303	3.29007e-14																	17698-15	WBP2	WW domain-binding protein 2	two-sided	1	1	-1	1	1	-1
17699-43	TIMELESS	Protein timeless homolog	two-sided	3.70677e-22	0.00306781	6.00459e-16	0.617575	0.066808	9.20685e-11																	17699-43	TIMELESS	Protein timeless homolog	two-sided	1	1	-1	-1	1	-1
17702-53	UGT 1A1	UDP-glucuronosyltransferase 1-1	two-sided	0.0578955	0.00595427	4.74702e-29	1.22258e-06	0.524292	1.82484e-17																	17702-53	UGT 1A1	UDP-glucuronosyltransferase 1-1	two-sided	-1	1	1	-1	-1	-1
17703-40	GEMI	Geminin	two-sided	8.08924e-24	0.000295865	2.77851e-30	9.06539e-05	0.202861	0.0206286																	17703-40	GEMI	Geminin	two-sided	1	-1	-1	1	-1	1
17704-74	HS105	Heat shock protein 105 kDa	two-sided	5.59059e-20	0.249551	1.017e-39	0.829704	0.00212887	0.71583																	17704-74	HS105	Heat shock protein 105 kDa	two-sided	-1	-1	1	1	-1	-1
17706-4	PPR1A	Protein phosphatase 1 regulatory subunit 1A	two-sided	0.96239	0.149854	6.52008e-12	0.0452463	2.20993e-10	0.00417869																	17706-4	PPR1A	Protein phosphatase 1 regulatory subunit 1A	two-sided	-1	-1	-1	1	1	1
17710-40	TPD53	Tumor protein D53	two-sided	4.96964e-07	0.664351	0.94315	0.930471	0.0434678	4.32788e-05																	17710-40	TPD53	Tumor protein D53	two-sided	1	-1	1	1	-1	-1
17711-13	VAMP1	Vesicle-associated membrane protein 1	two-sided	2.68013e-09	0.943271	5.75673e-14	0.427652	0.964145	0.557046																	17711-13	VAMP1	Vesicle-associated membrane protein 1	two-sided	1	-1	-1	1	1	1
17712-7	IDI1	Isopentenyl-diphosphate Delta-isomerase 1	two-sided	1.47689e-31	0.373239	1.29485e-31	0.0568742	0.101406	0.0417461																	17712-7	IDI1	Isopentenyl-diphosphate Delta-isomerase 1	two-sided	-1	-1	1	-1	1	1
17721-82	GAS7	Growth arrest-specific protein 7	two-sided	1.87086e-07	0.00467833	3.96642e-12	0.891195	6.83006e-10	0.918666																	17721-82	GAS7	Growth arrest-specific protein 7	two-sided	1	-1	-1	-1	1	-1
17722-5	FKBP52 protein	Peptidyl-prolyl cis-trans isomerase FKBP4	two-sided	2.02871e-30	0.725282	9.97292e-47	0.484224	0.0109037	0.616208																	17722-5	FKBP52 protein	Peptidyl-prolyl cis-trans isomerase FKBP4	two-sided	-1	1	1	-1	-1	1
17724-3	WWOX	WW domain-containing oxidoreductase	two-sided	7.26943e-24	0.288658	2.62425e-14	0.0528259	0.356769	0.00259304																	17724-3	WWOX	WW domain-containing oxidoreductase	two-sided	1	-1	-1	1	1	-1
17725-37	USH1C	Harmonin	two-sided	4.40622e-36	0.00543634	4.02395e-31	0.0189301	0.217157	0.938869																	17725-37	USH1C	Harmonin	two-sided	1	-1	-1	1	1	-1
17726-3	SAR1A	GTP-binding protein SAR1a	two-sided	4.10551e-45	0.000396003	5.20516e-59	0.01098	0.0398357	0.175323																	17726-3	SAR1A	GTP-binding protein SAR1a	two-sided	-1	1	1	-1	-1	-1
17727-1	Securin	Securin	two-sided	9.3492e-06	7.0997e-06	1.90799e-13	0.0014082	0.465195	3.65767e-08																	17727-1	Securin	Securin	two-sided	1	-1	-1	1	1	1
17728-61	CHM2A	Charged multivesicular body protein 2a	two-sided	2.37493e-43	0.0001375	1.88262e-69	2.45322e-06	0.0103967	0.130518																	17728-61	CHM2A	Charged multivesicular body protein 2a	two-sided	-1	1	1	-1	-1	-1
17729-20	UBE2S	Ubiquitin-conjugating enzyme E2 S	two-sided	3.75059e-27	0.687269	1.93201e-25	0.220316	0.062117	0.810302																	17729-20	UBE2S	Ubiquitin-conjugating enzyme E2 S	two-sided	-1	1	1	-1	1	1
17734-13	a-endosulfine	Alpha-endosulfine	two-sided	8.58511e-32	0.00120604	8.99232e-65	3.73645e-07	0.481097	0.000231071																	17734-13	a-endosulfine	Alpha-endosulfine	two-sided	-1	1	1	-1	-1	-1
17735-130	GBRAP	Gamma-aminobutyric acid receptor-associated protein	two-sided	2.99218e-16	5.64856e-05	0.00315826	0.764602	5.37619e-06	7.80188e-12																	17735-130	GBRAP	Gamma-aminobutyric acid receptor-associated protein	two-sided	-1	-1	1	1	1	1
17736-105	APTX	Aprataxin	two-sided	9.22141e-20	0.0270526	3.02714e-20	0.553079	0.000602716	1.20199e-06																	17736-105	APTX	Aprataxin	two-sided	1	1	-1	1	1	-1
17737-7	IVD	Isovaleryl-CoA dehydrogenase; mitochondrial	two-sided	4.92645e-42	1.9388e-14	8.91995e-55	0.000124143	0.771436	7.08574e-09																	17737-7	IVD	Isovaleryl-CoA dehydrogenase; mitochondrial	two-sided	-1	1	1	-1	-1	-1
17738-7	CRNN	Cornulin	two-sided	0.000326692	0.00852396	4.49425e-06	0.0852566	0.231433	1.16571e-23																	17738-7	CRNN	Cornulin	two-sided	1	1	1	-1	-1	-1
17739-1	HCDH	Hydroxyacyl-coenzyme A dehydrogenase; mitochondrial	two-sided	1.09595e-43	1.44586e-08	1.38663e-61	0.0165459	0.0348292	1.57432e-05																	17739-1	HCDH	Hydroxyacyl-coenzyme A dehydrogenase; mitochondrial	two-sided	-1	1	1	-1	-1	-1
17742-2	RRAS	Ras-related protein R-Ras	two-sided	5.09632e-34	3.52439e-10	1.61782e-46	0.136117	0.0800403	5.72393e-08																	17742-2	RRAS	Ras-related protein R-Ras	two-sided	-1	1	1	-1	-1	-1
17743-14	UBE2A	Ubiquitin-conjugating enzyme E2 A	two-sided	1.61424e-08	1.15898e-13	3.89593e-15	2.83014e-06	3.49222e-07	2.40382e-22																	17743-14	UBE2A	Ubiquitin-conjugating enzyme E2 A	two-sided	1	-1	-1	1	-1	1
17744-31	RB11A	Ras-related protein Rab-11A	two-sided	5.41629e-44	8.50147e-17	4.13112e-58	0.000289358	0.22291	1.1314e-09																	17744-31	RB11A	Ras-related protein Rab-11A	two-sided	-1	1	1	-1	-1	-1
17746-77	FIS1	Mitochondrial fission 1 protein	two-sided	1.52283e-13	9.23626e-05	2.64014e-40	4.82066e-06	0.841561	1.11841e-10																	17746-77	FIS1	Mitochondrial fission 1 protein	two-sided	-1	1	1	-1	-1	-1
17747-45	TRAF1	TNF receptor-associated factor 1	two-sided	0.000321517	0.14392	5.51531e-25	1.91249e-06	0.02993	5.40322e-33																	17747-45	TRAF1	TNF receptor-associated factor 1	two-sided	1	1	1	-1	-1	-1
17748-21	QORX	Quinone oxidoreductase PIG3	two-sided	3.60056e-33	0.00916301	1.09907e-32	0.808273	0.000133745	2.82223e-10																	17748-21	QORX	Quinone oxidoreductase PIG3	two-sided	-1	-1	1	1	-1	1
17750-8	RIR2	Ribonucleoside-diphosphate reductase subunit M2	two-sided	2.2921e-22	0.000301076	5.32263e-17	0.120179	0.944908	4.53339e-13																	17750-8	RIR2	Ribonucleoside-diphosphate reductase subunit M2	two-sided	1	1	-1	1	-1	-1
17751-68	CRBB1	Beta-crystallin B1	two-sided	3.00395e-20	0.0446727	2.25684e-27	9.72724e-08	3.43709e-09	0.00120674																	17751-68	CRBB1	Beta-crystallin B1	two-sided	-1	1	1	-1	1	-1
17752-24	Arginase	Arginase-2; mitochondrial	two-sided	4.55252e-11	0.255948	0.000414483	0.946156	0.0465833	6.45646e-11																	17752-24	Arginase	Arginase-2; mitochondrial	two-sided	1	1	-1	1	1	-1
17755-5	UGDH	UDP-glucose 6-dehydrogenase	two-sided	2.37304e-29	0.163045	1.19732e-24	0.31021	0.856301	0.337601																	17755-5	UGDH	UDP-glucose 6-dehydrogenase	two-sided	-1	1	1	-1	1	1
17756-69	DCTD	Deoxycytidylate deaminase	two-sided	1.60428e-44	2.48616e-12	3.12746e-51	0.000112943	0.11382	0.00274432																	17756-69	DCTD	Deoxycytidylate deaminase	two-sided	-1	1	1	-1	-1	-1
17757-86	CAB39	Calcium-binding protein 39	two-sided	1.67303e-54	0.00296735	8.32606e-71	0.00042604	0.0559118	0.741918																	17757-86	CAB39	Calcium-binding protein 39	two-sided	-1	1	1	-1	-1	-1
17758-79	DCXR	L-xylulose reductase	two-sided	0.000312505	0.36709	2.12916e-06	0.158429	5.80172e-07	0.0154669																	17758-79	DCXR	L-xylulose reductase	two-sided	-1	-1	1	1	-1	1
17760-128	WDR5	WD repeat-containing protein 5	two-sided	1.47142e-10	0.000205436	0.000110068	4.66331e-05	0.000510235	2.1197e-10																	17760-128	WDR5	WD repeat-containing protein 5	two-sided	-1	-1	1	1	-1	1
17761-2	NUDT5	ADP-sugar pyrophosphatase	two-sided	2.31136e-38	0.109603	5.86152e-28	3.76236e-08	5.21816e-06	0.0190186																	17761-2	NUDT5	ADP-sugar pyrophosphatase	two-sided	-1	1	1	-1	1	1
17764-108	RHOC	Rho-related GTP-binding protein RhoC	two-sided	2.20429e-42	9.27756e-14	1.03593e-51	0.000221754	0.552892	4.83524e-09																	17764-108	RHOC	Rho-related GTP-binding protein RhoC	two-sided	-1	1	1	-1	1	-1
17765-3	SPN1	Snurportin-1	two-sided	7.1168e-42	0.000134127	8.44678e-64	8.67659e-05	0.146691	0.0184651																	17765-3	SPN1	Snurportin-1	two-sided	-1	1	1	-1	-1	-1
17766-5	NCF-1	Neutrophil cytosol factor 1	two-sided	0.739838	0.0092819	0.0184834	0.724858	0.116999	1.24954e-05																	17766-5	NCF-1	Neutrophil cytosol factor 1	two-sided	-1	-1	1	-1	1	1
17768-50	HAOX1	Hydroxyacid oxidase 1	two-sided	0.979356	0.414001	0.000666945	0.549391	0.000492549	0.126702																	17768-50	HAOX1	Hydroxyacid oxidase 1	two-sided	1	1	1	1	-1	-1
17769-28	PCNP	PEST proteolytic signal-containing nuclear protein	two-sided	7.20555e-42	0.112938	2.87323e-45	3.21423e-09	2.60782e-05	0.811845																	17769-28	PCNP	PEST proteolytic signal-containing nuclear protein	two-sided	-1	1	1	-1	1	1
17770-42	EMC8	ER membrane protein complex subunit 8	two-sided	1.45989e-07	0.0454427	1.81538e-11	0.166872	0.0201452	0.000121788																	17770-42	EMC8	ER membrane protein complex subunit 8	two-sided	1	1	-1	1	1	-1
17771-35	RPC9	DNA-directed RNA polymerase III subunit RPC9	two-sided	0.00147276	0.917479	1.27505e-12	0.00105647	0.00533647	1.31872e-12																	17771-35	RPC9	DNA-directed RNA polymerase III subunit RPC9	two-sided	1	-1	1	-1	-1	-1
17772-7	UBD	Ubiquitin D	two-sided	0.395183	2.34865e-11	2.80943e-08	1.34502e-07	7.18342e-07	1.78019e-43																	17772-7	UBD	Ubiquitin D	two-sided	-1	-1	-1	1	-1	1
17773-26	SNAG	Gamma-soluble NSF attachment protein	two-sided	2.26306e-30	2.13151e-05	2.50115e-54	0.286493	0.0008536	2.49567e-06																	17773-26	SNAG	Gamma-soluble NSF attachment protein	two-sided	-1	1	1	-1	-1	-1
17774-38	SMD3	Small nuclear ribonucleoprotein Sm D3	two-sided	0.0503653	4.5917e-07	0.850724	0.0592015	1.03167e-10	9.16569e-09																	17774-38	SMD3	Small nuclear ribonucleoprotein Sm D3	two-sided	1	-1	1	1	-1	1
17775-8	TAGL3	Transgelin-3	two-sided	0.759738	0.976002	2.79252e-09	2.45385e-11	2.59363e-05	9.19231e-05																	17775-8	TAGL3	Transgelin-3	two-sided	-1	-1	1	-1	1	-1
17776-15	PECR	Peroxisomal trans-2-enoyl-CoA reductase	two-sided	6.4455e-07	2.3688e-09	0.237907	2.24648e-08	5.2953e-07	5.16203e-38																	17776-15	PECR	Peroxisomal trans-2-enoyl-CoA reductase	two-sided	-1	-1	-1	1	-1	1
17777-31	SDSL	Serine dehydratase-like	two-sided	0.00052603	7.90392e-05	1.3989e-05	0.000767156	3.68774e-05	2.93262e-07																	17777-31	SDSL	Serine dehydratase-like	two-sided	-1	1	1	-1	1	-1
17778-19	RAB32	Ras-related protein Rab-32	two-sided	3.40418e-47	8.13427e-08	3.18092e-53	3.60873e-05	0.906378	0.0392854																	17778-19	RAB32	Ras-related protein Rab-32	two-sided	-1	1	1	-1	1	-1
17781-191	MLP3A	Microtubule-associated proteins 1A/1B light chain 3A	two-sided	2.0242e-20	0.276105	5.98608e-21	0.0214942	1.10729e-05	0.0464549																	17781-191	MLP3A	Microtubule-associated proteins 1A/1B light chain 3A	two-sided	-1	1	1	-1	1	-1
17782-23	THIK	3-ketoacyl-CoA thiolase; peroxisomal	two-sided	0.0048325	0.693499	0.0128062	0.0350199	0.000339133	0.0681536																	17782-23	THIK	3-ketoacyl-CoA thiolase; peroxisomal	two-sided	-1	-1	1	1	-1	1
17783-9	MMAB	Cob(I)yrinic acid a;c-diamide adenosyltransferase; mitochondrial	two-sided	4.30796e-40	4.56624e-06	1.74014e-43	0.0056656	0.567614	0.0932318																	17783-9	MMAB	Cob(I)yrinic acid a;c-diamide adenosyltransferase; mitochondrial	two-sided	-1	1	1	-1	-1	-1
17784-23	GMFB	Glia maturation factor beta	two-sided	1.75607e-30	2.22628e-05	8.30902e-45	9.38993e-12	0.0182671	0.00814793																	17784-23	GMFB	Glia maturation factor beta	two-sided	-1	1	1	-1	1	-1
17785-11	RCL	2'-deoxynucleoside 5'-phosphate N-hydrolase 1	two-sided	2.04132e-06	2.29832e-05	0.00819059	0.00877575	5.7286e-11	9.80864e-23																	17785-11	RCL	2'-deoxynucleoside 5'-phosphate N-hydrolase 1	two-sided	-1	-1	1	1	-1	1
17786-5	GGPPS	Geranylgeranyl pyrophosphate synthase	two-sided	1.11677e-11	1.19052e-10	0.0453776	0.00219633	0.000106107	2.92942e-38																	17786-5	GGPPS	Geranylgeranyl pyrophosphate synthase	two-sided	-1	-1	1	1	-1	1
17787-1	Enoyl-CoA hydratase	Enoyl-CoA hydratase; mitochondrial	two-sided	3.10419e-22	0.156356	2.13065e-31	0.184045	0.0162221	0.957687																	17787-1	Enoyl-CoA hydratase	Enoyl-CoA hydratase; mitochondrial	two-sided	-1	1	1	-1	-1	1
17789-1	NADC	Nicotinate-nucleotide pyrophosphorylase [carboxylating]	two-sided	3.62444e-26	1.54118e-05	8.35055e-45	1.41567e-05	0.0975261	1.25126e-07																	17789-1	NADC	Nicotinate-nucleotide pyrophosphorylase [carboxylating]	two-sided	1	-1	-1	1	-1	1
17791-25	HPCL1	Hippocalcin-like protein 1	two-sided	6.12385e-37	5.61593e-10	3.58342e-36	0.00364418	0.301914	0.0350266																	17791-25	HPCL1	Hippocalcin-like protein 1	two-sided	-1	1	1	-1	-1	-1
17792-158	SSDH	Succinate-semialdehyde dehydrogenase; mitochondrial	two-sided	0.00081499	0.0623861	0.000153737	0.0299861	0.000323746	0.011163																	17792-158	SSDH	Succinate-semialdehyde dehydrogenase; mitochondrial	two-sided	-1	-1	1	1	-1	1
17793-4	DIRA1	GTP-binding protein Di-Ras1	two-sided	2.54184e-30	0.299554	4.24891e-21	0.0662892	0.593536	0.00420435																	17793-4	DIRA1	GTP-binding protein Di-Ras1	two-sided	1	1	-1	1	-1	-1
17794-6	Phosphomannomutase 2	Phosphomannomutase 2	two-sided	2.37994e-44	8.16837e-10	5.15261e-55	1.26867e-05	0.895923	0.000451533																	17794-6	Phosphomannomutase 2	Phosphomannomutase 2	two-sided	-1	1	1	-1	-1	-1
17795-176	LSM1	U6 snRNA-associated Sm-like protein LSm1	two-sided	4.15387e-31	0.523672	1.34637e-24	0.192815	0.0829283	5.30876e-08																	17795-176	LSM1	U6 snRNA-associated Sm-like protein LSm1	two-sided	-1	-1	1	-1	-1	1
17796-15	IMPA1	Inositol monophosphatase 1	two-sided	0.0687604	0.0431094	0.770597	0.988134	0.00643395	0.0230826																	17796-15	IMPA1	Inositol monophosphatase 1	two-sided	-1	1	1	1	1	-1
17797-1	CUL1	Cullin-1	two-sided	0.482725	9.26067e-11	0.271899	0.141517	0.899096	2.54919e-09																	17797-1	CUL1	Cullin-1	two-sided	1	-1	-1	1	1	1
17799-9	6PGL	6-phosphogluconolactonase	two-sided	2.40518e-44	0.538575	4.32179e-61	1.81789e-06	0.0485068	0.248487																	17799-9	6PGL	6-phosphogluconolactonase	two-sided	-1	-1	1	-1	1	1
17800-33	SCAND1	SCAN domain-containing protein 1	two-sided	7.46774e-15	0.000182048	2.4209e-34	4.63449e-07	4.25225e-05	6.29941e-13																	17800-33	SCAND1	SCAN domain-containing protein 1	two-sided	1	-1	-1	1	-1	1
17802-4	SIAS	Sialic acid synthase	two-sided	7.11194e-27	2.75468e-07	2.20715e-61	8.68532e-07	0.0344514	8.69667e-08																	17802-4	SIAS	Sialic acid synthase	two-sided	-1	1	1	-1	-1	-1
17804-102	PNPO	Pyridoxine-5'-phosphate oxidase	two-sided	1.76992e-07	5.03111e-07	1.90764e-30	0.430253	0.000426312	0.0393295																	17804-102	PNPO	Pyridoxine-5'-phosphate oxidase	two-sided	-1	-1	1	-1	-1	1
17805-35	SPF30	Survival of motor neuron-related-splicing factor 30	two-sided	1.10484e-08	0.468591	1.2383e-05	0.17657	0.311763	0.185619																	17805-35	SPF30	Survival of motor neuron-related-splicing factor 30	two-sided	1	-1	-1	-1	-1	-1
17806-6	Syntenin 1	Syntenin-1	two-sided	1.48352e-15	1.14488e-06	2.25165e-09	7.89547e-08	0.00158222	0.777889																	17806-6	Syntenin 1	Syntenin-1	two-sided	-1	1	1	-1	1	1
17808-37	NIT2	Omega-amidase NIT2	two-sided	3.70267e-29	6.07013e-07	2.21105e-40	2.65812e-07	0.098163	0.000182374																	17808-37	NIT2	Omega-amidase NIT2	two-sided	-1	1	1	-1	1	-1
17811-78	ST1C2	Sulfotransferase 1C2	two-sided	0.00294678	0.000617721	0.763783	0.00291766	0.000186173	1.61627e-15																	17811-78	ST1C2	Sulfotransferase 1C2	two-sided	-1	-1	-1	1	-1	1
17812-2	TP4A1	Protein tyrosine phosphatase type IVA 1	two-sided	0.0693424	0.00317641	0.00388958	0.311022	0.917848	7.74984e-15																	17812-2	TP4A1	Protein tyrosine phosphatase type IVA 1	two-sided	1	1	1	-1	-1	-1
17813-21	BPHL	Valacyclovir hydrolase	two-sided	4.22399e-07	0.0273008	0.000466326	0.257037	0.00477252	0.167969																	17813-21	BPHL	Valacyclovir hydrolase	two-sided	1	-1	-1	1	-1	1
17814-8	BPNT1	3'(2');5'-bisphosphate nucleotidase 1	two-sided	9.39476e-39	6.09916e-06	1.06436e-35	7.09471e-10	1.59471e-06	0.0890103																	17814-8	BPNT1	3'(2');5'-bisphosphate nucleotidase 1	two-sided	-1	1	1	-1	1	-1
17816-58	NCALD	Neurocalcin-delta	two-sided	5.13965e-12	0.00197811	1.15113e-41	0.000450311	0.000295258	1.35928e-05																	17816-58	NCALD	Neurocalcin-delta	two-sided	-1	1	1	-1	-1	-1
17817-22	DDIT4	DNA damage-inducible transcript 4 protein	two-sided	0.743837	1.45795e-06	0.284875	1.42476e-05	2.6634e-12	5.14579e-17																	17817-22	DDIT4	DNA damage-inducible transcript 4 protein	two-sided	-1	-1	1	1	-1	1
17818-22	SUGT1	Protein SGT1 homolog	two-sided	2.02831e-53	4.56059e-11	5.63584e-68	1.22606e-06	0.261955	5.55655e-07																	17818-22	SUGT1	Protein SGT1 homolog	two-sided	-1	1	1	-1	1	-1
17819-30	FAHD1	Acylpyruvase FAHD1; mitochondrial	two-sided	5.59038e-27	0.00125141	3.463e-47	0.00506317	0.00111869	0.0669263																	17819-30	FAHD1	Acylpyruvase FAHD1; mitochondrial	two-sided	-1	1	1	-1	-1	-1
17820-170	MLF1	Myeloid leukemia factor 1	two-sided	2.4422e-23	0.00095573	0.357566	0.523717	2.20525e-06	4.10555e-05																	17820-170	MLF1	Myeloid leukemia factor 1	two-sided	1	-1	-1	1	-1	-1
17821-20	NMT2	Glycylpeptide N-tetradecanoyltransferase 2	two-sided	2.84767e-22	0.0594582	8.68809e-67	2.5212e-05	0.00918615	2.03691e-05																	17821-20	NMT2	Glycylpeptide N-tetradecanoyltransferase 2	two-sided	-1	1	1	-1	-1	-1
17822-57	RERG	Ras-related and estrogen-regulated growth inhibitor	two-sided	2.30049e-07	3.87212e-09	0.624905	1.25629e-09	7.42324e-12	1.23897e-39																	17822-57	RERG	Ras-related and estrogen-regulated growth inhibitor	two-sided	-1	-1	-1	1	-1	1
17823-40	SMD2	Small nuclear ribonucleoprotein Sm D2	two-sided	1.58007e-28	0.00209486	6.24666e-36	0.356285	0.00462279	7.86878e-08																	17823-40	SMD2	Small nuclear ribonucleoprotein Sm D2	two-sided	-1	-1	1	-1	-1	1
17826-341	EF1D	Elongation factor 1-delta	two-sided	5.27857e-55	1.55337e-09	2.27015e-59	0.00136205	0.946156	0.00159117																	17826-341	EF1D	Elongation factor 1-delta	two-sided	-1	1	1	-1	-1	-1
17827-53	DLRB2	Dynein light chain roadblock-type 2	two-sided	8.32967e-11	0.000108623	8.77777e-18	0.00247446	0.0975261	3.62854e-06																	17827-53	DLRB2	Dynein light chain roadblock-type 2	two-sided	1	-1	-1	1	-1	1
17828-3	S100A14	Protein S100-A14	two-sided	0.0169837	4.29367e-05	1.45203e-27	1.06773e-09	0.733757	1.85274e-49																	17828-3	S100A14	Protein S100-A14	two-sided	-1	-1	-1	1	1	1
17829-2	TREX2	Three prime repair exonuclease 2	two-sided	2.05659e-14	0.783469	9.57316e-23	0.00753694	0.199202	0.312289																	17829-2	TREX2	Three prime repair exonuclease 2	two-sided	1	1	-1	1	1	-1
17832-12	IDI2	Isopentenyl-diphosphate delta-isomerase 2	two-sided	1.83814e-08	0.580287	8.52998e-06	0.0130835	9.54467e-13	5.28783e-08																	17832-12	IDI2	Isopentenyl-diphosphate delta-isomerase 2	two-sided	1	1	-1	-1	1	-1
17835-28	ANX13	Annexin A13	two-sided	5.70713e-25	0.101768	1.41056e-06	0.00619364	1.37308e-05	3.69834e-14																	17835-28	ANX13	Annexin A13	two-sided	1	1	-1	1	-1	-1
17836-17	S100A16	Protein S100-A16	two-sided	1.13065e-29	0.389576	3.38109e-26	0.443855	0.539763	0.000279506																	17836-17	S100A16	Protein S100-A16	two-sided	1	1	-1	1	1	-1
17837-5	CLIC2	Chloride intracellular channel protein 2	two-sided	2.83225e-15	0.368636	7.63755e-11	0.970886	0.0557864	6.13163e-06																	17837-5	CLIC2	Chloride intracellular channel protein 2	two-sided	1	1	-1	-1	-1	-1
17843-30	PPCS	Phosphopantothenate--cysteine ligase	two-sided	4.30239e-50	1.39429e-08	1.85281e-64	8.7162e-08	0.9852	0.00563571																	17843-30	PPCS	Phosphopantothenate--cysteine ligase	two-sided	-1	1	1	-1	-1	-1
17849-6	DRG1	Developmentally-regulated GTP-binding protein 1	two-sided	1.45905e-41	6.07013e-07	8.32606e-71	0.000508649	0.0139749	9.73638e-06																	17849-6	DRG1	Developmentally-regulated GTP-binding protein 1	two-sided	-1	1	1	-1	-1	-1
17850-42	KLF4	Krueppel-like factor 4	two-sided	0.417194	2.22528e-06	4.55147e-18	1.62089e-08	1.05472e-05	4.4133e-35																	17850-42	KLF4	Krueppel-like factor 4	two-sided	-1	-1	-1	1	-1	1
17852-5	PPME1	Protein phosphatase methylesterase 1	two-sided	1.29916e-29	4.16208e-06	2.88711e-58	1.46702e-10	0.279354	8.29631e-07																	17852-5	PPME1	Protein phosphatase methylesterase 1	two-sided	-1	1	1	-1	1	-1
17854-33	NAA10	N-alpha-acetyltransferase 10	two-sided	2.56494e-61	7.86882e-07	3.60085e-66	0.000720686	0.420032	0.200059																	17854-33	NAA10	N-alpha-acetyltransferase 10	two-sided	-1	1	1	-1	-1	-1
17855-28	RGS4	Regulator of G-protein signaling 4	two-sided	1.85573e-33	7.03433e-05	2.11516e-25	0.00250371	0.00242339	0.203644																	17855-28	RGS4	Regulator of G-protein signaling 4	two-sided	1	-1	-1	1	-1	1
17856-23	NT5M	5'(3')-deoxyribonucleotidase; mitochondrial	two-sided	6.78033e-43	2.6298e-07	1.82443e-52	0.00207176	0.231547	0.0108084																	17856-23	NT5M	5'(3')-deoxyribonucleotidase; mitochondrial	two-sided	-1	1	1	-1	-1	-1
17857-6	ACADL	Long-chain specific acyl-CoA dehydrogenase; mitochondrial	two-sided	2.94688e-36	0.109652	1.32526e-33	0.000511792	0.00786207	0.652433																	17857-6	ACADL	Long-chain specific acyl-CoA dehydrogenase; mitochondrial	two-sided	1	-1	-1	1	-1	-1
18156-7	ATG3	Ubiquitin-like-conjugating enzyme ATG3	two-sided	1.55676e-06	0.0706858	2.24216e-14	4.61318e-05	0.024928	0.42757																	18156-7	ATG3	Ubiquitin-like-conjugating enzyme ATG3	two-sided	-1	-1	1	-1	1	-1
18158-45	Caspase-8	Caspase-8	two-sided	3.37741e-07	0.000121182	1.2294e-12	0.00475616	0.311374	1.87131e-05																	18158-45	Caspase-8	Caspase-8	two-sided	1	-1	-1	1	-1	1
18160-2	PIMT	Protein-L-isoaspartate(D-aspartate) O-methyltransferase	two-sided	5.63777e-27	2.91905e-06	1.60874e-05	0.319714	0.000174184	0.400143																	18160-2	PIMT	Protein-L-isoaspartate(D-aspartate) O-methyltransferase	two-sided	1	-1	-1	1	-1	-1
18162-167	IRAK4	Interleukin-1 receptor-associated kinase 4	two-sided	3.80465e-44	9.44598e-06	6.55269e-62	0.00381705	0.0189445	0.0158526																	18162-167	IRAK4	Interleukin-1 receptor-associated kinase 4	two-sided	-1	1	1	-1	-1	-1
18165-181	UB2V2	Ubiquitin-conjugating enzyme E2 variant 2	two-sided	1.16505e-38	3.02598e-05	1.21249e-61	6.80913e-10	0.785175	0.0100476																	18165-181	UB2V2	Ubiquitin-conjugating enzyme E2 variant 2	two-sided	-1	1	1	-1	1	-1
18166-4	RHOB	Rho-related GTP-binding protein RhoB	two-sided	1.15701e-17	0.00191696	8.88185e-43	0.313271	8.69435e-07	0.000178887																	18166-4	RHOB	Rho-related GTP-binding protein RhoB	two-sided	-1	1	1	-1	-1	-1
18170-46	P5CR1	Pyrroline-5-carboxylate reductase 1; mitochondrial	two-sided	1.74977e-20	0.313447	2.51608e-11	0.173003	0.780506	0.000224377																	18170-46	P5CR1	Pyrroline-5-carboxylate reductase 1; mitochondrial	two-sided	1	-1	-1	1	-1	-1
18172-71	ASF1A	Histone chaperone ASF1A	two-sided	3.02524e-18	2.00245e-07	0.000475484	0.595671	0.498276	2.96762e-27																	18172-71	ASF1A	Histone chaperone ASF1A	two-sided	-1	-1	1	1	1	1
18173-11	ARK73	Aflatoxin B1 aldehyde reductase member 3	two-sided	0.375096	0.0585877	0.350174	0.169774	0.0314783	0.538342																	18173-11	ARK73	Aflatoxin B1 aldehyde reductase member 3	two-sided	-1	1	-1	1	-1	1
18174-79	PDC6I	Programmed cell death 6-interacting protein	two-sided	8.05105e-36	0.0264549	2.35233e-67	1.90522e-05	0.000782439	0.399171																	18174-79	PDC6I	Programmed cell death 6-interacting protein	two-sided	-1	1	1	-1	-1	-1
18175-65	VAT1	Synaptic vesicle membrane protein VAT-1 homolog	two-sided	0.00196331	0.300918	0.105219	0.510459	0.135211	0.0174066																	18175-65	VAT1	Synaptic vesicle membrane protein VAT-1 homolog	two-sided	-1	1	1	-1	-1	1
18177-49	ULA1	NEDD8-activating enzyme E1 regulatory subunit	two-sided	0.463991	0.0357147	3.80678e-27	5.0135e-10	0.789573	2.46202e-23																	18177-49	ULA1	NEDD8-activating enzyme E1 regulatory subunit	two-sided	-1	1	1	-1	-1	-1
18178-13	SYSC	Serine--tRNA ligase; cytoplasmic	two-sided	1.34883e-24	0.722684	8.24274e-63	0.00180634	7.30614e-05	0.657628																	18178-13	SYSC	Serine--tRNA ligase; cytoplasmic	two-sided	-1	-1	1	-1	-1	-1
18179-56	SPSY	Spermine synthase	two-sided	1.34171e-33	0.478415	1.02965e-22	0.00319473	0.653895	1.18268e-07																	18179-56	SPSY	Spermine synthase	two-sided	-1	-1	1	-1	-1	1
18180-58	RT4I1	Reticulon-4-interacting protein 1; mitochondrial	two-sided	4.80928e-18	6.73234e-05	3.09412e-41	5.39078e-07	5.2579e-05	7.36684e-15																	18180-58	RT4I1	Reticulon-4-interacting protein 1; mitochondrial	two-sided	-1	1	1	-1	1	-1
18181-2	TSSC4	Protein TSSC4	two-sided	1.97143e-17	0.0564698	5.8281e-12	0.237557	2.00281e-07	0.141029																	18181-2	TSSC4	Protein TSSC4	two-sided	-1	-1	1	-1	1	1
18182-24	PCKGC	Phosphoenolpyruvate carboxykinase; cytosolic [GTP]	two-sided	0.103277	4.74185e-07	0.939674	0.369426	0.0645782	6.34253e-16																	18182-24	PCKGC	Phosphoenolpyruvate carboxykinase; cytosolic [GTP]	two-sided	-1	-1	-1	1	-1	1
18183-3	ARH	Low density lipoprotein receptor adapter protein 1	two-sided	3.96866e-44	1.08865e-10	1.88193e-59	0.00110852	0.12398	1.00666e-05																	18183-3	ARH	Low density lipoprotein receptor adapter protein 1	two-sided	-1	1	1	-1	-1	-1
18184-28	GUAA	GMP synthase [glutamine-hydrolyzing]	two-sided	5.39348e-21	0.00195761	8.241e-45	0.01846	9.9223e-06	0.0180211																	18184-28	GUAA	GMP synthase [glutamine-hydrolyzing]	two-sided	-1	1	1	-1	-1	-1
18185-118	ALDOB	Fructose-bisphosphate aldolase B	two-sided	0.278457	0.384404	0.784207	0.010518	3.99622e-06	0.00126944																	18185-118	ALDOB	Fructose-bisphosphate aldolase B	two-sided	-1	-1	1	1	-1	1
18186-15	SYTC	Threonine--tRNA ligase; cytoplasmic	two-sided	1.52915e-50	9.79073e-07	2.36042e-68	0.00510716	0.0209957	0.00456922																	18186-15	SYTC	Threonine--tRNA ligase; cytoplasmic	two-sided	-1	1	1	-1	-1	-1
18187-16	ACY2	Aspartoacylase	two-sided	1.06768e-30	0.0939995	1.91807e-07	0.213676	0.0541328	2.02503e-23																	18187-16	ACY2	Aspartoacylase	two-sided	1	1	-1	-1	1	-1
18188-12	GATM	Glycine amidinotransferase; mitochondrial	two-sided	1.601e-26	0.00283784	1.24607e-22	0.0797198	0.415517	0.561398																	18188-12	GATM	Glycine amidinotransferase; mitochondrial	two-sided	-1	1	1	-1	-1	1
18189-12	VPS25	Vacuolar protein-sorting-associated protein 25	two-sided	0.318926	0.000174888	3.71038e-34	0.00123974	0.00945233	0.00043639																	18189-12	VPS25	Vacuolar protein-sorting-associated protein 25	two-sided	-1	-1	1	-1	-1	-1
18190-15	ICBR	Caspase recruitment domain-containing protein 18	two-sided	1.42377e-09	0.872365	0.000874995	0.000940077	0.0970426	8.65787e-23																	18190-15	ICBR	Caspase recruitment domain-containing protein 18	two-sided	1	-1	1	-1	1	-1
18191-23	RANG	Ran-specific GTPase-activating protein	two-sided	3.17015e-23	5.47259e-06	7.61278e-57	2.34755e-11	0.207843	3.5498e-05																	18191-23	RANG	Ran-specific GTPase-activating protein	two-sided	-1	1	1	-1	-1	-1
18192-69	MAGE-5	Melanoma-associated antigen 5	two-sided	0.507196	0.15525	0.947444	0.357566	0.0691529	0.0940216																	18192-69	MAGE-5	Melanoma-associated antigen 5	two-sided	-1	-1	-1	-1	1	1
18193-165	MO4L1	Mortality factor 4-like protein 1	two-sided	5.23712e-11	0.825934	0.0789264	0.782639	0.165633	4.56308e-05																	18193-165	MO4L1	Mortality factor 4-like protein 1	two-sided	1	-1	1	-1	-1	-1
18194-18	FABP9	Fatty acid-binding protein 9	two-sided	3.59172e-28	0.748216	4.68327e-16	0.962015	0.08792	2.20436e-06																	18194-18	FABP9	Fatty acid-binding protein 9	two-sided	1	-1	-1	-1	1	-1
18195-3	ORAV1	Oral cancer-overexpressed protein 1	two-sided	0.0386804	0.0729676	7.21314e-06	0.000771017	0.181656	3.64789e-15																	18195-3	ORAV1	Oral cancer-overexpressed protein 1	two-sided	1	1	1	-1	1	-1
18197-97	KCRS	Creatine kinase S-type; mitochondrial	two-sided	2.08162e-24	0.239222	5.6275e-17	0.158359	0.327134	0.000968164																	18197-97	KCRS	Creatine kinase S-type; mitochondrial	two-sided	1	1	-1	1	1	-1
18198-51	HBAT	Hemoglobin subunit theta-1	two-sided	1.52404e-06	0.558028	0.502229	0.134706	0.788943	6.14894e-10																	18198-51	HBAT	Hemoglobin subunit theta-1	two-sided	1	-1	1	-1	1	-1
18202-22	CD37	Leukocyte antigen CD37	two-sided	2.26091e-31	0.0290919	3.47794e-34	0.000910995	0.0564462	0.425914																	18202-22	CD37	Leukocyte antigen CD37	two-sided	1	-1	-1	1	-1	1
18204-1	TCEA1	Transcription elongation factor A protein 1	two-sided	0.082519	0.627917	8.29472e-11	0.0386248	0.00307718	1.23767e-06																	18204-1	TCEA1	Transcription elongation factor A protein 1	two-sided	1	-1	1	-1	-1	-1
18205-123	MAGE-6	Melanoma-associated antigen 6	two-sided	4.62161e-29	0.0296029	2.86209e-17	0.248381	0.89307	0.0150198																	18205-123	MAGE-6	Melanoma-associated antigen 6	two-sided	1	-1	-1	1	-1	1
18206-18	ADH6	Alcohol dehydrogenase 6	two-sided	7.97951e-48	0.000500243	3.00291e-55	0.000723581	0.0397722	0.703623																	18206-18	ADH6	Alcohol dehydrogenase 6	two-sided	-1	1	1	-1	-1	1
18208-3	CCNB2	G2/mitotic-specific cyclin-B2	two-sided	0.37348	1.38689e-08	0.118568	0.00558822	0.00910632	6.862e-18																	18208-3	CCNB2	G2/mitotic-specific cyclin-B2	two-sided	-1	-1	-1	1	-1	1
18210-12	SPIN1	Spindlin-1	two-sided	7.9293e-25	0.0538696	8.75217e-10	0.449065	0.226255	1.90045e-19																	18210-12	SPIN1	Spindlin-1	two-sided	1	1	-1	-1	1	-1
18213-30	UBE2F	NEDD8-conjugating enzyme UBE2F	two-sided	4.4886e-08	0.0295365	8.65835e-48	7.83903e-10	0.831573	2.32206e-12																	18213-30	UBE2F	NEDD8-conjugating enzyme UBE2F	two-sided	-1	-1	1	-1	1	-1
18214-2	GSH0	Glutamate--cysteine ligase regulatory subunit	two-sided	9.46453e-18	0.483408	1.10057e-50	0.000178196	0.00394404	0.775087																	18214-2	GSH0	Glutamate--cysteine ligase regulatory subunit	two-sided	-1	-1	1	-1	-1	-1
18215-5	THG1	Probable tRNA(His) guanylyltransferase	two-sided	0.155452	0.0289466	1.91626e-15	0.256511	6.51009e-07	0.982593																	18215-5	THG1	Probable tRNA(His) guanylyltransferase	two-sided	1	-1	1	-1	-1	-1
18216-22	IL-11 RA	Interleukin-11 receptor subunit alpha	two-sided	2.05133e-17	0.0246177	9.57316e-23	0.660859	0.000410412	0.000192213																	18216-22	IL-11 RA	Interleukin-11 receptor subunit alpha	two-sided	1	1	-1	-1	1	-1
18218-48	CB032	CB1 cannabinoid receptor-interacting protein 1	two-sided	2.19032e-06	0.230461	0.0993317	0.145829	0.873998	0.000104995																	18218-48	CB032	CB1 cannabinoid receptor-interacting protein 1	two-sided	1	1	-1	-1	-1	-1
18220-141	SRA1	Steroid receptor RNA activator 1	two-sided	2.05526e-11	0.00353752	2.04776e-06	0.171774	2.55449e-08	0.00743443																	18220-141	SRA1	Steroid receptor RNA activator 1	two-sided	-1	-1	1	-1	1	1
18222-34	SHLB2	Endophilin-B2	two-sided	3.5923e-07	2.75588e-08	1.01268e-29	1.86463e-10	0.95989	2.89891e-12																	18222-34	SHLB2	Endophilin-B2	two-sided	-1	1	1	-1	-1	-1
18225-13	HEBP1	Heme-binding protein 1	two-sided	0.0397244	0.519828	1.66968e-05	0.000998367	0.242718	2.44581e-10																	18225-13	HEBP1	Heme-binding protein 1	two-sided	1	1	1	-1	-1	-1
18226-148	COX5A	Cytochrome c oxidase subunit 5A; mitochondrial	two-sided	1.09107e-60	7.63971e-05	3.15411e-57	0.000859776	0.611364	0.896029																	18226-148	COX5A	Cytochrome c oxidase subunit 5A; mitochondrial	two-sided	-1	1	1	-1	1	1
18227-3	CDKA2	Cyclin-dependent kinase 2-associated protein 2	two-sided	7.99433e-25	0.854725	6.99125e-24	0.000337369	0.965431	0.000326358																	18227-3	CDKA2	Cyclin-dependent kinase 2-associated protein 2	two-sided	1	1	-1	1	1	-1
18228-30	NOP16	Nucleolar protein 16	two-sided	0.000144365	3.10814e-12	1.06847e-12	8.67381e-10	0.926134	4.09204e-51																	18228-30	NOP16	Nucleolar protein 16	two-sided	-1	-1	-1	1	1	1
18231-147	PRND	Prion-like protein doppel	two-sided	5.53213e-38	4.0267e-05	4.02407e-11	0.921464	0.131353	1.71996e-28																	18231-147	PRND	Prion-like protein doppel	two-sided	1	1	-1	-1	-1	-1
18232-42	PI42B	Phosphatidylinositol 5-phosphate 4-kinase type-2 beta	two-sided	3.13786e-40	2.23489e-10	5.51217e-66	7.25492e-08	0.380579	1.01541e-06																	18232-42	PI42B	Phosphatidylinositol 5-phosphate 4-kinase type-2 beta	two-sided	-1	1	1	-1	-1	-1
18235-16	PGP	Glycerol-3-phosphate phosphatase	two-sided	1.83877e-40	0.00204989	8.0519e-12	0.00182561	0.00168493	1.00934e-06																	18235-16	PGP	Glycerol-3-phosphate phosphatase	two-sided	-1	1	1	-1	1	1
18236-3	LEGL	Galectin-related protein	two-sided	3.27312e-41	1.08203e-10	5.43865e-46	1.81466e-08	0.0566862	0.00054474																	18236-3	LEGL	Galectin-related protein	two-sided	-1	1	1	-1	1	-1
18237-29	NRIP3	Nuclear receptor-interacting protein 3	two-sided	0.0118665	6.3094e-09	1.7913e-17	3.45166e-06	0.00024212	1.23607e-30																	18237-29	NRIP3	Nuclear receptor-interacting protein 3	two-sided	1	-1	-1	1	-1	1
18240-6	OMP	Olfactory marker protein	two-sided	2.85451e-15	0.00892421	8.58926e-16	0.178499	0.121391	0.0168943																	18240-6	OMP	Olfactory marker protein	two-sided	1	-1	-1	1	-1	1
18241-18	HEM6	Oxygen-dependent coproporphyrinogen-III oxidase; mitochondrial	two-sided	0.308926	5.03758e-06	3.89828e-06	0.017738	0.582202	0.0189351																	18241-18	HEM6	Oxygen-dependent coproporphyrinogen-III oxidase; mitochondrial	two-sided	1	1	-1	1	-1	-1
18242-8	Sperm protein 17	Sperm surface protein Sp17	two-sided	6.65532e-05	0.152087	1.56973e-10	8.03211e-07	0.971606	0.00112588																	18242-8	Sperm protein 17	Sperm surface protein Sp17	two-sided	1	1	-1	1	-1	-1
18243-9	Cytidylate kinase	UMP-CMP kinase	two-sided	2.74325e-19	0.00701095	5.91179e-53	8.91106e-10	0.154978	0.00263904																	18243-9	Cytidylate kinase	UMP-CMP kinase	two-sided	-1	1	1	-1	-1	-1
18244-1	ANXA7	Annexin A7	two-sided	3.63116e-17	1.12441e-07	4.20214e-60	6.17187e-05	0.00151476	1.01197e-15																	18244-1	ANXA7	Annexin A7	two-sided	-1	1	1	-1	-1	-1
18255-6	NB5R1	NADH-cytochrome b5 reductase 1	two-sided	2.67752e-13	2.51404e-08	0.208838	1.19095e-09	5.8893e-07	3.08392e-50																	18255-6	NB5R1	NADH-cytochrome b5 reductase 1	two-sided	-1	-1	-1	1	-1	1
18257-64	SRP19	Signal recognition particle 19 kDa protein	two-sided	0.000787676	0.918247	1.53786e-23	0.00760715	0.0199277	0.00495296																	18257-64	SRP19	Signal recognition particle 19 kDa protein	two-sided	-1	1	1	-1	-1	-1
18259-15	MEOX2	Homeobox protein MOX-2	two-sided	0.355655	0.00855172	1.86434e-05	3.37738e-06	0.0635186	6.27937e-05																	18259-15	MEOX2	Homeobox protein MOX-2	two-sided	1	-1	-1	1	-1	1
18261-34	NATD1	Protein NATD1	two-sided	1.62133e-35	0.592431	7.08598e-39	0.00573613	0.684378	0.0333565																	18261-34	NATD1	Protein NATD1	two-sided	1	-1	-1	1	1	-1
18264-12	CCD25	Coiled-coil domain-containing protein 25	two-sided	7.70205e-09	0.170373	2.07695e-08	0.451717	0.486445	0.0595365																	18264-12	CCD25	Coiled-coil domain-containing protein 25	two-sided	1	1	-1	-1	1	1
18265-18	ZNF34	Zinc finger protein 34	two-sided	1.33614e-13	0.954388	0.237331	0.192815	0.0634305	3.39384e-14																	18265-18	ZNF34	Zinc finger protein 34	two-sided	1	1	1	-1	-1	-1
18267-74	CAR17	Caspase recruitment domain-containing protein 17	two-sided	0.0319138	3.21441e-05	0.0732266	0.0456013	3.58492e-08	5.53523e-10																	18267-74	CAR17	Caspase recruitment domain-containing protein 17	two-sided	1	-1	-1	1	-1	1
18268-5	GAG2A	G antigen 2A	two-sided	1.38118e-05	0.0418957	1.75657e-31	8.16914e-15	8.44711e-07	4.36175e-13																	18268-5	GAG2A	G antigen 2A	two-sided	-1	1	1	-1	1	-1
18270-10	TAF10	Transcription initiation factor TFIID subunit 10	two-sided	1.31249e-14	0.774984	0.00214235	0.119365	0.0129659	7.06657e-09																	18270-10	TAF10	Transcription initiation factor TFIID subunit 10	two-sided	1	-1	-1	-1	1	-1
18271-43	OXSM	3-oxoacyl-[acyl-carrier-protein] synthase; mitochondrial	two-sided	4.88498e-36	2.22772e-06	1.93871e-47	0.0183069	0.0303995	0.0117863																	18271-43	OXSM	3-oxoacyl-[acyl-carrier-protein] synthase; mitochondrial	two-sided	-1	1	1	-1	-1	-1
18273-14	GGE2D	G antigen 2D	two-sided	1.78568e-40	0.980231	1.06683e-28	0.184987	0.0735376	7.09529e-09																	18273-14	GGE2D	G antigen 2D	two-sided	-1	-1	1	-1	-1	1
18274-2	SERF2	Small EDRK-rich factor 2	two-sided	0.00947008	7.65745e-07	2.42249e-13	6.68755e-05	0.0165601	1.80639e-18																	18274-2	SERF2	Small EDRK-rich factor 2	two-sided	1	-1	-1	1	1	1
18275-5	CRIP1	Cysteine-rich protein 1	two-sided	0.624579	0.337114	0.273183	0.964692	0.282667	9.90986e-05																	18275-5	CRIP1	Cysteine-rich protein 1	two-sided	-1	-1	-1	-1	-1	1
18276-34	TCL1B	T-cell leukemia/lymphoma protein 1B	two-sided	4.04649e-14	1.06808e-09	0.029295	1.14365e-11	3.47463e-06	3.49709e-57																	18276-34	TCL1B	T-cell leukemia/lymphoma protein 1B	two-sided	-1	-1	-1	1	-1	1
18277-28	TRIA1	TP53-regulated inhibitor of apoptosis 1	two-sided	1.49128e-21	0.422727	0.722786	0.104065	0.500718	1.62207e-15																	18277-28	TRIA1	TP53-regulated inhibitor of apoptosis 1	two-sided	1	-1	-1	-1	-1	-1
18280-29	DTD2	Putative D-tyrosyl-tRNA(Tyr) deacylase 2	two-sided	4.19331e-23	0.000533396	2.9103e-49	0.00013252	0.0603065	0.000279506																	18280-29	DTD2	Putative D-tyrosyl-tRNA(Tyr) deacylase 2	two-sided	-1	1	1	-1	-1	-1
18282-1	GBG11	Guanine nucleotide-binding protein G(I)/G(S)/G(O) subunit gamma-11	two-sided	2.56297e-05	6.91776e-07	2.1762e-13	0.0112722	0.035332	4.05339e-15																	18282-1	GBG11	Guanine nucleotide-binding protein G(I)/G(S)/G(O) subunit gamma-11	two-sided	1	-1	-1	1	-1	1
18284-77	WWC1	Protein KIBRA	two-sided	0.645102	0.786233	0.14283	0.890755	0.426085	0.000704413																	18284-77	WWC1	Protein KIBRA	two-sided	1	-1	-1	1	1	-1
18285-6	SVIP	Small VCP/p97-interacting protein	two-sided	0.8887	0.240444	0.565425	0.10547	0.11743	0.371266																	18285-6	SVIP	Small VCP/p97-interacting protein	two-sided	1	-1	1	-1	1	-1
18286-3	ZWINT	ZW10 interactor	two-sided	0.00151566	9.97492e-06	5.33227e-40	0.000596434	0.00304233	1.70954e-25																	18286-3	ZWINT	ZW10 interactor	two-sided	-1	1	1	-1	-1	-1
18289-16	MIP-5	C-C motif chemokine 15	two-sided	0.742033	0.871463	2.3369e-11	0.0379893	3.79982e-10	0.211155																	18289-16	MIP-5	C-C motif chemokine 15	two-sided	-1	1	-1	1	1	1
18290-6	Annexin A8	Annexin A8	two-sided	0.000103942	3.37111e-08	1.13413e-08	2.93305e-10	3.68614e-06	3.3725e-53																	18290-6	Annexin A8	Annexin A8	two-sided	-1	-1	-1	1	-1	1
18291-8	p21	Cyclin-dependent kinase inhibitor 1	two-sided	1.05844e-19	2.62813e-08	0.00374702	2.58747e-06	1.8411e-06	9.54213e-39																	18291-8	p21	Cyclin-dependent kinase inhibitor 1	two-sided	-1	-1	1	1	-1	1
18294-26	SOX2	Transcription factor SOX-2	two-sided	7.91069e-18	0.00969701	1.65873e-27	1.70387e-05	0.00111748	0.000483093																	18294-26	SOX2	Transcription factor SOX-2	two-sided	1	-1	-1	1	-1	1
18295-102	GRHPR	Glyoxylate reductase/hydroxypyruvate reductase	two-sided	3.52943e-08	0.1695	6.0819e-27	5.64871e-05	0.671795	0.00204137																	18295-102	GRHPR	Glyoxylate reductase/hydroxypyruvate reductase	two-sided	-1	1	1	-1	-1	-1
18297-8	RASM	Ras-related protein M-Ras	two-sided	5.55325e-16	2.71228e-09	0.628647	7.91347e-11	8.86405e-07	3.33017e-50																	18297-8	RASM	Ras-related protein M-Ras	two-sided	-1	-1	-1	1	-1	1
18299-13	CPNS1	Calpain small subunit 1	two-sided	1.69739e-56	0.933152	1.59931e-42	0.637222	0.00500786	9.72763e-10																	18299-13	CPNS1	Calpain small subunit 1	two-sided	-1	1	1	1	-1	1
18300-39	PURB	Transcriptional activator protein Pur-beta	two-sided	1.14436e-32	0.000166159	4.70031e-66	6.30141e-06	0.00515692	0.00178974																	18300-39	PURB	Transcriptional activator protein Pur-beta	two-sided	-1	1	1	-1	-1	-1
18301-10	NAIF1	Nuclear apoptosis-inducing factor 1	two-sided	0.0853756	0.853266	7.34264e-40	9.51064e-08	9.57708e-09	0.000423059																	18301-10	NAIF1	Nuclear apoptosis-inducing factor 1	two-sided	-1	-1	1	-1	-1	-1
18302-204	ZWILC	Protein zwilch homolog	two-sided	0.0142898	0.959254	2.36956e-22	0.00178142	3.60969e-05	2.13475e-16																	18302-204	ZWILC	Protein zwilch homolog	two-sided	1	-1	1	-1	-1	-1
18303-39	NEUG	Neurogranin	two-sided	3.11473e-13	5.80472e-15	1.58919e-27	0.0371306	0.405769	7.34029e-20																	18303-39	NEUG	Neurogranin	two-sided	-1	1	1	-1	-1	-1
18304-19	BCCIP	BRCA2 and CDKN1A-interacting protein	two-sided	0.627766	9.45306e-12	1.19795e-09	7.9918e-08	9.32131e-06	2.93075e-42																	18304-19	BCCIP	BRCA2 and CDKN1A-interacting protein	two-sided	-1	-1	-1	1	-1	1
18306-1	PALM	Paralemmin-1	two-sided	0.00237057	5.09875e-10	3.59132e-08	0.000259627	0.148538	4.51648e-35																	18306-1	PALM	Paralemmin-1	two-sided	-1	-1	-1	1	1	1
18307-71	PPase 2	Inorganic pyrophosphatase 2; mitochondrial	two-sided	2.00201e-20	5.88097e-06	3.60901e-45	0.978863	1.99699e-07	0.000118683																	18307-71	PPase 2	Inorganic pyrophosphatase 2; mitochondrial	two-sided	-1	-1	1	-1	-1	1
18308-30	STXB6	Syntaxin-binding protein 6	two-sided	1.51603e-13	0.000161848	6.13248e-50	0.00542236	0.0130826	8.69697e-14																	18308-30	STXB6	Syntaxin-binding protein 6	two-sided	-1	1	1	-1	-1	-1
18309-18	CISY	Citrate synthase; mitochondrial	two-sided	9.72185e-49	3.33011e-10	4.69561e-62	0.000558831	0.881835	2.45879e-06																	18309-18	CISY	Citrate synthase; mitochondrial	two-sided	-1	1	1	-1	-1	-1
18310-26	SELW	Selenoprotein W	two-sided	8.8835e-15	0.00949291	1.14887e-13	5.34842e-09	1.86127e-13	0.0151645																	18310-26	SELW	Selenoprotein W	two-sided	-1	1	1	-1	1	-1
18311-44	DCTN6	Dynactin subunit 6	two-sided	9.35114e-18	0.148732	5.3506e-50	6.05462e-05	0.362749	0.000156992																	18311-44	DCTN6	Dynactin subunit 6	two-sided	-1	1	1	-1	-1	-1
18312-68	NDRG3	Protein NDRG3	two-sided	0.000459586	0.650389	1.8536e-20	1.06314e-05	0.145979	5.60606e-05																	18312-68	NDRG3	Protein NDRG3	two-sided	-1	-1	1	-1	1	-1
18313-4	Asparaginase-like protein 1	Isoaspartyl peptidase/L-asparaginase	two-sided	2.79938e-09	2.74002e-11	0.1473	2.94395e-10	1.11998e-08	9.80705e-51																	18313-4	Asparaginase-like protein 1	Isoaspartyl peptidase/L-asparaginase	two-sided	-1	-1	-1	1	-1	1
18315-38	RTP4	Receptor-transporting protein 4	two-sided	3.58296e-46	0.000155035	2.20536e-47	0.236684	0.577342	0.0913939																	18315-38	RTP4	Receptor-transporting protein 4	two-sided	-1	1	1	-1	-1	-1
18316-75	44807	Neuronal-specific septin-3	two-sided	0.0829084	1.44026e-10	1.03594e-13	1.33016e-07	0.527474	1.71687e-41																	18316-75	44807	Neuronal-specific septin-3	two-sided	-1	-1	-1	1	-1	1
18317-111	ZFAN5	AN1-type zinc finger protein 5	two-sided	5.8578e-19	0.368636	0.97062	0.00530322	0.0641492	5.40762e-27																	18317-111	ZFAN5	AN1-type zinc finger protein 5	two-sided	-1	-1	-1	1	-1	1
18318-98	SH3G3	Endophilin-A3	two-sided	3.53061e-49	2.71004e-07	1.23545e-66	0.00585569	0.162722	0.000158318																	18318-98	SH3G3	Endophilin-A3	two-sided	-1	1	1	-1	-1	-1
18319-7	ODPX	Pyruvate dehydrogenase protein X component; mitochondrial	two-sided	3.04538e-41	0.0887191	1.58895e-48	0.0368967	0.261193	0.18898																	18319-7	ODPX	Pyruvate dehydrogenase protein X component; mitochondrial	two-sided	-1	1	1	-1	1	-1
18321-38	MTDC	Bifunctional methylenetetrahydrofolate dehydrogenase/cyclohydrolase; mitochondrial	two-sided	5.25018e-32	0.000399422	1.72e-35	0.166432	0.0513252	0.365731																	18321-38	MTDC	Bifunctional methylenetetrahydrofolate dehydrogenase/cyclohydrolase; mitochondrial	two-sided	-1	1	1	-1	-1	-1
18322-15	JMJD6	Bifunctional arginine demethylase and lysyl-hydroxylase JMJD6	two-sided	4.4514e-26	0.942242	8.39075e-60	0.000495863	8.13479e-06	0.535352																	18322-15	JMJD6	Bifunctional arginine demethylase and lysyl-hydroxylase JMJD6	two-sided	-1	-1	1	-1	-1	-1
18323-39	DRP-1	Dihydropyrimidinase-related protein 1	two-sided	4.24663e-16	1.16395e-05	1.86345e-27	4.17382e-05	0.768734	0.000137777																	18323-39	DRP-1	Dihydropyrimidinase-related protein 1	two-sided	1	-1	-1	1	1	1
18324-61	SUOX	Sulfite oxidase; mitochondrial	two-sided	0.000612313	0.0658229	3.83664e-05	0.787513	1.4362e-07	0.29381																	18324-61	SUOX	Sulfite oxidase; mitochondrial	two-sided	1	-1	-1	-1	1	-1
18326-50	MAGA8	Melanoma-associated antigen 8	two-sided	0.0147863	5.90856e-07	4.58334e-09	0.00143433	0.386783	6.97526e-12																	18326-50	MAGA8	Melanoma-associated antigen 8	two-sided	1	-1	-1	1	-1	1
18327-6	SNX5	Sorting nexin-5	two-sided	2.48442e-42	4.94339e-12	1.74948e-61	3.01256e-05	0.57904	2.45333e-08																	18327-6	SNX5	Sorting nexin-5	two-sided	-1	1	1	-1	-1	-1
18328-36	P5CR2	Pyrroline-5-carboxylate reductase 2	two-sided	0.828565	7.36233e-07	0.00738417	0.401767	2.5681e-05	3.29292e-10																	18328-36	P5CR2	Pyrroline-5-carboxylate reductase 2	two-sided	1	-1	1	-1	-1	1
18329-4	PRPS2	Ribose-phosphate pyrophosphokinase 2	two-sided	0.0963676	0.767473	1.67747e-05	0.17691	4.6821e-07	6.50177e-05																	18329-4	PRPS2	Ribose-phosphate pyrophosphokinase 2	two-sided	1	-1	1	-1	-1	-1
18330-7	PGM2	Phosphoglucomutase-2	two-sided	0.00801849	0.833857	3.37297e-17	0.0262065	0.000905047	0.152485																	18330-7	PGM2	Phosphoglucomutase-2	two-sided	1	-1	1	-1	-1	-1
18332-17	CPLX1	Complexin-1	two-sided	0.000780113	0.0186859	0.111046	0.000166523	2.60509e-14	6.17198e-13																	18332-17	CPLX1	Complexin-1	two-sided	1	1	-1	-1	1	-1
18337-4	GMDS	GDP-mannose 4;6 dehydratase	two-sided	0.182021	0.199949	3.26161e-08	0.316672	0.611156	0.000400042																	18337-4	GMDS	GDP-mannose 4;6 dehydratase	two-sided	-1	-1	1	1	1	-1
18338-26	IDH	Isocitrate dehydrogenase [NADP] cytoplasmic	two-sided	9.62931e-43	0.00398273	2.3577e-56	0.537986	0.000477092	0.21081																	18338-26	IDH	Isocitrate dehydrogenase [NADP] cytoplasmic	two-sided	-1	1	1	-1	-1	-1
18339-207	PSB3	Proteasome subunit beta type-3	two-sided	1.36084e-22	0.0155288	1.50059e-11	0.511694	5.07765e-09	2.48734e-25																	18339-207	PSB3	Proteasome subunit beta type-3	two-sided	1	1	-1	-1	1	-1
18340-2	Proteasome beta chain	Proteasome subunit beta type-4	two-sided	0.118418	6.21301e-07	0.00635902	0.000133591	0.000368575	4.14156e-09																	18340-2	Proteasome beta chain	Proteasome subunit beta type-4	two-sided	1	-1	-1	1	-1	1
18342-2	SERC	Phosphoserine aminotransferase	two-sided	6.7769e-07	0.308053	0.0542537	0.0104835	5.63771e-05	0.000841814																	18342-2	SERC	Phosphoserine aminotransferase	two-sided	-1	1	1	1	-1	1
18343-10	DECR2	Peroxisomal 2;4-dienoyl-CoA reductase	two-sided	3.48702e-24	0.0484814	5.05973e-27	0.169182	0.571955	0.184671																	18343-10	DECR2	Peroxisomal 2;4-dienoyl-CoA reductase	two-sided	-1	1	1	-1	1	-1
18347-15	Laminin-2	Laminin-2	two-sided	0.0136833	0.871617	2.73393e-14	0.577894	0.000271101	0.0183837																	18347-15	Laminin-2	Laminin-2	two-sided	1	-1	-1	1	1	1
18348-89	HNRPD	Heterogeneous nuclear ribonucleoprotein D0	two-sided	0.000284002	0.0236995	0.216986	0.0575409	0.0892954	0.472352																	18348-89	HNRPD	Heterogeneous nuclear ribonucleoprotein D0	two-sided	1	-1	1	1	-1	-1
18373-13	Radixin	Radixin	two-sided	1.65035e-33	0.441532	6.73559e-47	0.314174	1.38533e-06	0.000389965																	18373-13	Radixin	Radixin	two-sided	-1	-1	1	-1	-1	1
18375-28	IL-1F5	Interleukin-36 receptor antagonist protein	two-sided	1.84883e-24	0.00674676	0.000380865	0.00139724	0.000216621	1.67582e-28																	18375-28	IL-1F5	Interleukin-36 receptor antagonist protein	two-sided	1	1	-1	-1	1	-1
18376-19	Myosin light chain 1	Myosin light chain 3	two-sided	5.3977e-10	0.120427	0.00587772	0.548663	1.20362e-08	5.40652e-14																	18376-19	Myosin light chain 1	Myosin light chain 3	two-sided	-1	-1	-1	1	1	1
18380-78	Albumin	Serum albumin	two-sided	3.14783e-19	0.144215	4.96751e-13	0.00244351	0.0520579	0.0030722																	18380-78	Albumin	Serum albumin	two-sided	1	1	-1	-1	1	-1
18381-16	ALDH-E2	Aldehyde dehydrogenase; mitochondrial	two-sided	2.81521e-06	0.196532	0.58044	0.533321	0.245661	0.000145025																	18381-16	ALDH-E2	Aldehyde dehydrogenase; mitochondrial	two-sided	-1	1	-1	1	-1	1
18382-109	Catechol O-methyltransferase	Catechol O-methyltransferase	two-sided	3.24665e-09	0.0562437	0.000124202	0.0191307	8.31632e-06	0.000787177																	18382-109	Catechol O-methyltransferase	Catechol O-methyltransferase	two-sided	1	1	-1	1	-1	-1
18383-9	FKBP3	Peptidyl-prolyl cis-trans isomerase FKBP3	two-sided	8.58292e-41	5.8798e-11	4.54042e-68	2.76068e-06	0.634222	4.86222e-10																	18383-9	FKBP3	Peptidyl-prolyl cis-trans isomerase FKBP3	two-sided	-1	1	1	-1	-1	-1
18385-4	PSD10	26S proteasome non-ATPase regulatory subunit 10	two-sided	0.014991	1.70566e-13	1.8227e-05	0.81888	0.00690614	3.71059e-13																	18385-4	PSD10	26S proteasome non-ATPase regulatory subunit 10	two-sided	1	-1	-1	-1	1	1
18386-36	GLRX1	Glutaredoxin-1	two-sided	0.488963	0.00271161	9.31835e-09	0.916985	3.48139e-10	7.701e-05																	18386-36	GLRX1	Glutaredoxin-1	two-sided	1	-1	-1	-1	1	1
18387-7	suppression of tumorigenicity 13	Hsc70-interacting protein	two-sided	1.32905e-23	0.0343639	9.37565e-22	4.46188e-09	9.95169e-11	0.308814																	18387-7	suppression of tumorigenicity 13	Hsc70-interacting protein	two-sided	-1	1	1	-1	1	-1
18389-11	IFNA1	Interferon alpha-1/13	two-sided	5.97735e-15	0.800648	1.88393e-15	0.780703	0.000134763	0.000192904																	18389-11	IFNA1	Interferon alpha-1/13	two-sided	1	1	-1	1	1	-1
18392-19	MAT2B	Methionine adenosyltransferase 2 subunit beta	two-sided	0.572842	0.024831	0.433539	0.125368	0.679379	0.0180549																	18392-19	MAT2B	Methionine adenosyltransferase 2 subunit beta	two-sided	-1	-1	-1	1	1	1
18395-5	ADPRH	[Protein ADP-ribosylarginine] hydrolase	two-sided	0.0443617	4.41787e-10	0.362435	0.000676802	2.77588e-06	1.79712e-27																	18395-5	ADPRH	[Protein ADP-ribosylarginine] hydrolase	two-sided	-1	-1	-1	1	-1	1
18396-10	AES	Amino-terminal enhancer of split	two-sided	0.0323503	4.89905e-07	0.0889308	0.0122523	0.499454	4.85704e-17																	18396-10	AES	Amino-terminal enhancer of split	two-sided	-1	-1	1	1	-1	1
18397-5	AK1C4	Aldo-keto reductase family 1 member C4	two-sided	0.0065594	0.296208	0.824084	0.240877	0.0812272	0.0355418																	18397-5	AK1C4	Aldo-keto reductase family 1 member C4	two-sided	-1	1	1	1	-1	1
18398-1	AK1D1	3-oxo-5-beta-steroid 4-dehydrogenase	two-sided	0.00453546	0.352495	2.57568e-13	3.06179e-05	0.0274524	8.25182e-05																	18398-1	AK1D1	3-oxo-5-beta-steroid 4-dehydrogenase	two-sided	1	-1	-1	1	-1	1
18399-1	AKA7A	A-kinase anchor protein 7 isoforms alpha and beta	two-sided	0.000192503	3.37495e-08	0.0749011	0.0218795	1.48571e-05	1.39288e-21																	18399-1	AKA7A	A-kinase anchor protein 7 isoforms alpha and beta	two-sided	-1	-1	1	1	-1	1
18400-52	ALKB2	DNA oxidative demethylase ALKBH2	two-sided	0.000125795	5.38686e-05	1.47039e-11	0.000494352	0.00161962	2.6439e-11																	18400-52	ALKB2	DNA oxidative demethylase ALKBH2	two-sided	1	-1	-1	1	-1	1
18401-18	ALKB3	Alpha-ketoglutarate-dependent dioxygenase alkB homolog 3	two-sided	1.36217e-32	1.32379e-05	1.1308e-28	0.0338022	1.81975e-07	8.60132e-17																	18401-18	ALKB3	Alpha-ketoglutarate-dependent dioxygenase alkB homolog 3	two-sided	-1	-1	1	1	-1	1
18402-1	AMERL	AMMECR1-like protein	two-sided	2.61088e-44	0.171141	3.0248e-47	0.0952914	0.944312	0.000841814																	18402-1	AMERL	AMMECR1-like protein	two-sided	-1	-1	1	-1	1	1
18403-25	AMPD2	AMP deaminase 2	two-sided	2.77091e-47	8.78347e-11	1.08471e-58	2.83273e-05	0.60334	0.000186528																	18403-25	AMPD2	AMP deaminase 2	two-sided	-1	1	1	-1	-1	-1
18404-22	ANR54	Ankyrin repeat domain-containing protein 54	two-sided	0.889516	1.41615e-07	0.839715	0.677373	0.000785903	9.12351e-15																	18404-22	ANR54	Ankyrin repeat domain-containing protein 54	two-sided	1	-1	1	-1	-1	1
18405-117	AP1S2	AP-1 complex subunit sigma-2	two-sided	0.299425	0.108468	7.11986e-31	0.000688177	0.00260152	3.28501e-16																	18405-117	AP1S2	AP-1 complex subunit sigma-2	two-sided	-1	1	1	-1	-1	-1
18407-36	AR2BP	ADP-ribosylation factor-like protein 2-binding protein	two-sided	9.72702e-36	1.5934e-10	1.01706e-46	0.000575358	0.969224	7.87051e-07																	18407-36	AR2BP	ADP-ribosylation factor-like protein 2-binding protein	two-sided	-1	1	1	-1	1	-1
18408-26	ARF4	ADP-ribosylation factor 4	two-sided	1.31943e-29	4.04793e-11	4.83475e-55	1.62228e-06	0.989764	4.14019e-12																	18408-26	ARF4	ADP-ribosylation factor 4	two-sided	-1	1	1	-1	-1	-1
18409-61	ARF5	ADP-ribosylation factor 5	two-sided	0.00781575	0.0471059	3.71241e-13	8.52225e-05	0.729658	1.40484e-26																	18409-61	ARF5	ADP-ribosylation factor 5	two-sided	1	1	1	-1	1	-1
18410-26	ARL14	ADP-ribosylation factor-like protein 14	two-sided	0.0575218	0.914684	0.108909	0.775122	0.169921	0.670446																	18410-26	ARL14	ADP-ribosylation factor-like protein 14	two-sided	1	1	-1	1	-1	-1
18411-83	ARL15	ADP-ribosylation factor-like protein 15	two-sided	0.0659508	0.0154712	0.00152383	0.952214	0.00284658	0.296102																	18411-83	ARL15	ADP-ribosylation factor-like protein 15	two-sided	1	-1	1	1	-1	-1
18413-24	ARL4D	ADP-ribosylation factor-like protein 4D	two-sided	9.97766e-14	0.000209442	6.55449e-15	0.231857	1.26584e-07	1.0389e-19																	18413-24	ARL4D	ADP-ribosylation factor-like protein 4D	two-sided	1	1	-1	1	1	-1
18414-26	ARL5A	ADP-ribosylation factor-like protein 5A	two-sided	0.609879	7.18009e-05	5.75752e-09	0.0338022	0.12515	0.219465																	18414-26	ARL5A	ADP-ribosylation factor-like protein 5A	two-sided	1	-1	1	-1	-1	1
18415-16	ARL6	ADP-ribosylation factor-like protein 6	two-sided	8.10651e-11	0.000605541	3.31723e-46	0.0217649	4.87298e-07	0.237985																	18415-16	ARL6	ADP-ribosylation factor-like protein 6	two-sided	-1	-1	1	-1	-1	1
18416-3	ARL9	ADP-ribosylation factor-like protein 9	two-sided	0.00545612	8.33205e-10	4.22683e-21	1.15359e-05	0.0705864	5.24056e-30																	18416-3	ARL9	ADP-ribosylation factor-like protein 9	two-sided	1	-1	-1	1	-1	1
18417-3	AS3MT	Arsenite methyltransferase	two-sided	4.52722e-10	0.233017	0.000128495	0.112915	0.00525844	0.360929																	18417-3	AS3MT	Arsenite methyltransferase	two-sided	1	-1	-1	1	-1	-1
18419-20	p16-ARC	Actin-related protein 2/3 complex subunit 5	two-sided	0.124633	0.26181	1.14716e-13	0.00830578	0.013401	1.3939e-06																	18419-20	p16-ARC	Actin-related protein 2/3 complex subunit 5	two-sided	1	-1	1	-1	-1	-1
18422-41	ERG19	Diphosphomevalonate decarboxylase	two-sided	0.670075	0.00525372	2.8035e-13	0.000566073	0.00411223	0.523578																	18422-41	ERG19	Diphosphomevalonate decarboxylase	two-sided	1	-1	1	-1	-1	1
18429-10	Cadherin E	Cadherin-1	two-sided	3.44992e-08	0.000318471	6.38167e-07	0.0223531	8.00859e-09	1.15756e-12																	18429-10	Cadherin E	Cadherin-1	two-sided	1	1	-1	-1	1	-1
18432-32	RALB	Ras-related protein Ral-B	two-sided	1.19978e-39	3.77329e-07	4.82858e-54	2.0652e-06	0.456478	0.0174275																	18432-32	RALB	Ras-related protein Ral-B	two-sided	-1	1	1	-1	-1	-1
18434-141	TBPL1	TATA box-binding protein-like protein 1	two-sided	6.78392e-09	0.0374916	1.34723e-36	5.18634e-05	0.772264	1.23521e-08																	18434-141	TBPL1	TATA box-binding protein-like protein 1	two-sided	-1	1	1	-1	-1	-1
18435-40	UBX2B	UBX domain-containing protein 2B	two-sided	2.15632e-25	0.126166	7.69296e-42	4.36333e-08	0.0412145	0.16579																	18435-40	UBX2B	UBX domain-containing protein 2B	two-sided	-1	1	1	-1	1	-1
18449-33	PPIG	Peptidyl-prolyl cis-trans isomerase G	two-sided	0.113983	0.0209498	4.9055e-24	0.00289878	0.819349	7.73401e-20																	18449-33	PPIG	Peptidyl-prolyl cis-trans isomerase G	two-sided	-1	1	1	-1	-1	-1
18458-4	PGES2	Prostaglandin E synthase 2	two-sided	5.23984e-21	8.12301e-05	1.13958e-60	0.000148873	0.178151	1.48673e-12																	18458-4	PGES2	Prostaglandin E synthase 2	two-sided	-1	1	1	-1	-1	-1
18483-36	MSS4	Guanine nucleotide exchange factor MSS4	two-sided	2.9398e-11	0.000104693	1.87046e-14	0.00159825	0.00917808	5.68823e-05																	18483-36	MSS4	Guanine nucleotide exchange factor MSS4	two-sided	1	-1	-1	1	-1	1
18813-15	DD19A	ATP-dependent RNA helicase DDX19A	two-sided	5.18166e-43	1.09227e-07	7.77969e-62	2.34105e-08	0.246016	4.42382e-05																	18813-15	DD19A	ATP-dependent RNA helicase DDX19A	two-sided	-1	1	1	-1	1	-1
18814-21	Activin AC	Inhibin beta A chain:Inhibin beta C chain heterodimer	two-sided	1.156e-08	5.00717e-05	2.16368e-11	0.763328	0.372349	8.03462e-05																	18814-21	Activin AC	Inhibin beta A chain:Inhibin beta C chain heterodimer	two-sided	1	1	-1	-1	1	-1
18817-50	CBX1	Chromobox protein homolog 1	two-sided	0.00307271	0.142014	4.94988e-10	0.0221909	5.93865e-07	0.000490677																	18817-50	CBX1	Chromobox protein homolog 1	two-sided	-1	-1	1	-1	1	-1
18819-21	PPIC	Peptidyl-prolyl cis-trans isomerase C	two-sided	2.2425e-05	0.0918985	3.30371e-19	0.0222886	3.2094e-15	0.458846																	18819-21	PPIC	Peptidyl-prolyl cis-trans isomerase C	two-sided	1	1	-1	-1	1	-1
18821-9	C4a	C4a anaphylatoxin	two-sided	7.02445e-05	0.0136546	0.0629255	0.0547639	0.366829	0.00504027																	18821-9	C4a	C4a anaphylatoxin	two-sided	-1	-1	1	1	1	1
18823-52	H2B3B	Histone H2B type 3-B	two-sided	6.3194e-22	3.45482e-05	0.717377	1.26184e-11	9.53494e-05	2.50911e-37																	18823-52	H2B3B	Histone H2B type 3-B	two-sided	-1	-1	1	1	-1	1
18824-7	IF4A2	Eukaryotic initiation factor 4A-II	two-sided	1.16311e-12	0.0426584	2.78838e-55	2.97088e-10	0.571184	5.85813e-08																	18824-7	IF4A2	Eukaryotic initiation factor 4A-II	two-sided	-1	1	1	-1	-1	-1
18829-4	IF4A1	Eukaryotic initiation factor 4A-I	two-sided	7.61486e-25	0.000395696	3.83036e-62	1.33706e-08	0.995278	7.81605e-08																	18829-4	IF4A1	Eukaryotic initiation factor 4A-I	two-sided	-1	1	1	-1	-1	-1
18830-1	Omentin	Intelectin-1	two-sided	3.37693e-33	0.642497	9.54316e-25	0.13397	0.00427383	2.1387e-11																	18830-1	Omentin	Intelectin-1	two-sided	1	1	-1	1	1	-1
18831-6	LRIG1	Leucine-rich repeats and immunoglobulin-like domains protein 1	two-sided	0.00431094	0.892331	0.0442247	8.42935e-05	0.287084	0.0748356																	18831-6	LRIG1	Leucine-rich repeats and immunoglobulin-like domains protein 1	two-sided	-1	-1	-1	1	1	1
18832-65	SAA2	Serum amyloid A-2 protein	two-sided	3.06523e-05	0.146889	0.897382	0.000557728	0.661142	0.00182766																	18832-65	SAA2	Serum amyloid A-2 protein	two-sided	-1	-1	1	1	1	1
18833-76	PEA15	Astrocytic phosphoprotein PEA-15	two-sided	0.414751	0.0625058	0.691226	0.000147309	4.83227e-14	0.262758																	18833-76	PEA15	Astrocytic phosphoprotein PEA-15	two-sided	-1	-1	-1	-1	1	1
18837-9	SGTB	Small glutamine-rich tetratricopeptide repeat-containing protein beta	two-sided	3.74641e-07	0.613423	0.00786233	0.0103826	0.448608	1.89949e-16																	18837-9	SGTB	Small glutamine-rich tetratricopeptide repeat-containing protein beta	two-sided	1	1	1	-1	1	-1
18839-24	Thyroglobulin	Thyroglobulin	two-sided	8.05068e-10	0.0307132	1.03663e-08	0.37946	0.00552615	0.177889																	18839-24	Thyroglobulin	Thyroglobulin	two-sided	1	-1	-1	1	1	-1
18840-205	SH21B	SH2 domain-containing protein 1B	two-sided	4.88173e-19	0.685607	0.012038	0.454974	0.000338787	2.89614e-06																	18840-205	SH21B	SH2 domain-containing protein 1B	two-sided	1	-1	-1	1	-1	-1
18841-1	SPB13	Serpin B13	two-sided	1.07988e-16	8.696e-07	1.16608e-15	0.0183603	1.19753e-11	1.00982e-19																	18841-1	SPB13	Serpin B13	two-sided	1	1	-1	-1	1	-1
18842-24	UB2D2	Ubiquitin-conjugating enzyme E2 D2	two-sided	0.705611	1.06017e-07	9.10514e-19	0.093191	9.83232e-06	0.961659																	18842-24	UB2D2	Ubiquitin-conjugating enzyme E2 D2	two-sided	1	-1	1	-1	-1	-1
18859-7	4EBP3	Eukaryotic translation initiation factor 4E-binding protein 3	two-sided	2.55706e-23	0.402233	1.85317e-08	0.00696761	1.28629e-14	9.99296e-23																	18859-7	4EBP3	Eukaryotic translation initiation factor 4E-binding protein 3	two-sided	1	1	-1	-1	1	-1
18860-2	CaMKK alpha	Calcium/calmodulin-dependent protein kinase kinase 1	two-sided	1.30828e-22	0.367676	6.35334e-27	0.0514784	0.501879	0.464944																	18860-2	CaMKK alpha	Calcium/calmodulin-dependent protein kinase kinase 1	two-sided	1	-1	-1	1	1	-1
18863-176	CHST2	Carbohydrate sulfotransferase 2	two-sided	2.74084e-07	3.40483e-06	7.0313e-21	0.00256083	0.364028	1.80627e-13																	18863-176	CHST2	Carbohydrate sulfotransferase 2	two-sided	1	-1	-1	1	-1	1
18864-7	TRY3	Trypsin-3	two-sided	0.0514506	0.0287529	0.000106454	0.773728	3.56035e-10	2.36355e-05																	18864-7	TRY3	Trypsin-3	two-sided	-1	-1	-1	-1	1	1
18866-8	CANB2	Calcineurin subunit B type 2	two-sided	3.23588e-19	0.96747	0.00313727	0.429929	0.13714	1.20768e-14																	18866-8	CANB2	Calcineurin subunit B type 2	two-sided	1	-1	-1	-1	1	-1
18868-7	CBX3	Chromobox protein homolog 3	two-sided	4.04444e-05	0.0812767	4.63609e-30	6.23357e-06	0.967878	0.0551199																	18868-7	CBX3	Chromobox protein homolog 3	two-sided	-1	-1	1	-1	-1	-1
18870-1	CD3E	T-cell surface glycoprotein CD3 epsilon chain	two-sided	2.01052e-23	0.0172539	6.49554e-36	0.0307819	0.000188778	0.984077																	18870-1	CD3E	T-cell surface glycoprotein CD3 epsilon chain	two-sided	1	-1	-1	1	1	-1
18871-24	AIF1L	Allograft inflammatory factor 1-like	two-sided	0.245953	0.894304	1.03873e-07	0.620726	7.22524e-10	0.6021																	18871-24	AIF1L	Allograft inflammatory factor 1-like	two-sided	1	-1	-1	-1	1	1
18873-8	CEAM8	Carcinoembryonic antigen-related cell adhesion molecule 8	two-sided	0.0950943	0.646897	7.74266e-06	0.177189	0.000261909	0.413164																	18873-8	CEAM8	Carcinoembryonic antigen-related cell adhesion molecule 8	two-sided	1	1	-1	-1	1	1
18874-66	CEBPA	CCAAT/enhancer-binding protein alpha	two-sided	0.794901	7.71662e-07	9.65017e-11	0.0123321	0.351683	1.12746e-23																	18874-66	CEBPA	CCAAT/enhancer-binding protein alpha	two-sided	-1	-1	-1	1	1	1
18875-125	Chondrocalcin	Chondrocalcin	two-sided	0.115744	0.00585845	1.58735e-07	0.0368195	0.158429	1.43356e-15																	18875-125	Chondrocalcin	Chondrocalcin	two-sided	1	1	1	-1	-1	-1
18876-77	CHST4	Carbohydrate sulfotransferase 4	two-sided	0.182886	1.46214e-10	1.53557e-20	3.1915e-10	0.24784	1.71467e-48																	18876-77	CHST4	Carbohydrate sulfotransferase 4	two-sided	-1	-1	-1	1	-1	1
18877-15	CNN2	Calponin-2	two-sided	1.10484e-09	0.384947	9.59883e-43	3.04454e-09	0.260443	0.00242073																	18877-15	CNN2	Calponin-2	two-sided	-1	-1	1	-1	-1	-1
18878-15	GREM1	Gremlin-1	two-sided	2.67707e-09	0.00303656	2.85399e-12	0.000165827	0.000233486	6.41193e-35																	18878-15	GREM1	Gremlin-1	two-sided	-1	-1	-1	1	1	1
18880-81	Collagen Type III	Collagen Type III	two-sided	0.51645	0.0873409	2.73391e-08	0.741756	0.682678	0.00459696																	18880-81	Collagen Type III	Collagen Type III	two-sided	1	1	-1	1	-1	1
18881-7	CD97	CD97 antigen	two-sided	1.23466e-09	1.24742e-06	0.38223	1.91993e-05	1.26212e-16	0.522697																	18881-7	CD97	CD97 antigen	two-sided	-1	1	-1	-1	1	-1
18882-7	CSTN2	Calsyntenin-2	two-sided	0.00111109	0.00296949	4.14658e-09	0.895539	0.000891503	0.00178541																	18882-7	CSTN2	Calsyntenin-2	two-sided	1	-1	-1	-1	1	1
18883-4	DEST	Destrin	two-sided	0.7057	0.000578938	8.8182e-21	0.130152	5.97871e-07	1.02715e-17																	18883-4	DEST	Destrin	two-sided	1	1	1	-1	-1	-1
18884-22	DNJB4	DnaJ homolog subfamily B member 4	two-sided	1.8955e-31	0.00829521	7.37347e-54	0.00284973	0.0106146	0.0918853																	18884-22	DNJB4	DnaJ homolog subfamily B member 4	two-sided	-1	1	1	-1	-1	-1
18886-28	DSCL1	Down syndrome cell adhesion molecule-like protein 1	two-sided	7.62325e-35	0.728572	3.82616e-19	0.126797	0.947115	3.4144e-10																	18886-28	DSCL1	Down syndrome cell adhesion molecule-like protein 1	two-sided	1	1	-1	1	-1	-1
18887-7	ENTP2	Ectonucleoside triphosphate diphosphohydrolase 2	two-sided	4.81559e-08	0.0980762	1.23767e-06	0.219468	0.0019604	0.0509426																	18887-7	ENTP2	Ectonucleoside triphosphate diphosphohydrolase 2	two-sided	1	1	-1	1	-1	-1
18888-37	FBP12	Fatty acid-binding protein 12	two-sided	1.83301e-35	0.350042	1.8142e-17	0.142596	0.00913033	0.00105135																	18888-37	FBP12	Fatty acid-binding protein 12	two-sided	1	-1	-1	-1	-1	-1
18890-227	Fibrinogen B	Fibrinogen beta chain	two-sided	2.33419e-15	0.000388717	0.520974	0.16475	0.00617205	0.00222516																	18890-227	Fibrinogen B	Fibrinogen beta chain	two-sided	1	-1	-1	-1	1	-1
18891-98	GBP2	Guanylate-binding protein 2	two-sided	0.000170865	0.982418	0.884019	0.246218	0.365558	0.0125493																	18891-98	GBP2	Guanylate-binding protein 2	two-sided	-1	1	-1	1	1	1
18892-48	GPC4	Glypican-4	two-sided	8.04721e-13	0.08893	1.73038e-06	0.758008	0.00330689	7.37677e-14																	18892-48	GPC4	Glypican-4	two-sided	1	1	-1	1	1	-1
18893-26	GPR56	Adhesion G-protein coupled receptor G1	two-sided	0.00197882	0.194166	7.52132e-10	0.43127	4.40826e-07	0.14392																	18893-26	GPR56	Adhesion G-protein coupled receptor G1	two-sided	1	-1	-1	-1	1	1
18894-1	GPX2	Glutathione peroxidase 2	two-sided	7.5226e-05	1.29886e-05	1.8404e-17	0.000899997	0.252323	1.01866e-13																	18894-1	GPX2	Glutathione peroxidase 2	two-sided	1	-1	-1	1	1	1
18895-54	GSTM4	Glutathione S-transferase Mu 4	two-sided	7.0986e-05	0.0256316	1.17299e-22	1.35129e-06	0.0384679	1.18823e-09																	18895-54	GSTM4	Glutathione S-transferase Mu 4	two-sided	-1	1	1	-1	1	-1
18896-23	H6ST3	Heparan-sulfate 6-O-sulfotransferase 3	two-sided	1.32984e-12	0.664627	5.52311e-22	0.217223	0.340865	0.162314																	18896-23	H6ST3	Heparan-sulfate 6-O-sulfotransferase 3	two-sided	1	-1	-1	1	-1	1
18897-31	HDAC2	Histone deacetylase 2	two-sided	4.31358e-33	0.000133757	2.62218e-56	2.30702e-05	0.0785097	0.0121724																	18897-31	HDAC2	Histone deacetylase 2	two-sided	-1	1	1	-1	-1	-1
18898-36	HDGL1	Hepatoma-derived growth factor-like protein 1	two-sided	1.70878e-09	1.73734e-05	1.38391e-22	0.0130105	0.864564	2.75584e-09																	18898-36	HDGL1	Hepatoma-derived growth factor-like protein 1	two-sided	1	-1	-1	1	1	1
18899-82	HDGR3	Hepatoma-derived growth factor-related protein 3	two-sided	6.38115e-07	0.00460509	5.29923e-14	0.446093	2.61101e-07	0.378815																	18899-82	HDGR3	Hepatoma-derived growth factor-related protein 3	two-sided	1	-1	-1	-1	1	1
18900-37	H-ras (WT)	GTPase HRas	two-sided	1.9565e-15	0.176419	4.94248e-46	0.00614958	9.48527e-07	0.309257																	18900-37	H-ras (WT)	GTPase HRas	two-sided	-1	-1	1	-1	-1	1
18901-26	HS71B	Heat shock 70 kDa protein 1B	two-sided	9.08745e-45	0.00112094	3.72451e-21	0.0122333	0.0488553	0.00238287																	18901-26	HS71B	Heat shock 70 kDa protein 1B	two-sided	-1	1	1	-1	1	1
18904-23	KCC4	Calcium/calmodulin-dependent protein kinase type IV	two-sided	8.46221e-22	0.897358	3.41974e-05	0.142017	0.0544522	2.95173e-11																	18904-23	KCC4	Calcium/calmodulin-dependent protein kinase type IV	two-sided	1	1	-1	1	1	-1
18905-5	Keratin-16	Keratin; type I cytoskeletal 16	two-sided	6.69917e-12	0.0531425	0.0284448	0.0108802	5.32847e-08	3.8651e-22																	18905-5	Keratin-16	Keratin; type I cytoskeletal 16	two-sided	1	1	-1	-1	1	-1
18907-97	KI3L1	Killer cell immunoglobulin-like receptor 3DL1	two-sided	9.93406e-11	0.324419	0.00523783	0.0410885	8.48074e-06	8.99788e-07																	18907-97	KI3L1	Killer cell immunoglobulin-like receptor 3DL1	two-sided	1	-1	-1	-1	1	-1
18909-11	EXOS8	Exosome complex component RRP43	two-sided	3.79117e-11	0.276961	5.59304e-34	0.0364772	0.0292429	0.000987288																	18909-11	EXOS8	Exosome complex component RRP43	two-sided	-1	1	1	-1	-1	-1
18910-45	LIN7A	Protein lin-7 homolog A	two-sided	0.632183	0.531695	0.000335871	0.18128	0.0122567	0.390425																	18910-45	LIN7A	Protein lin-7 homolog A	two-sided	1	1	-1	1	1	1
18913-3	Cyclin H	Cyclin-H	two-sided	1.9218e-24	2.79373e-05	1.03158e-32	0.00159513	0.855014	0.00242602																	18913-3	Cyclin H	Cyclin-H	two-sided	1	-1	-1	1	1	1
18914-188	PAFA2	Platelet-activating factor acetylhydrolase 2; cytoplasmic	two-sided	4.03122e-11	0.00466134	4.39203e-40	2.40016e-10	0.0151708	9.54487e-11																	18914-188	PAFA2	Platelet-activating factor acetylhydrolase 2; cytoplasmic	two-sided	-1	1	1	-1	1	-1
18916-25	Inosine triphosphatase	Inosine triphosphate pyrophosphatase	two-sided	2.53209e-10	0.275795	1.26275e-33	0.00170261	0.934554	7.64853e-06																	18916-25	Inosine triphosphatase	Inosine triphosphate pyrophosphatase	two-sided	-1	1	1	-1	-1	-1
18917-53	Pancreatic alpha-amylase	Pancreatic alpha-amylase	two-sided	0.0065046	0.958399	3.37014e-05	0.372421	0.828139	0.673745																	18917-53	Pancreatic alpha-amylase	Pancreatic alpha-amylase	two-sided	1	1	-1	1	-1	1
18918-86	PDE4A	cAMP-specific 3';5'-cyclic phosphodiesterase 4A	two-sided	7.32242e-31	0.0142103	2.003e-16	0.112474	0.203615	0.0402132																	18918-86	PDE4A	cAMP-specific 3';5'-cyclic phosphodiesterase 4A	two-sided	1	-1	-1	1	-1	-1
18921-30	PHEX	Phosphate-regulating neutral endopeptidase	two-sided	9.23659e-34	0.726046	2.40696e-24	0.838432	0.0648491	9.64396e-07																	18921-30	PHEX	Phosphate-regulating neutral endopeptidase	two-sided	1	-1	-1	1	1	-1
18922-27	CD68	Macrosialin	two-sided	0.000340325	0.0713083	4.89114e-35	1.32889e-06	0.00659564	3.29122e-21																	18922-27	CD68	Macrosialin	two-sided	-1	1	1	-1	1	-1
18925-24	Proteasome subunit alpha type 5	Proteasome subunit alpha type-5	two-sided	0.00514768	2.32148e-11	0.274625	0.910593	0.830236	1.58638e-19																	18925-24	Proteasome subunit alpha type 5	Proteasome subunit alpha type-5	two-sided	1	1	-1	1	-1	-1
18926-7	PSA3	Proteasome subunit alpha type-3	two-sided	1.51278e-27	0.336668	1.1207e-28	0.00232184	0.955434	0.0561116																	18926-7	PSA3	Proteasome subunit alpha type-3	two-sided	1	-1	-1	1	1	-1
18927-14	RET1G	Retinoic acid early transcript 1G protein	two-sided	1.22024e-42	0.548658	3.40269e-06	0.791066	0.618154	7.06715e-28																	18927-14	RET1G	Retinoic acid early transcript 1G protein	two-sided	1	-1	-1	-1	-1	-1
18928-10	S100Z	Protein S100-Z	two-sided	4.60539e-29	0.184022	1.38865e-23	0.327362	0.724963	0.29381																	18928-10	S100Z	Protein S100-Z	two-sided	1	-1	-1	1	-1	1
18930-28	SLIT2	Slit homolog 2 protein	two-sided	7.63042e-12	0.0187287	8.79744e-26	0.996124	0.000143155	0.0766736																	18930-28	SLIT2	Slit homolog 2 protein	two-sided	1	1	-1	1	1	-1
18931-40	SLIT3	Slit homolog 3 protein	two-sided	0.0546673	0.193158	0.0568547	0.265649	0.029688	0.000139331																	18931-40	SLIT3	Slit homolog 3 protein	two-sided	1	-1	1	1	1	-1
18932-84	NMNA1	Nicotinamide/nicotinic acid mononucleotide adenylyltransferase 1	two-sided	1.23045e-08	0.0407546	1.87399e-17	0.090994	0.0435945	0.0723059																	18932-84	NMNA1	Nicotinamide/nicotinic acid mononucleotide adenylyltransferase 1	two-sided	1	-1	-1	1	1	-1
18933-4	TGM4	Protein-glutamine gamma-glutamyltransferase 4	two-sided	2.16752e-29	0.112244	1.01304e-15	0.167393	0.018007	9.6304e-20																	18933-4	TGM4	Protein-glutamine gamma-glutamyltransferase 4	two-sided	1	1	-1	1	1	-1
18934-50	Tissue transglutaminase	Protein-glutamine gamma-glutamyltransferase 2	two-sided	0.015917	0.00010133	0.864205	0.87898	0.0102575	0.00193377																	18934-50	Tissue transglutaminase	Protein-glutamine gamma-glutamyltransferase 2	two-sided	1	-1	1	-1	-1	1
18935-14	TLR5	Toll-like receptor 5	two-sided	0.0329516	0.340551	0.510372	0.0043256	0.864993	0.923926																	18935-14	TLR5	Toll-like receptor 5	two-sided	-1	1	-1	1	-1	1
18938-3	VLDLR	Very low-density lipoprotein receptor	two-sided	2.76626e-05	0.000624035	0.00557459	0.774984	0.792803	0.0293676																	18938-3	VLDLR	Very low-density lipoprotein receptor	two-sided	1	-1	-1	-1	1	1
18942-11	PSB9	Proteasome subunit beta type-9	two-sided	1.91844e-33	0.881338	0.697822	0.0228119	0.062365	4.89626e-31																	18942-11	PSB9	Proteasome subunit beta type-9	two-sided	1	1	1	-1	-1	-1
18943-4	PTGR2	Prostaglandin reductase 2	two-sided	0.0776085	4.39267e-07	5.8841e-05	0.0131561	0.17216	3.44276e-11																	18943-4	PTGR2	Prostaglandin reductase 2	two-sided	-1	1	1	-1	-1	-1
18945-11	RGS1	Regulator of G-protein signaling 1	two-sided	5.12401e-20	7.49026e-08	0.0030851	1.53292e-13	2.13583e-11	1.62016e-33																	18945-11	RGS1	Regulator of G-protein signaling 1	two-sided	-1	-1	1	1	-1	1
18947-3	LRC3B	Leucine-rich repeat-containing protein 3B	two-sided	2.1236e-17	0.647617	0.000252727	0.0634753	0.000294914	1.16523e-10																	18947-3	LRC3B	Leucine-rich repeat-containing protein 3B	two-sided	1	-1	-1	-1	1	-1
18950-13	RAC2	Ras-related C3 botulinum toxin substrate 2	two-sided	1.52124e-34	1.1904e-07	1.4775e-69	2.37803e-05	0.0343477	1.82573e-08																	18950-13	RAC2	Ras-related C3 botulinum toxin substrate 2	two-sided	-1	1	1	-1	-1	-1
19108-50	MECP2	Methyl-CpG-binding protein 2	two-sided	5.265e-43	0.661753	3.04184e-35	0.126743	0.348195	7.70437e-07																	19108-50	MECP2	Methyl-CpG-binding protein 2	two-sided	1	1	-1	-1	1	-1
19109-32	TCAL8	Transcription elongation factor A protein-like 8	two-sided	6.08691e-21	0.354185	7.05928e-15	0.0015276	0.000690748	0.00054474																	19109-32	TCAL8	Transcription elongation factor A protein-like 8	two-sided	1	1	-1	1	-1	-1
19110-6	MEMO1	Protein MEMO1	two-sided	9.70287e-15	4.10885e-06	1.2587e-41	1.93194e-08	0.603935	3.1947e-08																	19110-6	MEMO1	Protein MEMO1	two-sided	-1	1	1	-1	-1	-1
19111-10	UBC12	NEDD8-conjugating enzyme Ubc12	two-sided	0.820607	0.00986661	7.41051e-05	0.00202213	0.095366	3.50934e-10																	19111-10	UBC12	NEDD8-conjugating enzyme Ubc12	two-sided	1	1	1	-1	1	-1
19112-2	TCAL3	Transcription elongation factor A protein-like 3	two-sided	3.60759e-13	0.169091	1.57824e-09	4.42084e-06	1.58085e-13	0.101873																	19112-2	TCAL3	Transcription elongation factor A protein-like 3	two-sided	-1	-1	1	-1	1	1
19113-66	SH3L2	SH3 domain-binding glutamic acid-rich-like protein 2	two-sided	2.02937e-51	9.51248e-08	6.42586e-64	0.000267172	0.088948	0.0303183																	19113-66	SH3L2	SH3 domain-binding glutamic acid-rich-like protein 2	two-sided	-1	1	1	-1	-1	-1
19114-8	KITM	Thymidine kinase 2; mitochondrial	two-sided	0.129756	0.000237076	1.48668e-15	0.000447406	0.969648	6.89241e-33																	19114-8	KITM	Thymidine kinase 2; mitochondrial	two-sided	1	1	1	-1	-1	-1
19115-13	CMBL	Carboxymethylenebutenolidase homolog	two-sided	4.86948e-13	0.237909	1.96541e-26	0.127698	0.650513	0.00039202																	19115-13	CMBL	Carboxymethylenebutenolidase homolog	two-sided	1	-1	-1	-1	-1	1
19116-1	MUTED	Biogenesis of lysosome-related organelles complex 1 subunit 5	two-sided	0.0958279	8.1906e-10	1.73892e-09	8.24363e-10	1.48762e-07	2.24304e-46																	19116-1	MUTED	Biogenesis of lysosome-related organelles complex 1 subunit 5	two-sided	-1	-1	-1	1	-1	1
19117-3	PP14A	Protein phosphatase 1 regulatory subunit 14A	two-sided	3.333e-21	6.83737e-05	8.03249e-48	0.0120087	0.000253409	2.62174e-05																	19117-3	PP14A	Protein phosphatase 1 regulatory subunit 14A	two-sided	-1	1	1	-1	-1	-1
19118-47	OSTF1	Osteoclast-stimulating factor 1	two-sided	1.32147e-24	0.00270143	3.20621e-22	0.00580903	0.0325425	0.0484814																	19118-47	OSTF1	Osteoclast-stimulating factor 1	two-sided	-1	1	1	-1	-1	1
19119-10	DDIT3	DNA damage-inducible transcript 3 protein	two-sided	9.79418e-23	0.124976	4.20768e-18	0.0428468	0.184554	2.1415e-10																	19119-10	DDIT3	DNA damage-inducible transcript 3 protein	two-sided	1	1	-1	1	1	-1
19120-33	OXDA	D-amino-acid oxidase	two-sided	6.09417e-07	0.371926	3.87763e-27	0.00131444	0.158702	6.99723e-08																	19120-33	OXDA	D-amino-acid oxidase	two-sided	1	-1	-1	1	-1	1
19121-3	UBQL2	Ubiquilin-2	two-sided	5.91179e-53	0.139794	3.19529e-51	0.0293609	0.16517	0.692279																	19121-3	UBQL2	Ubiquilin-2	two-sided	-1	1	1	-1	1	1
19122-47	ML12B	Myosin regulatory light chain 12B	two-sided	4.32071e-30	3.28351e-08	1.25433e-56	4.24793e-06	0.13955	8.12893e-07																	19122-47	ML12B	Myosin regulatory light chain 12B	two-sided	-1	1	1	-1	-1	-1
19123-6	IKBD	NF-kappa-B inhibitor delta	two-sided	3.35831e-40	0.927298	1.76215e-09	0.86593	0.90857	2.29218e-20																	19123-6	IKBD	NF-kappa-B inhibitor delta	two-sided	1	-1	-1	1	-1	-1
19124-9	UBCP1	Ubiquitin-like domain-containing CTD phosphatase 1	two-sided	2.48567e-18	0.0234751	1.82657e-45	1.36619e-06	0.932124	0.000262155																	19124-9	UBCP1	Ubiquitin-like domain-containing CTD phosphatase 1	two-sided	-1	1	1	-1	-1	-1
19125-26	KAP2	cAMP-dependent protein kinase type II-alpha regulatory subunit	two-sided	3.73097e-28	0.969224	4.13193e-11	0.97313	0.465367	1.65833e-09																	19125-26	KAP2	cAMP-dependent protein kinase type II-alpha regulatory subunit	two-sided	1	-1	-1	-1	-1	-1
19126-4	C20orf77	Regulation of nuclear pre-mRNA domain-containing protein 1B	two-sided	6.51052e-20	1.35654e-07	0.691112	4.4483e-05	0.04668	3.08223e-45																	19126-4	C20orf77	Regulation of nuclear pre-mRNA domain-containing protein 1B	two-sided	-1	-1	-1	1	-1	1
19127-1	HSPB6	Heat shock protein beta-6	two-sided	0.00105909	0.956817	4.96416e-17	0.499659	7.89349e-14	0.706008																	19127-1	HSPB6	Heat shock protein beta-6	two-sided	1	1	-1	-1	1	1
19129-15	MTHFSD	Methenyltetrahydrofolate synthase domain-containing protein	two-sided	4.24059e-13	0.237909	2.50048e-51	0.00108302	1.63605e-05	0.000743775																	19129-15	MTHFSD	Methenyltetrahydrofolate synthase domain-containing protein	two-sided	-1	1	1	-1	-1	-1
19130-81	SPB8	Serpin B8	two-sided	0.000485592	0.000995953	3.98474e-09	0.00034213	0.132776	0.103245																	19130-81	SPB8	Serpin B8	two-sided	1	-1	-1	1	1	1
19131-184	TIAR	Nucleolysin TIAR	two-sided	9.36569e-29	0.00529802	1.7954e-43	1.07329e-06	0.748131	0.417503																	19131-184	TIAR	Nucleolysin TIAR	two-sided	-1	1	1	-1	-1	-1
19132-1	RM02	39S ribosomal protein L2; mitochondrial	two-sided	0.000224271	0.946262	9.69755e-26	0.0794418	0.0979132	9.33877e-06																	19132-1	RM02	39S ribosomal protein L2; mitochondrial	two-sided	-1	1	1	-1	-1	-1
19134-66	RPAB4	DNA-directed RNA polymerases I; II; and III subunit RPABC4	two-sided	4.86485e-19	3.18705e-17	5.76761e-44	6.72664e-05	0.249666	4.07783e-21																	19134-66	RPAB4	DNA-directed RNA polymerases I; II; and III subunit RPABC4	two-sided	-1	1	1	-1	1	-1
19135-5	Cytosolic 5'-nucleotidase III-like protein	7-methylguanosine phosphate-specific 5'-nucleotidase	two-sided	4.72605e-05	0.033995	0.0378938	0.421982	0.0430491	1.82574e-13																	19135-5	Cytosolic 5'-nucleotidase III-like protein	7-methylguanosine phosphate-specific 5'-nucleotidase	two-sided	1	1	1	-1	-1	-1
19136-22	MMSA	Methylmalonate-semialdehyde dehydrogenase [acylating]; mitochondrial	two-sided	5.63437e-31	2.87504e-06	1.72039e-47	0.00595123	0.110778	0.000206748																	19136-22	MMSA	Methylmalonate-semialdehyde dehydrogenase [acylating]; mitochondrial	two-sided	-1	1	1	-1	-1	-1
19139-3	HSF2B	Heat shock factor 2-binding protein	two-sided	3.91616e-11	0.104674	4.07928e-11	0.290428	0.864794	0.00120968																	19139-3	HSF2B	Heat shock factor 2-binding protein	two-sided	1	1	-1	1	-1	-1
19141-22	DAP1	Death-associated protein 1	two-sided	0.904201	0.00381027	0.176655	0.275762	0.480187	9.61761e-06																	19141-22	DAP1	Death-associated protein 1	two-sided	1	-1	-1	1	-1	1
19142-39	DNM3L	DNA (cytosine-5)-methyltransferase 3-like	two-sided	1.99094e-15	0.0164158	4.02838e-15	0.00294518	0.00403593	0.122411																	19142-39	DNM3L	DNA (cytosine-5)-methyltransferase 3-like	two-sided	1	-1	-1	1	-1	1
19143-38	NB5R2	NADH-cytochrome b5 reductase 2	two-sided	0.0171507	0.933241	6.39249e-08	0.00459741	0.0572577	0.0392394																	19143-38	NB5R2	NADH-cytochrome b5 reductase 2	two-sided	-1	-1	1	-1	1	-1
19144-9	ITF2	Transcription factor 4	two-sided	1.41885e-30	0.0821677	1.22691e-49	9.27183e-05	0.394067	0.441027																	19144-9	ITF2	Transcription factor 4	two-sided	-1	1	1	-1	-1	-1
19145-4	MREG	Melanoregulin	two-sided	2.92853e-21	0.780506	8.08758e-12	2.34562e-07	5.54902e-07	0.000256589																	19145-4	MREG	Melanoregulin	two-sided	1	-1	-1	1	-1	-1
19147-6	PP13	Galactoside-binding soluble lectin 13	two-sided	6.07913e-05	1.0275e-10	1.49891e-23	1.15099e-08	0.000172509	2.38746e-29																	19147-6	PP13	Galactoside-binding soluble lectin 13	two-sided	1	-1	-1	1	-1	1
19148-58	TIM8A	Mitochondrial import inner membrane translocase subunit Tim8 A	two-sided	2.21115e-18	0.0925948	3.84549e-31	5.71241e-07	1.04424e-05	0.000525435																	19148-58	TIM8A	Mitochondrial import inner membrane translocase subunit Tim8 A	two-sided	-1	1	1	-1	1	-1
19150-20	KPRB	Phosphoribosyl pyrophosphate synthase-associated protein 2	two-sided	8.9867e-14	8.6041e-05	8.30251e-56	2.50251e-05	9.33339e-05	3.19798e-10																	19150-20	KPRB	Phosphoribosyl pyrophosphate synthase-associated protein 2	two-sided	-1	1	1	-1	-1	-1
19152-4	IPP2	Protein phosphatase inhibitor 2	two-sided	8.44216e-20	0.720716	1.99115e-40	0.190082	2.24014e-07	0.597744																	19152-4	IPP2	Protein phosphatase inhibitor 2	two-sided	-1	1	1	-1	-1	1
19153-53	MPPD2	Metallophosphoesterase MPPED2	two-sided	0.762047	9.28163e-06	4.89602e-24	1.18397e-07	0.0131621	1.17625e-39																	19153-53	MPPD2	Metallophosphoesterase MPPED2	two-sided	-1	-1	-1	1	-1	1
19154-41	Protease nexin I	Glia-derived nexin	two-sided	2.53611e-22	0.564992	5.65758e-48	0.152889	3.36041e-06	0.582202																	19154-41	Protease nexin I	Glia-derived nexin	two-sided	-1	-1	1	-1	-1	-1
19158-1	PAF	PCNA-associated factor	two-sided	0.00543425	0.848076	7.05138e-06	0.19823	0.708539	0.555109																	19158-1	PAF	PCNA-associated factor	two-sided	1	1	-1	1	-1	-1
19159-9	DNA polymerase subunit delta 4	DNA polymerase delta subunit 4	two-sided	1.69967e-27	0.0552204	4.97024e-25	0.065113	0.0123776	0.304592																	19159-9	DNA polymerase subunit delta 4	DNA polymerase delta subunit 4	two-sided	1	1	-1	-1	-1	1
19161-1	UBP15	Ubiquitin carboxyl-terminal hydrolase 15	two-sided	4.12609e-31	1.9269e-05	3.35432e-48	1.12782e-12	5.9933e-05	3.67938e-05																	19161-1	UBP15	Ubiquitin carboxyl-terminal hydrolase 15	two-sided	-1	1	1	-1	1	-1
19163-26	LRC59	Leucine-rich repeat-containing protein 59	two-sided	6.52696e-49	6.25193e-05	5.38174e-66	0.00339716	0.119	0.0228658																	19163-26	LRC59	Leucine-rich repeat-containing protein 59	two-sided	-1	1	1	-1	-1	-1
19166-15	RS19	40S ribosomal protein S19	two-sided	0.00179762	0.193399	6.66308e-29	0.0667558	0.000501848	0.00400241																	19166-15	RS19	40S ribosomal protein S19	two-sided	-1	-1	1	-1	-1	-1
19168-71	PPIP1	Proline-serine-threonine phosphatase-interacting protein 1	two-sided	1.99784e-06	0.522455	0.572899	0.01292	0.814197	0.0614827																	19168-71	PPIP1	Proline-serine-threonine phosphatase-interacting protein 1	two-sided	1	-1	1	-1	-1	-1
19169-88	FIBP	Acidic fibroblast growth factor intracellular-binding protein	two-sided	8.22618e-21	6.19093e-08	4.80321e-62	0.000157417	0.00771612	2.46691e-15																	19169-88	FIBP	Acidic fibroblast growth factor intracellular-binding protein	two-sided	-1	1	1	-1	-1	-1
19170-25	DPOE3	DNA polymerase epsilon subunit 3	two-sided	0.405233	5.0086e-07	8.03971e-07	0.00835292	0.0257568	1.08519e-15																	19170-25	DPOE3	DNA polymerase epsilon subunit 3	two-sided	-1	-1	-1	1	1	1
19173-5	ZFAN1	AN1-type zinc finger protein 1	two-sided	2.10712e-28	7.29825e-14	1.52748e-57	1.32183e-07	0.312479	2.45147e-13																	19173-5	ZFAN1	AN1-type zinc finger protein 1	two-sided	-1	1	1	-1	-1	-1
19174-141	GOGA7	Golgin subfamily A member 7	two-sided	1.10104e-08	3.46374e-10	1.52147e-36	2.71106e-07	0.139064	8.7235e-27																	19174-141	GOGA7	Golgin subfamily A member 7	two-sided	1	-1	-1	1	-1	1
19175-18	MARCKSL1	MARCKS-related protein	two-sided	0.0174147	0.393819	6.1359e-07	0.0680233	0.0035152	0.000170847																	19175-18	MARCKSL1	MARCKS-related protein	two-sided	-1	1	-1	1	1	1
19176-27	FA49B	Protein FAM49B	two-sided	1.05894e-26	3.55503e-05	6.56628e-26	0.0126931	0.000132222	9.04169e-06																	19176-27	FA49B	Protein FAM49B	two-sided	-1	-1	1	-1	1	1
19177-7	MOL1A	MOB kinase activator 1B	two-sided	5.92627e-52	3.63427e-05	5.31212e-71	0.000659401	0.00410027	0.143481																	19177-7	MOL1A	MOB kinase activator 1B	two-sided	-1	1	1	-1	-1	-1
19180-38	GULP1	PTB domain-containing engulfment adapter protein 1	two-sided	0.000987956	0.00248858	2.89714e-13	0.132928	0.000343197	0.000869269																	19180-38	GULP1	PTB domain-containing engulfment adapter protein 1	two-sided	1	1	1	-1	-1	-1
19183-164	RL12	60S ribosomal protein L12	two-sided	1.05307e-05	4.61129e-06	3.05126e-06	0.14167	0.985681	0.000494508																	19183-164	RL12	60S ribosomal protein L12	two-sided	-1	-1	1	1	-1	1
19187-21	STABP	STAM-binding protein	two-sided	1.13536e-37	0.881835	2.26033e-46	2.95949e-05	0.0163358	1.59987e-05																	19187-21	STABP	STAM-binding protein	two-sided	-1	-1	1	-1	-1	1
19188-21	NAP2L	nucleosome assembly protein 1-like 4	two-sided	2.56329e-49	0.0002002	1.4775e-69	0.000129087	0.02743	0.198598																	19188-21	NAP2L	nucleosome assembly protein 1-like 4	two-sided	-1	1	1	-1	-1	-1
19189-2	UBP14	Ubiquitin carboxyl-terminal hydrolase 14	two-sided	5.73404e-26	1.20188e-08	1.21683e-53	4.10932e-07	0.149843	1.39679e-07																	19189-2	UBP14	Ubiquitin carboxyl-terminal hydrolase 14	two-sided	-1	1	1	-1	-1	-1
19190-4	UB2L6	Ubiquitin/ISG15-conjugating enzyme E2 L6	two-sided	3.6764e-06	7.83346e-06	0.939674	0.186967	0.590982	0.445416																	19190-4	UB2L6	Ubiquitin/ISG15-conjugating enzyme E2 L6	two-sided	1	-1	-1	-1	1	-1
19193-18	PFD3	Prefoldin subunit 3	two-sided	1.71251e-06	9.18711e-06	0.708001	0.0808906	4.32204e-05	5.62412e-21																	19193-18	PFD3	Prefoldin subunit 3	two-sided	1	1	1	1	-1	-1
19194-9	Histidyl-tRNA synthetase-related	D-tyrosyl-tRNA(Tyr) deacylase 1	two-sided	2.87401e-39	6.90087e-14	1.93987e-60	9.06111e-06	0.488823	2.8746e-10																	19194-9	Histidyl-tRNA synthetase-related	D-tyrosyl-tRNA(Tyr) deacylase 1	two-sided	-1	1	1	-1	-1	-1
19195-85	RS5	40S ribosomal protein S5	two-sided	2.41187e-18	0.109315	1.28013e-41	0.000238758	0.192443	0.0266352																	19195-85	RS5	40S ribosomal protein S5	two-sided	-1	1	1	-1	-1	-1
19196-73	HOP	Homeodomain-only protein	two-sided	2.7134e-11	0.0220614	0.08792	0.0105616	9.58723e-06	4.25883e-12																	19196-73	HOP	Homeodomain-only protein	two-sided	-1	-1	-1	1	1	1
19197-95	THIL	Acetyl-CoA acetyltransferase; mitochondrial	two-sided	6.90832e-38	0.00293252	4.28111e-31	9.33728e-05	0.110285	0.311639																	19197-95	THIL	Acetyl-CoA acetyltransferase; mitochondrial	two-sided	-1	1	1	-1	1	1
19199-3	RPB11	DNA-directed RNA polymerase II subunit RPB11-a	two-sided	0.000383525	9.26643e-09	2.33998e-17	0.0093138	0.298045	3.33045e-16																	19199-3	RPB11	DNA-directed RNA polymerase II subunit RPB11-a	two-sided	1	-1	-1	1	1	1
19200-16	NDUA5	NADH dehydrogenase [ubiquinone] 1 alpha subcomplex subunit 5	two-sided	0.436421	0.00111206	0.000281269	0.00540779	1.17771e-08	2.52509e-26																	19200-16	NDUA5	NADH dehydrogenase [ubiquinone] 1 alpha subcomplex subunit 5	two-sided	1	-1	-1	1	-1	1
19202-10	BTK	Tyrosine-protein kinase BTK	two-sided	1.40369e-46	4.39956e-19	1.82377e-49	0.000813211	0.918076	4.72859e-09																	19202-10	BTK	Tyrosine-protein kinase BTK	two-sided	-1	1	1	-1	1	-1
19206-20	8ODP	7;8-dihydro-8-oxoguanine triphosphatase	two-sided	8.41431e-05	3.00228e-11	1.4328e-20	0.00358843	0.656357	5.52948e-26																	19206-20	8ODP	7;8-dihydro-8-oxoguanine triphosphatase	two-sided	1	-1	-1	1	1	1
19207-119	ADK	Adenosine kinase	two-sided	8.7738e-15	0.000520981	3.48642e-33	1.71276e-05	0.189495	1.8436e-07																	19207-119	ADK	Adenosine kinase	two-sided	-1	1	1	-1	1	-1
19208-8	Activin RIIA	Activin receptor type-2A	two-sided	1.53547e-05	5.43565e-09	2.38343e-22	0.0102652	0.238246	3.98924e-26																	19208-8	Activin RIIA	Activin receptor type-2A	two-sided	1	-1	-1	1	1	1
19209-6	IKB-alpha	NF-kappa-B inhibitor alpha	two-sided	2.86072e-30	0.0339202	5.84587e-08	0.30287	0.393751	3.08832e-21																	19209-6	IKB-alpha	NF-kappa-B inhibitor alpha	two-sided	1	1	-1	-1	1	-1
19212-4	DMBT1	Deleted in malignant brain tumors 1 protein	two-sided	2.23841e-07	2.35987e-08	3.12138e-31	2.50115e-06	0.520674	3.21338e-20																	19212-4	DMBT1	Deleted in malignant brain tumors 1 protein	two-sided	1	-1	-1	1	1	1
19213-1	ISK4	Serine protease inhibitor Kazal-type 4	two-sided	0.0042956	0.439482	1.02686e-12	0.762015	4.1416e-13	2.78925e-13																	19213-1	ISK4	Serine protease inhibitor Kazal-type 4	two-sided	-1	-1	-1	-1	1	1
19215-7	NDRG1	Protein NDRG1	two-sided	0.0880389	0.0954518	5.20991e-16	0.835044	5.46486e-06	2.05346e-21																	19215-7	NDRG1	Protein NDRG1	two-sided	-1	-1	-1	-1	1	1
19219-71	NTF-2	Nuclear transport factor 2	two-sided	0.000446172	0.000542667	2.32749e-30	2.33868e-11	0.0974019	2.02622e-15																	19219-71	NTF-2	Nuclear transport factor 2	two-sided	-1	1	1	-1	1	-1
19222-124	RAB5B	Ras-related protein Rab-5B	two-sided	6.71474e-36	7.35905e-09	4.73214e-64	4.52747e-05	0.312755	3.94875e-09																	19222-124	RAB5B	Ras-related protein Rab-5B	two-sided	-1	1	1	-1	-1	-1
19223-6	RAB1A	Ras-related protein Rab-1A	two-sided	2.09418e-42	1.37341e-18	3.65011e-45	2.35479e-05	0.962341	3.64619e-07																	19223-6	RAB1A	Ras-related protein Rab-1A	two-sided	-1	1	1	-1	1	-1
19224-5	IF1AY	Eukaryotic translation initiation factor 1A; Y-chromosomal	two-sided	4.98802e-16	0.000138977	9.24868e-54	2.46421e-05	0.137482	7.13963e-12																	19224-5	IF1AY	Eukaryotic translation initiation factor 1A; Y-chromosomal	two-sided	-1	1	1	-1	-1	-1
19225-11	BLNK	B-cell linker protein	two-sided	0.708498	8.24686e-13	7.10608e-17	1.15099e-08	0.119447	3.94898e-44																	19225-11	BLNK	B-cell linker protein	two-sided	-1	-1	-1	1	-1	1
19227-18	BATF	Basic leucine zipper transcriptional factor ATF-like	two-sided	0.00195455	8.30044e-14	2.00301e-27	4.24973e-13	0.000542286	9.73747e-38																	19227-18	BATF	Basic leucine zipper transcriptional factor ATF-like	two-sided	1	-1	-1	1	-1	1
19228-11	BAG-2	BAG family molecular chaperone regulator 2	two-sided	6.54168e-16	0.00790422	8.4564e-44	0.0178796	0.322912	5.58817e-09																	19228-11	BAG-2	BAG family molecular chaperone regulator 2	two-sided	-1	1	1	-1	-1	-1
19229-92	HOME1	Homer protein homolog 1	two-sided	1.31379e-35	5.16258e-09	3.6768e-42	5.2719e-06	0.400531	0.000778759																	19229-92	HOME1	Homer protein homolog 1	two-sided	-1	1	1	-1	1	-1
19230-12	GSTT1	Glutathione S-transferase theta-1	two-sided	2.24647e-05	1.75005e-05	3.07122e-16	0.00524384	0.0265642	2.38808e-15																	19230-12	GSTT1	Glutathione S-transferase theta-1	two-sided	1	-1	-1	1	-1	1
19231-22	PRL-3	Protein tyrosine phosphatase type IVA 3	two-sided	1.60277e-20	0.653621	1.10855e-23	0.0195164	0.534595	0.091213																	19231-22	PRL-3	Protein tyrosine phosphatase type IVA 3	two-sided	-1	-1	1	-1	-1	1
19233-75	ATOX1	Copper transport protein ATOX1	two-sided	4.7627e-21	0.29671	2.5516e-13	2.11204e-08	2.73775e-16	0.756449																	19233-75	ATOX1	Copper transport protein ATOX1	two-sided	-1	1	1	-1	1	-1
19236-24	TCP4	Activated RNA polymerase II transcriptional coactivator p15	two-sided	0.430848	2.46581e-05	0.356923	0.0486809	0.112202	9.72763e-10																	19236-24	TCP4	Activated RNA polymerase II transcriptional coactivator p15	two-sided	-1	-1	1	1	-1	1
19237-17	D-dopachrome decarboxylase	D-dopachrome decarboxylase	two-sided	4.99754e-06	3.24145e-07	1.36448e-09	0.0437413	0.0845776	3.27299e-10																	19237-17	D-dopachrome decarboxylase	D-dopachrome decarboxylase	two-sided	1	-1	-1	1	-1	1
19238-12	GLNA	Glutamine synthetase	two-sided	1.10358e-15	0.934217	0.0006126	0.130783	0.637212	6.95794e-06																	19238-12	GLNA	Glutamine synthetase	two-sided	-1	1	1	1	-1	1
19239-5	ARF1	ADP-ribosylation factor 1	two-sided	0.70027	0.531695	2.6738e-18	2.41753e-05	0.245789	3.78919e-17																	19239-5	ARF1	ADP-ribosylation factor 1	two-sided	1	-1	1	-1	1	-1
19240-265	HAP28	28 kDa heat- and acid-stable phosphoprotein	two-sided	2.0648e-21	0.0272067	3.82906e-55	2.33657e-05	0.561109	8.05443e-06																	19240-265	HAP28	28 kDa heat- and acid-stable phosphoprotein	two-sided	-1	1	1	-1	-1	-1
19241-31	RBP-III	Retinol-binding protein 5	two-sided	0.986521	0.000797114	1.23479e-07	0.041964	2.8294e-09	0.852333																	19241-31	RBP-III	Retinol-binding protein 5	two-sided	-1	1	-1	-1	1	1
19242-21	PFD1	Prefoldin subunit 1	two-sided	0.615504	2.37427e-11	2.94249e-13	4.52992e-09	0.00785566	5.29017e-32																	19242-21	PFD1	Prefoldin subunit 1	two-sided	1	-1	-1	1	-1	1
19243-2	PFD2	Prefoldin subunit 2	two-sided	2.7735e-29	0.00359628	9.27448e-08	0.30542	0.000966299	5.86433e-12																	19243-2	PFD2	Prefoldin subunit 2	two-sided	-1	-1	1	1	1	1
19247-1	UB2D1	Ubiquitin-conjugating enzyme E2 D1	two-sided	1.12265e-11	3.95304e-06	3.47996e-06	0.057776	0.258456	0.227665																	19247-1	UB2D1	Ubiquitin-conjugating enzyme E2 D1	two-sided	1	-1	-1	1	-1	-1
19249-18	SYK	Lysine--tRNA ligase	two-sided	2.06865e-38	0.00919029	2.30461e-69	0.0106043	0.10655	0.000203723																	19249-18	SYK	Lysine--tRNA ligase	two-sided	-1	1	1	-1	-1	-1
19250-50	MYCBP	C-Myc-binding protein	two-sided	1.62967e-45	1.64621e-12	2.9253e-63	0.00154298	0.430664	1.47941e-09																	19250-50	MYCBP	C-Myc-binding protein	two-sided	-1	1	1	-1	-1	-1
19251-56	Platelet proteoglycan	Serglycin	two-sided	1.85768e-40	1.32376e-06	2.12976e-39	0.00124561	0.544949	0.0913014																	19251-56	Platelet proteoglycan	Serglycin	two-sided	-1	1	1	-1	-1	-1
19252-67	PSB2	Proteasome subunit beta type-2	two-sided	0.000173145	1.2889e-08	0.000205637	0.112915	0.0535605	1.02658e-08																	19252-67	PSB2	Proteasome subunit beta type-2	two-sided	1	-1	-1	1	-1	1
19253-82	RAB2B	Ras-related protein Rab-2B	two-sided	0.00260019	8.04157e-10	4.23891e-05	0.238291	0.00786207	1.76003e-10																	19253-82	RAB2B	Ras-related protein Rab-2B	two-sided	-1	-1	1	1	-1	1
19254-125	GMPR1	GMP reductase 1	two-sided	3.30969e-14	0.0726031	1.64019e-19	0.799029	0.0183597	0.361019																	19254-125	GMPR1	GMP reductase 1	two-sided	-1	1	1	1	-1	-1
19255-124	NXT2	NTF2-related export protein 2	two-sided	1.70048e-09	0.341717	7.95369e-08	0.0833204	1.18131e-11	0.000451533																	19255-124	NXT2	NTF2-related export protein 2	two-sided	1	-1	-1	-1	1	-1
19257-11	CLCA	Clathrin light chain A	two-sided	1.24132e-22	0.798129	7.7433e-08	0.18951	0.000259362	0.000453862																	19257-11	CLCA	Clathrin light chain A	two-sided	-1	1	1	-1	1	1
19258-24	GCDH	Glutaryl-CoA dehydrogenase; mitochondrial	two-sided	4.23666e-41	0.712993	6.42134e-26	0.0268423	0.939776	2.77592e-08																	19258-24	GCDH	Glutaryl-CoA dehydrogenase; mitochondrial	two-sided	-1	-1	1	-1	1	1
19259-176	IF2A	Eukaryotic translation initiation factor 2 subunit 1	two-sided	4.49566e-38	1.90798e-09	1.37883e-66	3.34645e-05	0.135443	1.77471e-08																	19259-176	IF2A	Eukaryotic translation initiation factor 2 subunit 1	two-sided	-1	1	1	-1	-1	-1
19260-4	GIPC1	PDZ domain-containing protein GIPC1	two-sided	0.0148027	0.000765168	4.5006e-12	0.00593636	0.319219	9.85574e-12																	19260-4	GIPC1	PDZ domain-containing protein GIPC1	two-sided	1	-1	-1	1	-1	1
19261-12	SDCB2	Syntenin-2	two-sided	2.73535e-05	2.34037e-05	5.90691e-09	0.248025	0.0072457	2.07162e-09																	19261-12	SDCB2	Syntenin-2	two-sided	-1	-1	1	-1	-1	1
19262-219	ACADV	Very long-chain specific acyl-CoA dehydrogenase; mitochondrial	two-sided	2.6311e-50	0.000181581	1.03764e-60	0.0960961	0.0423165	0.108843																	19262-219	ACADV	Very long-chain specific acyl-CoA dehydrogenase; mitochondrial	two-sided	-1	1	1	-1	-1	-1
19263-147	IF4E	Eukaryotic translation initiation factor 4E	two-sided	2.9382e-20	2.09765e-11	3.36807e-55	3.57603e-06	0.54835	5.5674e-20																	19263-147	IF4E	Eukaryotic translation initiation factor 4E	two-sided	-1	1	1	-1	-1	-1
19264-6	RFA2	Replication protein A 32 kDa subunit	two-sided	0.0791968	4.30409e-07	0.0925607	0.011041	0.00011018	6.09562e-09																	19264-6	RFA2	Replication protein A 32 kDa subunit	two-sided	1	-1	-1	1	-1	1
19265-9	TCPA	T-complex protein 1 subunit alpha	two-sided	4.66929e-30	0.338788	6.92641e-55	7.39698e-06	0.116723	0.982377																	19265-9	TCPA	T-complex protein 1 subunit alpha	two-sided	-1	-1	1	-1	-1	-1
19266-35	G3BP1	Ras GTPase-activating protein-binding protein 1	two-sided	8.00155e-54	0.0617264	1.47338e-52	0.000635416	0.00218162	0.821361																	19266-35	G3BP1	Ras GTPase-activating protein-binding protein 1	two-sided	-1	1	1	-1	1	1
19267-14	GLO2	Hydroxyacylglutathione hydrolase; mitochondrial	two-sided	0.604638	0.0156255	3.06113e-09	0.143693	0.020432	4.60597e-12																	19267-14	GLO2	Hydroxyacylglutathione hydrolase; mitochondrial	two-sided	1	1	1	-1	-1	-1
19270-26	SYYC	Tyrosine--tRNA ligase; cytoplasmic	two-sided	2.20705e-17	9.221e-11	1.52147e-36	0.0601234	0.0196904	2.44294e-13																	19270-26	SYYC	Tyrosine--tRNA ligase; cytoplasmic	two-sided	-1	1	1	-1	-1	-1
19271-64	GNAI1	Guanine nucleotide-binding protein G(i) subunit alpha-1	two-sided	2.75859e-13	0.000230436	7.60225e-28	0.00211909	0.48164	1.01262e-07																	19271-64	GNAI1	Guanine nucleotide-binding protein G(i) subunit alpha-1	two-sided	-1	1	1	-1	1	-1
19272-9	PEF1	Peflin	two-sided	1.1079e-17	0.667625	0.0117064	0.913247	0.00243581	2.14976e-05																	19272-9	PEF1	Peflin	two-sided	1	-1	-1	-1	-1	-1
19273-3	Glutathione reductase	Glutathione reductase; mitochondrial	two-sided	0.0116055	0.00338226	0.948114	6.04989e-06	0.000513846	7.69548e-07																	19273-3	Glutathione reductase	Glutathione reductase; mitochondrial	two-sided	-1	-1	1	1	-1	1
19274-80	Alpha-1-syntrophin	Alpha-1-syntrophin	two-sided	3.43485e-27	1.10726e-08	6.98553e-58	0.000203073	0.00676233	4.94756e-09																	19274-80	Alpha-1-syntrophin	Alpha-1-syntrophin	two-sided	-1	1	1	-1	-1	-1
19275-68	IDH3G	Isocitrate dehydrogenase [NAD] subunit gamma; mitochondrial	two-sided	1.83366e-21	0.000116281	8.55192e-44	2.25483e-05	0.024445	1.48072e-10																	19275-68	IDH3G	Isocitrate dehydrogenase [NAD] subunit gamma; mitochondrial	two-sided	-1	1	1	-1	1	-1
19276-124	RUXG	Small nuclear ribonucleoprotein G	two-sided	1.98401e-39	0.705054	2.24367e-41	0.00474379	0.00093208	0.957337																	19276-124	RUXG	Small nuclear ribonucleoprotein G	two-sided	-1	1	1	-1	1	1
19277-4	KAT	Thiosulfate sulfurtransferase/rhodanese-like domain-containing protein 1	two-sided	2.05427e-09	0.59471	2.32654e-22	0.000690322	0.045569	0.00357321																	19277-4	KAT	Thiosulfate sulfurtransferase/rhodanese-like domain-containing protein 1	two-sided	-1	1	1	-1	1	-1
19278-19	RAB1B	Ras-related protein Rab-1B	two-sided	8.22521e-54	3.78891e-05	1.19581e-62	0.00262348	0.0312286	0.612587																	19278-19	RAB1B	Ras-related protein Rab-1B	two-sided	-1	1	1	-1	-1	-1
19279-42	CRBP	Retinol-binding protein 1	two-sided	0.12283	1.17633e-07	2.26264e-19	0.000725735	0.0451674	2.0822e-40																	19279-42	CRBP	Retinol-binding protein 1	two-sided	-1	-1	-1	1	1	1
19280-29	UB2D3	Ubiquitin-conjugating enzyme E2 D3	two-sided	0.899182	1.88834e-06	8.93511e-11	0.511398	1.77697e-07	0.022272																	19280-29	UB2D3	Ubiquitin-conjugating enzyme E2 D3	two-sided	1	-1	1	-1	-1	1
19281-86	MAFG	Transcription factor MafG	two-sided	3.83079e-22	0.00114094	7.24255e-14	0.0254982	0.809562	2.25376e-06																	19281-86	MAFG	Transcription factor MafG	two-sided	-1	-1	1	1	-1	1
19282-3	RAB13	Ras-related protein Rab-13	two-sided	3.74279e-09	4.36539e-10	2.21653e-43	7.28744e-08	0.281184	1.65502e-21																	19282-3	RAB13	Ras-related protein Rab-13	two-sided	-1	1	1	-1	-1	-1
19286-30	MLR5	Myosin light chain 5	two-sided	7.43097e-09	2.50643e-05	0.0509961	0.743427	0.671027	0.670071																	19286-30	MLR5	Myosin light chain 5	two-sided	1	-1	-1	-1	1	-1
19287-59	DENR	Density-regulated protein	two-sided	1.3612e-33	0.000290897	1.86877e-63	4.00901e-05	0.000560813	0.0273726																	19287-59	DENR	Density-regulated protein	two-sided	-1	1	1	-1	-1	-1
19289-29	DCUP	Uroporphyrinogen decarboxylase	two-sided	4.97862e-28	5.57605e-08	1.25013e-31	3.93408e-08	0.263268	0.0453749																	19289-29	DCUP	Uroporphyrinogen decarboxylase	two-sided	-1	1	1	-1	1	-1
19290-5	HPRT	Hypoxanthine-guanine phosphoribosyltransferase	two-sided	1.54612e-14	0.00942875	3.19542e-12	0.189431	2.2519e-05	1.24127e-09																	19290-5	HPRT	Hypoxanthine-guanine phosphoribosyltransferase	two-sided	-1	-1	1	1	-1	1
19291-2	CASQ2	Calsequestrin-2	two-sided	3.533e-12	1.81258e-08	8.2223e-23	0.00661939	0.147495	1.27264e-13																	19291-2	CASQ2	Calsequestrin-2	two-sided	1	-1	-1	1	-1	1
19293-6	VP26A	Vacuolar protein sorting-associated protein 26A	two-sided	8.47979e-53	5.77279e-05	3.75163e-44	0.00162553	0.00303656	0.215538																	19293-6	VP26A	Vacuolar protein sorting-associated protein 26A	two-sided	-1	1	1	-1	1	-1
19294-26	CRIPT	Cysteine-rich PDZ-binding protein	two-sided	1.36831e-13	8.05007e-06	0.519905	0.00545002	0.0303247	6.92121e-34																	19294-26	CRIPT	Cysteine-rich PDZ-binding protein	two-sided	-1	-1	1	1	-1	1
19295-32	PP1G	Serine/threonine-protein phosphatase PP1-gamma catalytic subunit	two-sided	5.67688e-50	6.63955e-14	3.24357e-57	0.00138884	0.316845	7.90683e-06																	19295-32	PP1G	Serine/threonine-protein phosphatase PP1-gamma catalytic subunit	two-sided	-1	1	1	-1	-1	-1
19296-51	MLRA	Myosin regulatory light chain 2; atrial isoform	two-sided	8.60481e-05	3.53006e-06	0.97062	0.387319	4.33889e-06	2.49794e-12																	19296-51	MLRA	Myosin regulatory light chain 2; atrial isoform	two-sided	1	1	-1	1	-1	-1
19297-4	G6PD	Glucose-6-phosphate 1-dehydrogenase	two-sided	2.98678e-43	0.00803621	9.98261e-59	0.000364729	0.0105284	0.752016																	19297-4	G6PD	Glucose-6-phosphate 1-dehydrogenase	two-sided	-1	1	1	-1	-1	1
19302-7	GIMA6	GTPase IMAP family member 6	two-sided	5.15109e-13	0.00290242	4.43007e-24	0.0034654	0.0106146	0.175396																	19302-7	GIMA6	GTPase IMAP family member 6	two-sided	1	-1	-1	1	1	1
19303-64	PT117	Protein PET117 homolog; mitochondrial	two-sided	0.0600689	7.76846e-05	2.35672e-06	0.00306542	4.64101e-18	6.27773e-07																	19303-64	PT117	Protein PET117 homolog; mitochondrial	two-sided	-1	1	-1	-1	1	-1
19310-81	COPE	Coatomer subunit epsilon	two-sided	2.64543e-19	0.0212505	1.2361e-05	0.43378	0.0108236	3.71112e-21																	19310-81	COPE	Coatomer subunit epsilon	two-sided	1	1	-1	1	1	-1
19311-15	CRBS	Beta-crystallin S	two-sided	2.96156e-46	0.989643	8.04078e-35	0.136409	0.0403506	2.25332e-09																	19311-15	CRBS	Beta-crystallin S	two-sided	1	1	-1	1	1	-1
19316-2	HSC20	Iron-sulfur cluster co-chaperone protein HscB; mitochondrial	two-sided	1.08704e-08	5.8626e-06	4.99239e-05	0.426895	0.585481	0.0279762																	19316-2	HSC20	Iron-sulfur cluster co-chaperone protein HscB; mitochondrial	two-sided	1	-1	-1	-1	-1	1
19317-114	Prostatic acid phosphatase	Prostatic acid phosphatase	two-sided	4.72678e-35	0.00199444	1.56561e-44	0.0438517	0.00012243	0.771833																	19317-114	Prostatic acid phosphatase	Prostatic acid phosphatase	two-sided	1	-1	-1	1	1	-1
19323-1	RCAS1	Receptor-binding cancer antigen expressed on SiSo cells	two-sided	0.117449	4.29982e-09	1.11023e-09	0.0317992	0.891928	6.66007e-20																	19323-1	RCAS1	Receptor-binding cancer antigen expressed on SiSo cells	two-sided	-1	1	1	-1	-1	-1
19325-21	ABHEB	Protein ABHD14B	two-sided	0.019872	6.76059e-06	1.60984e-18	0.00051345	0.086195	2.59693e-24																	19325-21	ABHEB	Protein ABHD14B	two-sided	1	-1	-1	1	-1	1
19327-31	Hat1	Histone acetyltransferase type B catalytic subunit	two-sided	2.0348e-07	0.520318	0.0156275	0.959848	0.97313	0.00733941																	19327-31	Hat1	Histone acetyltransferase type B catalytic subunit	two-sided	1	-1	-1	-1	1	-1
19328-51	Chk2	Serine/threonine-protein kinase Chk2	two-sided	1.8532e-11	1.549e-08	2.11693e-16	0.000328632	0.318927	1.32906e-06																	19328-51	Chk2	Serine/threonine-protein kinase Chk2	two-sided	1	-1	-1	1	-1	1
19329-31	HIPK3	Homeodomain-interacting protein kinase 3	two-sided	0.0178367	0.498517	8.64042e-08	0.0325331	0.0167615	0.831155																	19329-31	HIPK3	Homeodomain-interacting protein kinase 3	two-sided	-1	1	1	-1	-1	1
19331-18	BAIP2	Brain-specific angiogenesis inhibitor 1-associated protein 2	two-sided	6.71976e-09	0.748216	1.19003e-05	0.147893	0.989987	0.00564647																	19331-18	BAIP2	Brain-specific angiogenesis inhibitor 1-associated protein 2	two-sided	1	-1	-1	1	1	-1
19332-1	MOBL3	MOB-like protein phocein	two-sided	0.57846	0.000718154	7.63256e-18	0.0337068	0.0043071	0.00707156																	19332-1	MOBL3	MOB-like protein phocein	two-sided	1	-1	1	-1	-1	-1
19333-4	hnRNP K	Heterogeneous nuclear ribonucleoprotein K	two-sided	4.48664e-44	0.00179226	8.71501e-57	5.74753e-09	0.314506	0.604227																	19333-4	hnRNP K	Heterogeneous nuclear ribonucleoprotein K	two-sided	-1	1	1	-1	1	-1
19334-62	TXD12	Thioredoxin domain-containing protein 12	two-sided	2.73979e-48	4.6413e-06	2.27575e-48	1.08615e-07	3.85412e-06	0.00452141																	19334-62	TXD12	Thioredoxin domain-containing protein 12	two-sided	-1	1	1	-1	1	-1
19335-2	HN1	Hematological and neurological expressed 1 protein	two-sided	0.218523	0.000156303	0.316642	0.403794	0.000402016	0.101397																	19335-2	HN1	Hematological and neurological expressed 1 protein	two-sided	1	1	1	1	-1	-1
19338-3	LZIC	Protein LZIC	two-sided	0.117659	0.0806923	2.76877e-33	2.26806e-12	1.67169e-05	2.10425e-27																	19338-3	LZIC	Protein LZIC	two-sided	-1	1	1	-1	1	-1
19341-36	ACBD6	Acyl-CoA-binding domain-containing protein 6	two-sided	0.698743	2.92378e-05	0.0406582	0.00707327	3.942e-08	4.6949e-16																	19341-36	ACBD6	Acyl-CoA-binding domain-containing protein 6	two-sided	1	1	1	-1	1	-1
19347-37	Carbonic Anhydrase XII	Carbonic anhydrase 12	two-sided	1.19574e-22	0.000103831	1.30933e-50	0.000166157	0.739958	4.21412e-10																	19347-37	Carbonic Anhydrase XII	Carbonic anhydrase 12	two-sided	1	-1	-1	1	1	1
19353-25	OSTM1	Osteopetrosis-associated transmembrane protein 1	two-sided	1.86418e-42	0.13356	1.00948e-25	0.034126	0.571788	7.01154e-07																	19353-25	OSTM1	Osteopetrosis-associated transmembrane protein 1	two-sided	1	-1	-1	1	-1	-1
19356-20	TM1L2	TOM1-like protein 2	two-sided	1.07495e-09	0.492769	8.40116e-08	0.000266583	0.646117	5.70804e-31																	19356-20	TM1L2	TOM1-like protein 2	two-sided	1	-1	1	-1	1	-1
19357-11	VAMP7	Vesicle-associated membrane protein 7	two-sided	1.39002e-11	0.762249	2.42136e-14	0.816793	0.0010614	0.0134128																	19357-11	VAMP7	Vesicle-associated membrane protein 7	two-sided	1	-1	-1	-1	1	-1
19360-22	LRRT1	Leucine-rich repeat transmembrane neuronal protein 1	two-sided	7.64573e-20	4.41487e-06	1.89802e-29	0.000352729	0.00212242	4.19459e-09																	19360-22	LRRT1	Leucine-rich repeat transmembrane neuronal protein 1	two-sided	1	-1	-1	1	-1	1
19361-78	MATN3	Matrilin-3	two-sided	6.04805e-08	0.00190286	0.187139	0.154772	6.59829e-11	0.278457																	19361-78	MATN3	Matrilin-3	two-sided	-1	1	-1	-1	1	1
19364-163	PCNA	Proliferating cell nuclear antigen	two-sided	0.526212	0.444873	0.0171502	0.206836	0.000486755	0.689272																	19364-163	PCNA	Proliferating cell nuclear antigen	two-sided	-1	-1	1	1	-1	1
19365-11	BCAT2	Branched-chain-amino-acid aminotransferase; mitochondrial	two-sided	6.69645e-46	2.16898e-06	3.14372e-49	0.0003651	0.484599	0.324327																	19365-11	BCAT2	Branched-chain-amino-acid aminotransferase; mitochondrial	two-sided	-1	1	1	-1	-1	-1
19366-8	PEX26	Peroxisome assembly protein 26	two-sided	3.71534e-10	0.0302767	4.17787e-16	0.00884142	0.0833703	0.00256083																	19366-8	PEX26	Peroxisome assembly protein 26	two-sided	1	-1	-1	1	-1	1
19367-34	D3D2	Enoyl-CoA delta isomerase 1; mitochondrial	two-sided	4.34613e-05	0.310412	4.9805e-09	0.0493581	1.00218e-06	0.441532																	19367-34	D3D2	Enoyl-CoA delta isomerase 1; mitochondrial	two-sided	-1	1	1	1	-1	-1
19369-17	GCNL2	Histone acetyltransferase KAT2A	two-sided	2.04376e-25	0.909647	9.67353e-12	0.179603	0.671795	3.39421e-10																	19369-17	GCNL2	Histone acetyltransferase KAT2A	two-sided	1	1	-1	1	1	-1
19370-30	HS3S4	Heparan sulfate glucosamine 3-O-sulfotransferase 4	two-sided	1.08056e-11	0.0098086	0.00372671	0.0293201	0.00348497	0.123163																	19370-30	HS3S4	Heparan sulfate glucosamine 3-O-sulfotransferase 4	two-sided	1	-1	-1	1	-1	-1
19372-7	MDGA2	MAM domain-containing glycosylphosphatidylinositol anchor protein 2	two-sided	1.36921e-21	5.30642e-09	3.34333e-11	0.0733152	0.223733	6.15478e-21																	19372-7	MDGA2	MAM domain-containing glycosylphosphatidylinositol anchor protein 2	two-sided	1	1	-1	-1	1	-1
19373-3	MLRM	Myosin regulatory light chain 12A	two-sided	4.89255e-43	6.226e-07	4.77758e-61	8.86413e-05	0.439889	0.000644257																	19373-3	MLRM	Myosin regulatory light chain 12A	two-sided	-1	1	1	-1	-1	-1
19374-72	MTCP1	Protein p13 MTCP-1	two-sided	8.8481e-19	0.559562	0.000703693	0.796108	0.925317	4.25883e-12																	19374-72	MTCP1	Protein p13 MTCP-1	two-sided	1	1	-1	-1	-1	-1
19376-74	NNMT	Nicotinamide N-methyltransferase	two-sided	0.000285403	0.103071	0.25618	0.017317	0.339447	0.000506371																	19376-74	NNMT	Nicotinamide N-methyltransferase	two-sided	-1	-1	1	1	-1	1
19377-14	NOE2	Noelin-2	two-sided	0.0209871	1.75759e-07	1.54964e-05	0.0775944	0.291748	5.71142e-05																	19377-14	NOE2	Noelin-2	two-sided	-1	1	-1	1	-1	-1
19379-154	RAB3D	Ras-related protein Rab-3D	two-sided	2.27038e-41	9.74372e-05	1.60974e-55	0.0351202	0.147172	0.00721808																	19379-154	RAB3D	Ras-related protein Rab-3D	two-sided	-1	1	1	-1	-1	-1
19381-7	RGS21	Regulator of G-protein signaling 21	two-sided	0.0787748	0.562793	0.304643	0.740181	0.881835	0.51291																	19381-7	RGS21	Regulator of G-protein signaling 21	two-sided	1	-1	-1	-1	1	-1
19383-131	CINP	Cyclin-dependent kinase 2-interacting protein	two-sided	5.57807e-07	0.0337577	5.91303e-40	9.2983e-07	0.230684	3.32562e-09																	19383-131	CINP	Cyclin-dependent kinase 2-interacting protein	two-sided	-1	1	1	-1	-1	-1
19388-2	Cadherin-12	Cadherin-12	two-sided	2.91368e-15	0.286371	5.6347e-08	0.00867325	0.701464	2.77174e-10																	19388-2	Cadherin-12	Cadherin-12	two-sided	1	1	-1	1	-1	-1
19392-6	DDAH1	N(G);N(G)-dimethylarginine dimethylaminohydrolase 1	two-sided	1.29524e-17	0.00721808	1.16601e-45	0.00105647	0.233565	2.07407e-06																	19392-6	DDAH1	N(G);N(G)-dimethylarginine dimethylaminohydrolase 1	two-sided	-1	1	1	-1	-1	-1
19437-61	L-VEGF165	Isoform L-VEGF165	two-sided	0.00177804	1.42542e-06	5.43481e-20	0.764602	0.00257177	0.557406																	19437-61	L-VEGF165	Isoform L-VEGF165	two-sided	-1	-1	1	-1	-1	-1
19438-68	SYF2	Pre-mRNA-splicing factor SYF2	two-sided	0.867305	0.0711003	1.02784e-21	5.47965e-07	1.96976e-05	5.51345e-31																	19438-68	SYF2	Pre-mRNA-splicing factor SYF2	two-sided	-1	1	1	-1	1	-1
19446-1	GMPR2	GMP reductase 2	two-sided	1.23679e-07	0.813927	1.59117e-43	6.17467e-06	7.22874e-05	0.0139181																	19446-1	GMPR2	GMP reductase 2	two-sided	-1	-1	1	-1	-1	-1
19448-104	UPP1	Uridine phosphorylase 1	two-sided	0.000172605	6.23262e-09	0.184034	5.46095e-05	3.34178e-05	1.23209e-18																	19448-104	UPP1	Uridine phosphorylase 1	two-sided	-1	-1	1	1	-1	1
19467-3	RBSK	Ribokinase	two-sided	0.000578938	1.06398e-05	4.18013e-12	0.000542836	0.00108152	4.74752e-15																	19467-3	RBSK	Ribokinase	two-sided	1	-1	-1	1	-1	1
19482-11	HDHD3	Haloacid dehalogenase-like hydrolase domain-containing protein 3	two-sided	0.0275724	0.000606531	0.370848	0.00827232	0.0668525	3.57579e-11																	19482-11	HDHD3	Haloacid dehalogenase-like hydrolase domain-containing protein 3	two-sided	-1	-1	-1	1	-1	1
19483-16	KDSR	3-ketodihydrosphingosine reductase	two-sided	0.256609	0.00268799	0.914684	0.346614	0.0490361	0.0128429																	19483-16	KDSR	3-ketodihydrosphingosine reductase	two-sided	1	-1	-1	1	-1	1
19488-1	PDCD6	Programmed cell death protein 6	two-sided	0.000269916	0.417923	5.75732e-05	0.212554	0.428131	0.0163358																	19488-1	PDCD6	Programmed cell death protein 6	two-sided	-1	-1	1	-1	1	1
19491-11	DHB8	Estradiol 17-beta-dehydrogenase 8	two-sided	0.00034237	0.000306974	3.69253e-18	2.36332e-05	0.971606	0.0536535																	19491-11	DHB8	Estradiol 17-beta-dehydrogenase 8	two-sided	-1	-1	1	-1	1	1
19492-5	KAAG1	Kidney-associated antigen 1	two-sided	0.0031322	3.06984e-06	0.629139	0.129341	2.88982e-05	0.000262391																	19492-5	KAAG1	Kidney-associated antigen 1	two-sided	-1	1	1	-1	1	-1
19496-1	NPL	N-acetylneuraminate lyase	two-sided	6.29401e-05	6.72876e-07	1.94202e-07	0.00566066	0.429933	6.44165e-06																	19496-1	NPL	N-acetylneuraminate lyase	two-sided	1	-1	-1	1	-1	1
19503-2	SNX3	Sorting nexin-3	two-sided	2.02622e-15	0.12825	1.59042e-36	0.00340942	0.36231	0.807527																	19503-2	SNX3	Sorting nexin-3	two-sided	-1	-1	1	-1	1	-1
19504-22	KTHY	Thymidylate kinase	two-sided	4.77229e-22	5.16002e-07	1.12912e-60	2.93994e-08	0.0933229	5.44003e-10																	19504-22	KTHY	Thymidylate kinase	two-sided	-1	1	1	-1	-1	-1
19506-6	GLYAT	Glycine N-acyltransferase	two-sided	0.00219517	0.511536	0.00158081	0.11128	0.0388621	0.431287																	19506-6	GLYAT	Glycine N-acyltransferase	two-sided	1	-1	-1	1	-1	1
19511-8	DCNL2	DCN1-like protein 2	two-sided	3.3821e-18	3.638e-06	4.28111e-31	0.000233151	0.0480043	4.18261e-09																	19511-8	DCNL2	DCN1-like protein 2	two-sided	1	-1	-1	1	-1	1
19516-10	HMGA2	High mobility group protein HMGI-C	two-sided	0.0594254	5.71802e-11	2.5363e-07	5.02432e-08	0.00134897	5.04521e-39																	19516-10	HMGA2	High mobility group protein HMGI-C	two-sided	-1	-1	-1	1	-1	1
19518-12	HXK3	Hexokinase-3	two-sided	0.340216	0.00527959	8.44797e-09	0.00182892	0.268525	1.87627e-19																	19518-12	HXK3	Hexokinase-3	two-sided	-1	-1	-1	1	-1	1
19523-215	PARK7	Protein DJ-1	two-sided	1.47126e-42	0.0559741	9.55938e-66	4.42683e-06	0.111986	0.992458																	19523-215	PARK7	Protein DJ-1	two-sided	-1	1	1	-1	-1	1
19545-145	Oxidized PARK7	Oxidized Protein deglycase DJ-1	two-sided	0.422893	0.0148225	0.335309	0.495554	0.0705369	0.0191488																	19545-145	Oxidized PARK7	Oxidized Protein deglycase DJ-1	two-sided	1	-1	-1	-1	1	1
19553-14	STX1a	Syntaxin-1A	two-sided	0.559472	2.18197e-07	8.36507e-05	1.74954e-11	4.17133e-07	2.93246e-19																	19553-14	STX1a	Syntaxin-1A	two-sided	1	1	1	-1	1	-1
19555-1	SUMO2	Small ubiquitin-related modifier 2	two-sided	1.00961e-13	0.0398456	1.31838e-09	0.0070135	4.84766e-11	0.120659																	19555-1	SUMO2	Small ubiquitin-related modifier 2	two-sided	-1	-1	1	-1	1	1
19556-12	Complement receptor type 1	Complement receptor type 1	two-sided	3.03075e-08	0.0256769	6.15081e-10	0.154943	0.000870205	0.00108919																	19556-12	Complement receptor type 1	Complement receptor type 1	two-sided	1	1	-1	-1	1	-1
19557-3	KLOTB	Beta-klotho	two-sided	1.16177e-06	0.0247041	0.507793	9.90835e-11	0.0073672	4.47401e-05																	19557-3	KLOTB	Beta-klotho	two-sided	-1	-1	1	1	-1	1
19558-10	LRP4	Low-density lipoprotein receptor-related protein 4	two-sided	2.18487e-05	0.0200647	3.53308e-15	0.225725	0.54835	0.74481																	19558-10	LRP4	Low-density lipoprotein receptor-related protein 4	two-sided	1	1	-1	1	1	-1
19560-23	PLXA4	Plexin-A4	two-sided	4.86932e-10	4.82894e-09	3.68994e-40	9.67801e-05	0.923848	3.56789e-24																	19560-23	PLXA4	Plexin-A4	two-sided	-1	1	1	-1	-1	-1
19561-216	PLXD1	Plexin-D1	two-sided	8.15329e-14	0.00977133	2.98312e-14	0.470498	0.000259648	2.24166e-07																	19561-216	PLXD1	Plexin-D1	two-sided	1	1	-1	-1	1	-1
19562-8	UBP28	Ubiquitin carboxyl-terminal hydrolase 28	two-sided	0.0153967	1.71318e-09	2.20798e-06	0.00776282	0.000347797	4.67611e-20																	19562-8	UBP28	Ubiquitin carboxyl-terminal hydrolase 28	two-sided	1	-1	-1	1	-1	1
19563-3	SEZ6L	Seizure 6-like protein	two-sided	6.81911e-11	0.0549986	6.84046e-25	0.66037	2.13899e-11	0.00417563																	19563-3	SEZ6L	Seizure 6-like protein	two-sided	1	1	-1	-1	1	-1
19564-61	IRF4	Interferon regulatory factor 4	two-sided	0.852582	4.48105e-05	5.83315e-05	1.05771e-06	0.0261559	1.15013e-11																	19564-61	IRF4	Interferon regulatory factor 4	two-sided	-1	-1	-1	1	-1	1
19567-1	EGFRvIII	Epidermal growth factor receptor variant III	two-sided	4.86135e-08	0.486979	4.87372e-09	0.0163067	0.0423773	0.735789																	19567-1	EGFRvIII	Epidermal growth factor receptor variant III	two-sided	1	-1	-1	1	-1	1
19568-17	IL-15	Interleukin-15	two-sided	0.0479663	0.950325	6.67677e-29	3.67069e-08	0.0406884	1.88606e-12																	19568-17	IL-15	Interleukin-15	two-sided	-1	-1	1	-1	1	-1
19570-12	FGF-8	Fibroblast growth factor 8	two-sided	5.37481e-18	8.7698e-06	6.19287e-13	4.76733e-05	1.85263e-06	0.00916627																	19570-12	FGF-8	Fibroblast growth factor 8	two-sided	1	-1	-1	1	-1	1
19572-10	CEBPG	CCAAT/enhancer-binding protein gamma	two-sided	0.533621	4.47756e-09	7.29353e-10	1.18601e-05	0.0188796	1.00087e-25																	19572-10	CEBPG	CCAAT/enhancer-binding protein gamma	two-sided	-1	-1	-1	1	-1	1
19574-5	gpIIbIIIa	Integrin alpha-IIb: beta-3 complex	two-sided	2.67825e-35	3.63954e-14	2.08548e-48	2.92568e-05	0.952168	3.11264e-09																	19574-5	gpIIbIIIa	Integrin alpha-IIb: beta-3 complex	two-sided	-1	1	1	-1	1	-1
19575-4	EPO-R	Erythropoietin receptor	two-sided	1.70674e-08	0.00158458	3.56151e-46	0.0169469	5.05707e-16	1.25076e-05																	19575-4	EPO-R	Erythropoietin receptor	two-sided	1	-1	-1	1	1	1
19578-19	DOK2	Docking protein 2	two-sided	1.0792e-38	2.35882e-09	8.99294e-59	0.00350558	0.30333	2.51032e-08																	19578-19	DOK2	Docking protein 2	two-sided	-1	1	1	-1	-1	-1
19579-5	HNP-1	Neutrophil defensin 1	two-sided	0.000114652	4.11753e-06	2.62442e-34	3.1151e-07	0.433217	1.79162e-24																	19579-5	HNP-1	Neutrophil defensin 1	two-sided	1	-1	-1	1	1	1
19581-15	IGFBP-5	Insulin-like growth factor-binding protein 5	two-sided	0.142317	3.94564e-08	0.406519	2.91841e-05	0.0122145	7.33663e-07																	19581-15	IGFBP-5	Insulin-like growth factor-binding protein 5	two-sided	1	1	-1	-1	1	-1
19584-33	FGF9	Fibroblast growth factor 9	two-sided	2.29196e-46	0.0485295	1.04603e-13	0.0535989	3.17045e-05	3.58219e-20																	19584-33	FGF9	Fibroblast growth factor 9	two-sided	1	1	-1	1	-1	-1
19586-89	RAB3C	Ras-related protein Rab-3C	two-sided	9.36624e-43	6.78282e-07	1.64385e-60	0.000214658	0.261719	0.00105993																	19586-89	RAB3C	Ras-related protein Rab-3C	two-sided	-1	1	1	-1	-1	-1
19587-12	IMA5	Importin subunit alpha-5	two-sided	1.6775e-17	2.22193e-08	1.45605e-55	2.29245e-07	0.00850901	5.45615e-12																	19587-12	IMA5	Importin subunit alpha-5	two-sided	-1	1	1	-1	-1	-1
19590-46	SP-D	Pulmonary surfactant-associated protein D	two-sided	0.138503	3.17381e-05	0.75762	0.198042	0.900711	2.27138e-08																	19590-46	SP-D	Pulmonary surfactant-associated protein D	two-sided	-1	-1	-1	1	-1	1
19596-18	BRF-1	Transcription factor IIIB 90 kDa subunit	two-sided	0.000656298	0.654892	5.66725e-15	0.000367126	0.081554	0.473824																	19596-18	BRF-1	Transcription factor IIIB 90 kDa subunit	two-sided	1	-1	-1	1	1	1
19601-15	ASB9	Ankyrin repeat and SOCS box protein 9	two-sided	0.000505663	0.940869	1.44411e-14	0.135968	4.15758e-07	0.0537108																	19601-15	ASB9	Ankyrin repeat and SOCS box protein 9	two-sided	1	-1	-1	-1	1	1
19602-36	jun-D	Transcription factor jun-D	two-sided	0.650803	0.355208	0.0420951	0.57904	5.44163e-06	0.29381																	19602-36	jun-D	Transcription factor jun-D	two-sided	-1	-1	-1	-1	1	1
19606-28	ihh	Indian hedgehog protein	two-sided	4.34535e-10	0.000221837	1.4089e-17	0.0223531	0.72139	0.000678791																	19606-28	ihh	Indian hedgehog protein	two-sided	1	1	-1	1	-1	-1
19612-3	CD81	CD81 antigen	two-sided	5.66533e-42	0.227054	9.48138e-24	0.0390101	0.312893	1.53984e-05																	19612-3	CD81	CD81 antigen	two-sided	1	-1	-1	1	-1	-1
19614-8	Holo-TC I	Transcobalamin-1	two-sided	0.336622	0.187525	0.126627	0.762364	0.209573	0.418017																	19614-8	Holo-TC I	Transcobalamin-1	two-sided	-1	1	-1	-1	1	1
19615-213	5NT3	Cytosolic 5'-nucleotidase 3A	two-sided	9.55331e-29	3.88499e-06	5.94659e-50	2.69213e-09	0.789974	0.00259304																	19615-213	5NT3	Cytosolic 5'-nucleotidase 3A	two-sided	-1	1	1	-1	-1	-1
19616-100	EFHD1	EF-hand domain-containing protein D1	two-sided	5.82906e-31	1.12816e-05	5.43258e-08	0.752426	0.743911	0.000797976																	19616-100	EFHD1	EF-hand domain-containing protein D1	two-sided	1	-1	-1	-1	1	-1
19617-5	LTB4DH	Prostaglandin reductase 1	two-sided	2.02104e-18	0.000956429	4.3653e-17	0.0777341	0.800585	0.252006																	19617-5	LTB4DH	Prostaglandin reductase 1	two-sided	-1	1	1	-1	1	-1
19620-16	DLG2	Disks large homolog 2	two-sided	1.67385e-49	2.29831e-06	3.3207e-64	0.00415398	0.174319	0.00460363																	19620-16	DLG2	Disks large homolog 2	two-sided	-1	1	1	-1	-1	-1
19622-7	Activin A	Activin A	two-sided	1.41482e-07	1.08686e-12	0.131695	1.28005e-06	4.54365e-06	0.0284877																	19622-7	Activin A	Activin A	two-sided	-1	1	1	-1	1	-1
19623-26	40S ribosomal protein SA	40S ribosomal protein SA	two-sided	2.41794e-23	0.0485755	1.20399e-08	0.271012	1.60732e-06	3.40913e-24																	19623-26	40S ribosomal protein SA	40S ribosomal protein SA	two-sided	1	1	-1	-1	1	-1
19631-13	Kininostatin	Kininostatin	two-sided	0.606429	0.0302075	0.155028	0.12032	0.233451	0.0990599																	19631-13	Kininostatin	Kininostatin	two-sided	1	1	-1	1	-1	-1
19635-69	FGL2	Fibroleukin	two-sided	0.191131	0.00121074	0.0919158	0.883729	0.128537	0.445532																	19635-69	FGL2	Fibroleukin	two-sided	1	-1	1	-1	1	1
19636-23	HLA-G	HLA class I histocompatibility antigen; alpha chain G	two-sided	1.98161e-07	0.00390952	0.730562	0.00568014	0.290044	1.51155e-13																	19636-23	HLA-G	HLA class I histocompatibility antigen; alpha chain G	two-sided	-1	-1	-1	1	-1	1
19637-9	CRH	Corticoliberin	two-sided	0.473228	0.292383	0.60967	0.46999	0.655262	0.279061																	19637-9	CRH	Corticoliberin	two-sided	1	-1	-1	-1	1	1
19638-9	Dynorphin A (1-17)	Dynorphin A (1-17)	two-sided	6.45491e-09	0.466824	1.41003e-21	0.0042693	0.000301838	3.80595e-41																	19638-9	Dynorphin A (1-17)	Dynorphin A (1-17)	two-sided	1	1	1	-1	-1	-1
19639-53	IAPP	Islet amyloid polypeptide	two-sided	9.34462e-34	0.0440511	1.03621e-14	0.260562	0.000240686	7.54061e-22																	19639-53	IAPP	Islet amyloid polypeptide	two-sided	1	1	-1	-1	1	-1
19640-2	Parathyroid Hormone1-34	Parathyroid Hormone1-34	two-sided	1.75983e-24	0.000271358	1.50466e-31	0.228949	1.07771e-06	0.940153																	19640-2	Parathyroid Hormone1-34	Parathyroid Hormone1-34	two-sided	1	-1	-1	1	1	1
2182-54	C4b	Complement C4b	two-sided	2.29477e-13	0.211248	0.00301445	0.0244125	0.076246	1.08423e-05																	2182-54	C4b	Complement C4b	two-sided	1	-1	-1	1	-1	-1
2190-55	Coagulation Factor XI	Coagulation Factor XI	two-sided	3.32605e-05	0.639064	0.00923956	0.000728787	0.000110467	0.0116475																	2190-55	Coagulation Factor XI	Coagulation Factor XI	two-sided	-1	-1	1	1	-1	1
2192-63	CTACK	C-C motif chemokine 27	two-sided	3.89931e-27	2.75787e-07	0.106563	1.05891e-05	0.0391078	2.8234e-46																	2192-63	CTACK	C-C motif chemokine 27	two-sided	-1	-1	1	1	-1	1
2201-17	Endostatin	Endostatin	two-sided	0.738401	0.206861	4.36508e-08	0.241186	2.02056e-13	0.961659																	2201-17	Endostatin	Endostatin	two-sided	-1	1	-1	-1	1	1
113835	TIMP-1	Metalloproteinase inhibitor 1	two-sided	2.67253e-06	0.011225	6.81088e-10	0.49424	2.91948e-09	2.47904e-07																	113835	TIMP-1	Metalloproteinase inhibitor 1	two-sided	1	1	-1	-1	1	-1
2212-69	tPA	Tissue-type plasminogen activator	two-sided	0.00240844	0.457649	2.39734e-07	0.139238	0.65302	1.88606e-12																	2212-69	tPA	Tissue-type plasminogen activator	two-sided	-1	1	-1	1	-1	1
2247-20	EG-VEGF	Prokineticin-1	two-sided	2.28214e-28	5.56165e-05	7.88515e-34	0.00229343	0.415517	0.00670192																	2247-20	EG-VEGF	Prokineticin-1	two-sided	1	-1	-1	1	1	1
2278-61	TIMP-2	Metalloproteinase inhibitor 2	two-sided	3.54543e-17	0.00706763	7.42334e-17	0.0208856	0.000911204	6.23623e-05																	2278-61	TIMP-2	Metalloproteinase inhibitor 2	two-sided	1	1	-1	-1	1	-1
2333-72	TGF-b1	Transforming growth factor beta-1	two-sided	1.48336e-31	3.11793e-07	0.330185	3.64813e-09	0.00453112	1.82532e-53																	2333-72	TGF-b1	Transforming growth factor beta-1	two-sided	-1	-1	-1	1	-1	1
2381-52	C5	Complement C5	two-sided	2.33641e-06	0.15525	0.00106552	8.74791e-07	6.861e-07	0.00247438																	2381-52	C5	Complement C5	two-sided	-1	-1	1	1	-1	1
2418-55	Apo E	Apolipoprotein E	two-sided	0.179993	0.391323	0.331169	0.359872	0.219535	0.210305																	2418-55	Apo E	Apolipoprotein E	two-sided	-1	1	1	-1	-1	1
190475	BDNF	Brain-derived neurotrophic factor	two-sided	3.26975e-44	4.52161e-06	1.83918e-06	1.39166e-05	0.000190948	6.35473e-52																	190475	BDNF	Brain-derived neurotrophic factor	two-sided	-1	-1	1	1	-1	1
2429-27	C8	Complement component C8	two-sided	7.98723e-08	3.3979e-05	0.000106543	0.361	0.765433	0.226616																	2429-27	C8	Complement component C8	two-sided	-1	1	1	-1	-1	-1
2431-17	Cathepsin G	Cathepsin G	two-sided	3.49282e-27	1.19867e-08	0.443833	1.94839e-11	0.0185613	4.10473e-58																	2431-17	Cathepsin G	Cathepsin G	two-sided	-1	-1	-1	1	-1	1
2436-49	CXCL16; soluble	C-X-C motif chemokine 16	two-sided	0.388771	0.0488541	4.49186e-14	0.0155275	5.67363e-09	1.28115e-07																	2436-49	CXCL16; soluble	C-X-C motif chemokine 16	two-sided	-1	-1	-1	1	1	1
197630	FGF-10	Fibroblast growth factor 10	two-sided	6.36232e-20	0.00241724	8.98762e-18	0.000491209	0.0270375	0.469113																	197630	FGF-10	Fibroblast growth factor 10	two-sided	1	-1	-1	1	-1	1
198602	FGF-8B	Fibroblast growth factor 8 isoform B	two-sided	4.17624e-27	4.25037e-08	0.902334	9.55598e-11	0.0247662	6.08976e-52																	198602	FGF-8B	Fibroblast growth factor 8 isoform B	two-sided	-1	-1	-1	1	-1	1
199971	GIIE	Group IIE secretory phospholipase A2	two-sided	0.0403634	1.36696e-08	2.84568e-27	3.62299e-09	0.187706	1.16607e-31																	199971	GIIE	Group IIE secretory phospholipase A2	two-sided	1	-1	-1	1	1	1
200521	GV	Calcium-dependent phospholipase A2	two-sided	4.63899e-09	5.33963e-11	0.000121991	1.17849e-10	0.00350821	7.21572e-53																	200521	GV	Calcium-dependent phospholipase A2	two-sided	-1	-1	-1	1	-1	1
2468-62	MIP-3a	C-C motif chemokine 20	two-sided	0.999109	9.02312e-14	1.0963e-12	1.72322e-10	0.00451723	2.67157e-37																	2468-62	MIP-3a	C-C motif chemokine 20	two-sided	-1	-1	-1	1	-1	1
2474-54	SAP	Serum amyloid P-component	two-sided	1.68133e-05	0.301109	0.00598452	8.14713e-08	1.1835e-07	0.00974255																	2474-54	SAP	Serum amyloid P-component	two-sided	-1	-1	1	1	-1	1
210017	SCF sR	Mast/stem cell growth factor receptor Kit	two-sided	6.59844e-06	0.00802168	0.000535992	0.679802	0.916345	0.000173374																	210017	SCF sR	Mast/stem cell growth factor receptor Kit	two-sided	1	1	-1	-1	-1	-1
2480-58	TIMP-3	Metalloproteinase inhibitor 3	two-sided	1.27494e-10	0.903196	9.68038e-37	0.35531	0.000594479	0.00604523																	2480-58	TIMP-3	Metalloproteinase inhibitor 3	two-sided	-1	-1	1	-1	-1	-1
2500-02-01	Angiopoietin-4	Angiopoietin-4	two-sided	3.37705e-21	1.42131e-11	0.0101844	4.18972e-06	0.00231339	1.04975e-43																	2500-02-01	Angiopoietin-4	Angiopoietin-4	two-sided	-1	-1	1	1	-1	1
2505-49	GFRa-3	GDNF family receptor alpha-3	two-sided	1.1138e-24	3.85548e-08	0.802948	4.36634e-13	0.000350416	2.10141e-51																	2505-49	GFRa-3	GDNF family receptor alpha-3	two-sided	-1	-1	-1	1	-1	1
2514-65	Ephrin-B3	Ephrin-B3	two-sided	2.70784e-28	7.12539e-08	0.545494	1.66485e-10	0.0357163	5.50488e-57																	2514-65	Ephrin-B3	Ephrin-B3	two-sided	-1	-1	-1	1	-1	1
2515-14	GFRa-2	GDNF family receptor alpha-2	two-sided	0.0323503	0.115886	2.78637e-08	0.843008	5.6301e-05	0.0150295																	2515-14	GFRa-2	GDNF family receptor alpha-2	two-sided	1	-1	-1	-1	1	1
2516-57	6Ckine	C-C motif chemokine 21	two-sided	0.0353802	0.106886	1.00658e-12	0.39827	0.103089	0.129253																	2516-57	6Ckine	C-C motif chemokine 21	two-sided	1	1	-1	1	1	1
2524-56	HMG-1	High mobility group protein B1	two-sided	1.29133e-10	2.33556e-09	0.0714607	0.000593281	0.000459456	2.20744e-31																	2524-56	HMG-1	High mobility group protein B1	two-sided	-1	-1	1	1	-1	1
2558-51	b-Endorphin	Beta-endorphin	two-sided	1.82309e-06	5.25023e-08	2.98034e-35	1.53771e-07	0.00124008	7.597e-33																	2558-51	b-Endorphin	Beta-endorphin	two-sided	1	-1	-1	1	-1	1
243739	Factor I	Complement factor I	two-sided	0.0453726	0.384169	0.000737763	2.60858e-05	4.9389e-10	0.525839																	243739	Factor I	Complement factor I	two-sided	-1	-1	1	1	-1	1
245414	IGFBP-3	Insulin-like growth factor-binding protein 3	two-sided	6.97039e-10	4.80893e-09	0.00276358	0.20008	0.000461626	4.54632e-10																	245414	IGFBP-3	Insulin-like growth factor-binding protein 3	two-sided	1	1	-1	-1	-1	-1
2578-67	MCP-1	C-C motif chemokine 2	two-sided	4.13544e-15	0.00155056	1.38616e-17	0.0191579	0.702332	0.0679003																	2578-67	MCP-1	C-C motif chemokine 2	two-sided	1	-1	-1	1	-1	1
2579-17	MMP-9	Matrix metalloproteinase-9	two-sided	0.912425	0.000323543	0.947167	0.00542236	0.0125892	0.000415093																	2579-17	MMP-9	Matrix metalloproteinase-9	two-sided	1	-1	-1	1	-1	1
2580-83	Myeloperoxidase	Myeloperoxidase	two-sided	4.30226e-16	0.000148462	0.393416	0.00652892	0.164241	1.16814e-30																	2580-83	Myeloperoxidase	Myeloperoxidase	two-sided	-1	-1	1	1	-1	1
250225	PRL	Prolactin	two-sided	1.72283e-19	0.950325	4.05075e-14	0.0551261	0.535856	0.00138444																	250225	PRL	Prolactin	two-sided	1	-1	-1	1	-1	-1
2590-69	ROR1	Inactive tyrosine-protein kinase transmembrane receptor ROR1	two-sided	2.5538e-28	0.000508195	1.06034e-24	0.0376703	8.02354e-09	7.07798e-15																	2590-69	ROR1	Inactive tyrosine-protein kinase transmembrane receptor ROR1	two-sided	1	1	-1	-1	1	-1
254789	VEGF	Vascular endothelial growth factor A	two-sided	0.0166489	0.00170819	0.156395	0.12005	4.98754e-12	0.0175784																	254789	VEGF	Vascular endothelial growth factor A	two-sided	-1	1	-1	-1	1	-1
2599-51	4-1BB ligand	Tumor necrosis factor ligand superfamily member 9	two-sided	8.18109e-11	0.047445	8.05023e-22	0.00133268	0.733387	0.00900837																	2599-51	4-1BB ligand	Tumor necrosis factor ligand superfamily member 9	two-sided	1	-1	-1	1	1	1
256433	Angiopoietin-2	Angiopoietin-2	two-sided	3.46324e-11	3.1151e-07	0.551942	5.5104e-08	2.26708e-21	0.543417																	256433	Angiopoietin-2	Angiopoietin-2	two-sided	-1	1	1	-1	1	-1
2605-49	CD30	Tumor necrosis factor receptor superfamily member 8	two-sided	6.89241e-33	5.71286e-06	0.38061	5.36577e-09	0.737032	2.17468e-54																	2605-49	CD30	Tumor necrosis factor receptor superfamily member 8	two-sided	-1	-1	-1	1	-1	1
2607-54	CLF-1/CLC Complex	Cytokine receptor-like factor 1:Cardiotrophin-like cytokine factor 1 Complex	two-sided	4.33707e-38	0.411185	8.66615e-18	0.400848	0.0689514	2.92461e-18																	2607-54	CLF-1/CLC Complex	Cytokine receptor-like factor 1:Cardiotrophin-like cytokine factor 1 Complex	two-sided	1	1	-1	-1	1	-1
2609-59	Cystatin C	Cystatin-C	two-sided	0.00279432	0.0254982	3.19538e-07	0.105653	1.45346e-20	1.48511e-10																	2609-59	Cystatin C	Cystatin-C	two-sided	-1	-1	-1	-1	1	1
2611-72	Dtk	Tyrosine-protein kinase receptor TYRO3	two-sided	5.53869e-07	0.0684948	5.37136e-15	0.751676	3.45008e-05	0.0104563																	2611-72	Dtk	Tyrosine-protein kinase receptor TYRO3	two-sided	1	1	-1	1	1	-1
260175	eIF-5	Eukaryotic translation initiation factor 5	two-sided	7.71647e-36	0.00650287	1.12392e-62	1.64135e-05	0.0698027	0.0887941																	260175	eIF-5	Eukaryotic translation initiation factor 5	two-sided	-1	1	1	-1	-1	-1
2614-28	Ephrin-A4	Ephrin-A4	two-sided	0.000381176	0.21195	6.42905e-36	0.721419	2.32126e-16	0.0832851																	2614-28	Ephrin-A4	Ephrin-A4	two-sided	1	1	-1	-1	1	1
2615-60	Ephrin-A5	Ephrin-A5	two-sided	1.7604e-07	2.07974e-08	7.40642e-19	0.000754476	2.97229e-18	8.24197e-09																	2615-60	Ephrin-A5	Ephrin-A5	two-sided	1	1	-1	-1	1	-1
2616-23	ERBB2	Receptor tyrosine-protein kinase erbB-2	two-sided	0.000480244	4.98113e-08	9.74587e-06	1.28499e-11	0.00109253	4.32968e-33																	2616-23	ERBB2	Receptor tyrosine-protein kinase erbB-2	two-sided	-1	-1	-1	1	-1	1
2617-56	ERBB3	Receptor tyrosine-protein kinase erbB-3	two-sided	6.81956e-06	1.4366e-11	0.002332	0.766734	0.898669	5.88429e-21																	2617-56	ERBB3	Receptor tyrosine-protein kinase erbB-3	two-sided	1	1	-1	1	-1	-1
262519	ERBB4	Receptor tyrosine-protein kinase erbB-4	two-sided	5.33596e-48	0.59142	8.87296e-30	0.00290669	0.148448	1.74795e-07																	262519	ERBB4	Receptor tyrosine-protein kinase erbB-4	two-sided	1	-1	-1	1	-1	-1
2619-72	GA733-1 protein	Tumor-associated calcium signal transducer 2	two-sided	4.07509e-11	0.084134	0.668184	0.998555	0.0551383	6.01076e-07																	2619-72	GA733-1 protein	Tumor-associated calcium signal transducer 2	two-sided	1	-1	1	-1	-1	-1
263067	gp130; soluble	Interleukin-6 receptor subunit beta	two-sided	6.41711e-16	0.0407131	9.56165e-25	0.63556	0.000130886	0.000312944																	263067	gp130; soluble	Interleukin-6 receptor subunit beta	two-sided	1	1	-1	1	1	-1
2622-18	HO-2	Heme oxygenase 2	two-sided	3.8251e-24	8.91945e-08	0.677373	1.33809e-06	0.0227983	1.85533e-50																	2622-18	HO-2	Heme oxygenase 2	two-sided	-1	-1	-1	1	-1	1
2625-53	HSP 90a	Hsp90alpha	two-sided	3.93218e-57	0.21203	1.81453e-49	0.963146	0.00495905	4.28862e-09																	2625-53	HSP 90a	Hsp90alpha	two-sided	-1	-1	1	1	-1	1
2631-50	IL-10 Rb	Interleukin-10 receptor subunit beta	two-sided	2.63472e-25	3.61738e-05	0.319261	1.55191e-08	0.0494687	8.42745e-50																	2631-50	IL-10 Rb	Interleukin-10 receptor subunit beta	two-sided	-1	-1	-1	1	-1	1
267480	IL-12 Rb1	Interleukin-12 receptor subunit beta-1	two-sided	1.58934e-06	9.19113e-09	2.90933e-08	1.62868e-12	0.000358504	1.79564e-51																	267480	IL-12 Rb1	Interleukin-12 receptor subunit beta-1	two-sided	-1	-1	-1	1	-1	1
2633-52	IL-13 Ra1	Interleukin-13 receptor subunit alpha-1	two-sided	6.08225e-17	0.000710077	2.18573e-18	0.974268	6.66253e-07	1.20413e-13																	2633-52	IL-13 Ra1	Interleukin-13 receptor subunit alpha-1	two-sided	1	1	-1	-1	1	-1
268121	IL-2 sRg	Cytokine receptor common subunit gamma	two-sided	3.52227e-37	0.186996	1.31658e-60	8.63461e-05	0.000881325	0.324419																	268121	IL-2 sRg	Cytokine receptor common subunit gamma	two-sided	-1	1	1	-1	-1	1
2635-61	Layilin	Layilin	two-sided	1.43681e-27	2.60493e-08	0.00013903	1.17291e-06	1.07514e-07	5.38785e-52																	2635-61	Layilin	Layilin	two-sided	-1	-1	-1	1	1	1
269094	Lymphotoxin b R	Tumor necrosis factor receptor superfamily member 3	two-sided	4.73467e-23	0.580489	0.0062474	0.481849	0.623307	4.11313e-16																	269094	Lymphotoxin b R	Tumor necrosis factor receptor superfamily member 3	two-sided	-1	-1	1	-1	1	1
2637-77	Macrophage mannose receptor	Macrophage mannose receptor 1	two-sided	0.0418569	0.0163454	6.5392e-05	0.122098	0.563636	3.64789e-15																	2637-77	Macrophage mannose receptor	Macrophage mannose receptor 1	two-sided	-1	-1	-1	1	1	1
270341	MSP R	Macrophage-stimulating protein receptor	two-sided	6.40981e-17	1.09268e-08	0.012717	7.85867e-09	0.142326	5.91179e-53																	270341	MSP R	Macrophage-stimulating protein receptor	two-sided	-1	-1	-1	1	-1	1
271102	PAFAH beta subunit	Platelet-activating factor acetylhydrolase IB subunit beta	two-sided	7.11342e-31	0.695317	2.04683e-43	3.56659e-06	9.40457e-06	0.11916																	271102	PAFAH beta subunit	Platelet-activating factor acetylhydrolase IB subunit beta	two-sided	-1	1	1	-1	1	-1
2643-57	P-Cadherin	Cadherin-3	two-sided	1.05872e-05	0.000616716	0.701308	0.494915	2.93499e-08	3.77136e-06																	2643-57	P-Cadherin	Cadherin-3	two-sided	1	1	1	-1	-1	-1
2644-11-01	PKC-A	Protein kinase C alpha type	two-sided	7.63895e-46	7.87848e-12	6.41425e-56	0.00136205	0.469516	4.8743e-06																	2644-11-01	PKC-A	Protein kinase C alpha type	two-sided	-1	1	1	-1	-1	-1
2645-54	PKC-Z	Protein kinase C zeta type	two-sided	2.40939e-31	1.92018e-08	0.380304	5.27544e-09	0.00521263	1.70455e-57																	2645-54	PKC-Z	Protein kinase C zeta type	two-sided	-1	-1	1	1	-1	1
2647-66	Rab GDP dissociation inhibitor beta	Rab GDP dissociation inhibitor beta	two-sided	2.84384e-25	0.960825	1.98886e-53	0.0033151	5.14879e-06	0.297127																	2647-66	Rab GDP dissociation inhibitor beta	Rab GDP dissociation inhibitor beta	two-sided	-1	1	1	-1	-1	1
2649-77	sICAM-3	Intercellular adhesion molecule 3	two-sided	8.82912e-25	3.44804e-09	0.7604	4.31072e-09	0.0312772	2.76782e-55																	2649-77	sICAM-3	Intercellular adhesion molecule 3	two-sided	-1	-1	-1	1	-1	1
2652-15	suPAR	Urokinase plasminogen activator surface receptor	two-sided	0.323987	0.0922329	1.00164e-11	0.937432	1.24117e-11	0.0401931																	2652-15	suPAR	Urokinase plasminogen activator surface receptor	two-sided	-1	1	-1	-1	1	1
2654-19	TNF sR-I	Tumor necrosis factor receptor superfamily member 1A	two-sided	1.77574e-06	0.0596621	9.54104e-05	0.0361423	6.11608e-19	0.000849714																	2654-19	TNF sR-I	Tumor necrosis factor receptor superfamily member 1A	two-sided	-1	1	-1	-1	1	1
2658-27	TrkC	NT-3 growth factor receptor	two-sided	1.22445e-05	6.63391e-06	1.52008e-05	0.00991722	2.16514e-07	0.000202781																	2658-27	TrkC	NT-3 growth factor receptor	two-sided	-1	1	-1	-1	1	1
2665-26	BCMA	Tumor necrosis factor receptor superfamily member 17	two-sided	0.000553054	0.9852	1.85045e-06	0.0453644	0.00888491	0.0167971																	2665-26	BCMA	Tumor necrosis factor receptor superfamily member 17	two-sided	1	-1	-1	1	1	-1
2666-53	Bone proteoglycan II	Decorin	two-sided	1.83457e-31	1.97851e-05	0.138042	5.11596e-05	0.0205036	4.07139e-51																	2666-53	Bone proteoglycan II	Decorin	two-sided	-1	-1	1	1	-1	1
2668-70	Calpain I	Calpain I	two-sided	1.23704e-56	0.19931	1.48523e-64	0.0141309	0.00206806	0.00718311																	2668-70	Calpain I	Calpain I	two-sided	-1	1	1	-1	-1	1
283796	ERBB1	Epidermal growth factor receptor	two-sided	1.46791e-18	0.000578938	4.65694e-05	0.00525309	1.49862e-10	2.19278e-12																	283796	ERBB1	Epidermal growth factor receptor	two-sided	1	1	-1	1	-1	-1
2681-23	HGF	Hepatocyte growth factor	two-sided	4.02732e-11	2.0994e-05	0.121871	6.26819e-05	0.497491	1.1804e-30																	2681-23	HGF	Hepatocyte growth factor	two-sided	-1	-1	-1	1	-1	1
2682-68	HSP 60	60 kDa heat shock protein; mitochondrial	two-sided	1.34074e-57	7.35346e-06	5.54232e-48	5.21037e-05	0.27137	0.67869																	2682-68	HSP 60	60 kDa heat shock protein; mitochondrial	two-sided	-1	1	1	-1	1	1
285987	iC3b	Complement C3b; inactivated	two-sided	1.01718e-09	1.54295e-08	0.960424	0.126127	0.0107146	0.44778																	285987	iC3b	Complement C3b; inactivated	two-sided	1	-1	-1	1	-1	-1
287479	MIA	Melanoma-derived growth regulatory protein	two-sided	5.16142e-18	0.00494851	4.30396e-14	0.106068	1.11343e-06	2.46974e-12																	287479	MIA	Melanoma-derived growth regulatory protein	two-sided	1	1	-1	-1	1	-1
2692-74	NPS-PLA2	Phospholipase A2; membrane associated	two-sided	2.46433e-06	0.010105	0.492769	0.00212263	0.140147	4.17787e-08																	2692-74	NPS-PLA2	Phospholipase A2; membrane associated	two-sided	-1	-1	-1	1	1	1
2693-20	OSM	Oncostatin-M	two-sided	1.08852e-09	0.362503	0.00292719	0.851331	0.583441	2.79427e-05																	2693-20	OSM	Oncostatin-M	two-sided	-1	-1	1	-1	1	1
2695-25	PECAM-1	Platelet endothelial cell adhesion molecule	two-sided	1.07163e-27	4.23945e-08	0.934554	4.74538e-11	0.000544145	1.7325e-56																	2695-25	PECAM-1	Platelet endothelial cell adhesion molecule	two-sided	-1	-1	-1	1	-1	1
2696-87	Persephin	Persephin	two-sided	0.00196331	0.00181241	9.46352e-24	0.000508649	0.385643	1.09469e-17																	2696-87	Persephin	Persephin	two-sided	1	-1	-1	1	-1	1
291282	PF-4	Platelet factor 4	two-sided	8.98467e-06	0.892824	3.19524e-54	0.00980395	0.000204801	2.03343e-11																	291282	PF-4	Platelet factor 4	two-sided	-1	-1	1	-1	-1	-1
2700-56	Protein S	Vitamin K-dependent protein S	two-sided	0.00334824	0.482572	0.0880257	0.00219842	0.00119978	0.571923																	2700-56	Protein S	Vitamin K-dependent protein S	two-sided	-1	1	1	1	-1	1
2704-74	TACI	Tumor necrosis factor receptor superfamily member 13B	two-sided	1.52092e-26	4.23465e-08	0.9089	6.64495e-09	0.26108	4.4344e-49																	2704-74	TACI	Tumor necrosis factor receptor superfamily member 13B	two-sided	-1	-1	-1	1	-1	1
294142	TECK	C-C motif chemokine 25	two-sided	0.363814	0.0221141	0.00250583	0.507347	0.000153972	0.960071																	294142	TECK	C-C motif chemokine 25	two-sided	-1	1	-1	-1	1	1
2706-69	Thyroxine-Binding Globulin	Thyroxine-binding globulin	two-sided	6.73665e-08	0.00972216	0.0235175	0.108043	0.00888491	2.32272e-09																	2706-69	Thyroxine-Binding Globulin	Thyroxine-binding globulin	two-sided	1	1	-1	1	-1	-1
2708-54	TNFSF18	Tumor necrosis factor ligand superfamily member 18	two-sided	1.26338e-14	1.82563e-09	0.0233543	3.80824e-11	0.0015179	3.80147e-52																	2708-54	TNFSF18	Tumor necrosis factor ligand superfamily member 18	two-sided	-1	-1	-1	1	-1	1
2714-78	EMAP-2	Endothelial monocyte-activating polypeptide 2	two-sided	6.67387e-22	0.254957	0.520618	0.555944	2.95949e-05	1.39351e-20																	2714-78	EMAP-2	Endothelial monocyte-activating polypeptide 2	two-sided	1	1	-1	1	-1	-1
2719-03-01	G-CSF-R	Granulocyte colony-stimulating factor receptor	two-sided	0.000198169	0.0206354	0.331478	1.48448e-06	4.81124e-08	1.28051e-16																	2719-03-01	G-CSF-R	Granulocyte colony-stimulating factor receptor	two-sided	-1	-1	-1	1	-1	1
300839	IL-1F7	Interleukin-37	two-sided	9.59627e-21	0.448799	7.76388e-05	0.305635	0.107468	8.75764e-15																	300839	IL-1F7	Interleukin-37	two-sided	-1	-1	1	1	-1	1
2728-62	Tenascin	Tenascin	two-sided	0.000272979	2.34765e-05	0.48694	0.605441	0.433217	0.325784																	2728-62	Tenascin	Tenascin	two-sided	1	-1	-1	1	-1	1
2730-58	MICA	MHC class I polypeptide-related sequence A	two-sided	7.56678e-11	0.108468	6.18534e-08	0.407098	0.00036768	1.1635e-07																	2730-58	MICA	MHC class I polypeptide-related sequence A	two-sided	1	1	-1	-1	1	-1
2731-29	NADPH-P450 Oxidoreductase	NADPH--cytochrome P450 reductase	two-sided	4.9926e-26	0.642497	4.99424e-21	0.453443	0.00191982	0.00269192																	2731-29	NADPH-P450 Oxidoreductase	NADPH--cytochrome P450 reductase	two-sided	-1	1	1	1	-1	1
2732-58	NANOG	Homeobox protein NANOG	two-sided	0.286163	5.73797e-10	1.35259e-20	1.97959e-10	0.0416544	5.77472e-49																	2732-58	NANOG	Homeobox protein NANOG	two-sided	-1	-1	-1	1	-1	1
2734-49	NKp44	Natural cytotoxicity triggering receptor 2	two-sided	0.246558	5.34429e-05	0.217798	0.000958343	0.000698992	2.49794e-12																	2734-49	NKp44	Natural cytotoxicity triggering receptor 2	two-sided	-1	-1	-1	1	-1	1
2737-22	NovH	Protein NOV homolog	two-sided	2.38023e-11	4.02992e-11	0.29456	7.03281e-05	0.000129233	3.20229e-40																	2737-22	NovH	Protein NOV homolog	two-sided	-1	-1	-1	1	-1	1
2741-22	Siglec-6	Sialic acid-binding Ig-like lectin 6	two-sided	3.03365e-08	0.0224935	3.32894e-26	0.233975	0.49582	1.02182e-12																	2741-22	Siglec-6	Sialic acid-binding Ig-like lectin 6	two-sided	1	-1	-1	-1	-1	1
2742-68	Siglec-7	Sialic acid-binding Ig-like lectin 7	two-sided	0.00116195	0.873657	1.43946e-14	0.0218489	0.0131047	0.353393																	2742-68	Siglec-7	Sialic acid-binding Ig-like lectin 7	two-sided	1	-1	-1	1	1	1
308021	Sonic Hedgehog	Sonic hedgehog protein	two-sided	5.57259e-07	2.81656e-10	1.26149e-11	0.769862	0.00172916	2.34595e-14																	308021	Sonic Hedgehog	Sonic hedgehog protein	two-sided	1	1	-1	1	1	-1
2744-57	IgG	Immunoglobulin G	two-sided	0.00342118	0.193941	0.563	0.7207	0.811271	0.145024																	2744-57	IgG	Immunoglobulin G	two-sided	1	-1	1	1	-1	-1
309421	ULBP-3	NKG2D ligand 3	two-sided	2.13845e-35	1.4146e-07	4.69286e-24	0.447282	0.00566036	4.02402e-25																	309421	ULBP-3	NKG2D ligand 3	two-sided	-1	-1	1	1	-1	1
310517	Apo A-I	Apolipoprotein A-I	two-sided	9.43348e-13	6.26719e-09	0.009072	0.139687	0.456854	2.60295e-22																	310517	Apo A-I	Apolipoprotein A-I	two-sided	1	1	-1	-1	-1	-1
2752-62	BMP-14	Growth/differentiation factor 5	two-sided	0.114648	0.382221	3.37741e-07	0.606851	2.18612e-11	0.0110521																	2752-62	BMP-14	Growth/differentiation factor 5	two-sided	-1	-1	1	-1	-1	1
311585	C1q	Complement C1q subcomponent	two-sided	0.228183	0.527587	0.834554	0.181903	0.87864	0.534376																	311585	C1q	Complement C1q subcomponent	two-sided	-1	-1	1	1	1	-1
2754-50	C3	Complement C3	two-sided	3.84074e-05	6.93547e-05	0.946262	0.638809	0.576696	0.0959844																	2754-50	C3	Complement C3	two-sided	1	-1	-1	1	-1	-1
312496	C3adesArg	C3a anaphylatoxin des Arginine	two-sided	6.18591e-05	0.00112181	0.443833	0.721047	0.660406	0.0233659																	312496	C3adesArg	C3a anaphylatoxin des Arginine	two-sided	1	-1	1	-1	-1	-1
314141	DRR1	Protein FAM107A	two-sided	6.47894e-07	2.05427e-09	1.35517e-26	5.7173e-09	0.000812305	2.58216e-23																	314141	DRR1	Protein FAM107A	two-sided	1	-1	-1	1	-1	1
2761-49	FGF-18	Fibroblast growth factor 18	two-sided	0.0258776	6.30269e-08	3.42159e-19	4.86746e-06	0.0911922	7.90211e-26																	2761-49	FGF-18	Fibroblast growth factor 18	two-sided	1	-1	-1	1	-1	1
2763-66	FGF-20	Fibroblast growth factor 20	two-sided	0.0615927	2.26608e-07	7.46711e-24	2.24648e-08	0.000582101	2.05326e-35																	2763-66	FGF-20	Fibroblast growth factor 20	two-sided	1	-1	-1	1	-1	1
316027	GDF-11/8	Growth/differentiation factor 11/8	two-sided	0.00010276	0.0209118	0.0216112	0.222407	0.0263459	1.43621e-12																	316027	GDF-11/8	Growth/differentiation factor 11/8	two-sided	1	1	1	-1	-1	-1
2770-51	I-309	C-C motif chemokine 1	two-sided	0.677579	0.0620662	0.661884	0.717464	0.00108152	4.12573e-05																	2770-51	I-309	C-C motif chemokine 1	two-sided	1	1	-1	-1	1	-1
2771-35	IGFBP-1	Insulin-like growth factor-binding protein 1	two-sided	0.273051	0.000342841	0.000561044	0.0606135	2.22862e-09	6.18687e-05																	2771-35	IGFBP-1	Insulin-like growth factor-binding protein 1	two-sided	1	1	-1	-1	1	-1
2773-50	IL-10	Interleukin-10	two-sided	4.99796e-30	0.692337	1.43083e-22	0.0116531	0.65088	0.000177209																	2773-50	IL-10	Interleukin-10	two-sided	1	-1	-1	1	1	-1
319497	IL-16	Interleukin-16	two-sided	4.78462e-16	5.76221e-06	0.0149649	6.41055e-07	9.43539e-16	0.832012																	319497	IL-16	Interleukin-16	two-sided	-1	1	1	-1	1	1
320958	IL-22	Interleukin-22	two-sided	0.552779	0.0239348	0.000132869	0.913386	3.4226e-07	0.000309835																	320958	IL-22	Interleukin-22	two-sided	-1	-1	-1	-1	1	1
2780-35	Lactoferrin	Lactotransferrin	two-sided	0.296317	0.00252136	0.99807	0.8887	0.659991	6.34934e-05																	2780-35	Lactoferrin	Lactotransferrin	two-sided	-1	-1	1	1	1	1
2781-63	LAG-1	C-C motif chemokine 4-like	two-sided	0.0447228	9.59783e-06	8.09676e-16	0.00498356	0.341964	7.21122e-16																	2781-63	LAG-1	C-C motif chemokine 4-like	two-sided	1	-1	-1	1	1	1
2783-18	LD78-beta	C-C motif chemokine 3-like 1	two-sided	2.86103e-14	0.0172851	0.00187217	0.1998	0.74101	7.71222e-13																	2783-18	LD78-beta	C-C motif chemokine 3-like 1	two-sided	-1	-1	1	1	-1	1
2788-55	MMP-3	Stromelysin-1	two-sided	5.0875e-05	0.173015	0.895432	0.611456	0.00469713	1.28104e-06																	2788-55	MMP-3	Stromelysin-1	two-sided	-1	-1	-1	-1	1	1
2789-26	MMP-7	Matrilysin	two-sided	8.61626e-09	0.00234514	5.01485e-16	0.931107	1.25981e-06	5.93148e-06																	2789-26	MMP-7	Matrilysin	two-sided	1	1	-1	1	1	-1
2790-54	NAP-2	Neutrophil-activating peptide 2	two-sided	1.19255e-32	0.235535	2.5283e-62	0.00328783	0.0158541	0.153685																	2790-54	NAP-2	Neutrophil-activating peptide 2	two-sided	-1	1	1	-1	-1	-1
2794-60	SOD	Superoxide dismutase [Cu-Zn]	two-sided	1.06618e-39	3.49861e-07	0.00121746	1.2657e-07	0.000539766	2.12248e-54																	2794-60	SOD	Superoxide dismutase [Cu-Zn]	two-sided	-1	-1	1	1	-1	1
2796-62	Fibrinogen	Fibrinogen	two-sided	0.260956	1.48846e-06	0.107165	8.54606e-06	0.256092	0.0928771																	2796-62	Fibrinogen	Fibrinogen	two-sided	-1	-1	1	1	-1	1
2797-56	Apo B	Apolipoprotein B	two-sided	3.44346e-25	0.202323	2.96956e-11	0.252491	0.0375375	0.00773176																	2797-56	Apo B	Apolipoprotein B	two-sided	1	-1	-1	1	-1	-1
330698	ACE2	Angiotensin-converting enzyme 2	two-sided	0.0876892	0.0001375	3.9544e-25	0.457274	9.68573e-11	0.930062																	330698	ACE2	Angiotensin-converting enzyme 2	two-sided	-1	-1	1	-1	-1	-1
2806-49	Activin RIB	Activin receptor type-1B	two-sided	2.04526e-13	0.000682762	2.47458e-12	0.00889902	0.156192	0.121977																	2806-49	Activin RIB	Activin receptor type-1B	two-sided	1	-1	-1	1	1	1
2809-25	ADAMTS-4	A disintegrin and metalloproteinase with thrombospondin motifs 4	two-sided	8.53599e-39	0.0999989	6.46055e-23	0.139386	0.390115	8.26808e-06																	2809-25	ADAMTS-4	A disintegrin and metalloproteinase with thrombospondin motifs 4	two-sided	1	-1	-1	1	1	-1
2811-27	Angiopoietin-1	Angiopoietin-1	two-sided	7.04893e-36	3.14088e-08	4.28158e-52	7.18997e-07	0.336392	5.86494e-06																	2811-27	Angiopoietin-1	Angiopoietin-1	two-sided	-1	1	1	-1	1	-1
333773	ART	Agouti-related protein	two-sided	0.149633	6.02386e-05	2.79658e-06	0.253586	2.935e-17	0.0262202																	333773	ART	Agouti-related protein	two-sided	-1	1	-1	-1	1	-1
2816-50	BCAM	Basal Cell Adhesion Molecule	two-sided	9.68269e-09	0.0138556	4.28406e-25	0.386999	7.91613e-08	0.263264																	2816-50	BCAM	Basal Cell Adhesion Molecule	two-sided	1	1	-1	1	1	-1
2819-23	Cadherin-5	Cadherin-5	two-sided	1.41374e-24	0.000121985	1.07008e-13	0.0214146	0.0476497	1.75909e-13																	2819-23	Cadherin-5	Cadherin-5	two-sided	1	1	-1	-1	1	-1
337302	COMMD7	COMM domain-containing protein 7	two-sided	2.46981e-68	2.11652e-05	1.10547e-59	0.00018474	0.910441	0.231344																	337302	COMMD7	COMM domain-containing protein 7	two-sided	-1	1	1	-1	1	1
2826-53	EDA	Ectodysplasin-A; secreted form	two-sided	0.0885795	0.150109	9.56175e-08	0.233111	0.579228	2.50449e-09																	2826-53	EDA	Ectodysplasin-A; secreted form	two-sided	-1	1	-1	1	-1	1
2827-23	Fractalkine/CX3CL-1	Fractalkine	two-sided	0.299165	0.415514	9.62446e-07	0.767888	1.66601e-09	0.384556																	2827-23	Fractalkine/CX3CL-1	Fractalkine	two-sided	1	-1	-1	-1	1	1
2828-82	HAI-1	Kunitz-type protease inhibitor 1	two-sided	6.0419e-06	2.13491e-10	2.72526e-05	0.00717206	0.00213336	2.17373e-13																	2828-82	HAI-1	Kunitz-type protease inhibitor 1	two-sided	1	1	-1	-1	1	-1
2829-19	IL-27	Interleukin-27	two-sided	0.54179	0.673782	0.00875074	0.440069	0.00124146	0.857046																	2829-19	IL-27	Interleukin-27	two-sided	1	-1	-1	1	1	-1
2831-29	Kallikrein 11	Kallikrein-11	two-sided	6.89006e-17	0.00113731	1.10055e-10	0.128058	3.35025e-16	3.79614e-41																	2831-29	Kallikrein 11	Kallikrein-11	two-sided	-1	-1	-1	1	1	1
2833-20	Kallikrein 4	Kallikrein-4	two-sided	0.813927	9.04034e-12	9.11257e-25	1.0006e-08	0.48713	7.48569e-46																	2833-20	Kallikrein 4	Kallikrein-4	two-sided	-1	-1	-1	1	1	1
2834-54	kallikrein 8	Kallikrein-8	two-sided	2.33819e-20	0.116639	2.74671e-09	0.0277712	1.57417e-05	4.06378e-47																	2834-54	kallikrein 8	Kallikrein-8	two-sided	-1	-1	-1	1	1	1
341504	Ku70	X-ray repair cross-complementing protein 6	two-sided	4.54185e-19	0.00241163	0.000533152	0.868564	0.923164	5.03383e-22																	341504	Ku70	X-ray repair cross-complementing protein 6	two-sided	-1	-1	1	-1	1	1
2836-68	Lipocalin 2	Neutrophil gelatinase-associated lipocalin	two-sided	0.00219109	2.32744e-06	0.185619	0.0513533	3.50241e-12	0.000359567																	2836-68	Lipocalin 2	Neutrophil gelatinase-associated lipocalin	two-sided	-1	-1	1	-1	1	1
342294	Met	Hepatocyte growth factor receptor	two-sided	3.3949e-06	0.540246	7.14142e-10	0.00171379	0.875433	0.516799																	342294	Met	Hepatocyte growth factor receptor	two-sided	1	-1	-1	1	-1	-1
2838-53	MMP-17	Matrix metalloproteinase-17	two-sided	9.88832e-32	3.14189e-06	0.982377	8.48894e-11	0.00243838	1.564e-56																	2838-53	MMP-17	Matrix metalloproteinase-17	two-sided	-1	-1	-1	1	-1	1
342996	OX40 Ligand	Tumor necrosis factor ligand superfamily member 4	two-sided	0.489419	3.08997e-06	1.75892e-22	2.82687e-08	0.494739	2.02373e-37																	342996	OX40 Ligand	Tumor necrosis factor ligand superfamily member 4	two-sided	-1	-1	-1	1	1	1
2843-13	SPINT2	Kunitz-type protease inhibitor 2	two-sided	0.865229	0.154071	2.90633e-20	2.01037e-08	0.000156306	3.9001e-23																	2843-13	SPINT2	Kunitz-type protease inhibitor 2	two-sided	-1	1	1	-1	1	-1
2844-53	sTie-1	Tyrosine-protein kinase receptor Tie-1; soluble	two-sided	5.894e-13	0.00371753	4.52404e-09	0.307199	0.764124	0.000136507																	2844-53	sTie-1	Tyrosine-protein kinase receptor Tie-1; soluble	two-sided	1	1	-1	-1	-1	-1
2846-24	Ubiquitin+1	Ubiquitin+1; truncated mutation for UbB	two-sided	1.54157e-28	9.03359e-09	1.97819e-20	0.211634	0.495252	1.07619e-20																	2846-24	Ubiquitin+1	Ubiquitin+1; truncated mutation for UbB	two-sided	-1	-1	1	-1	1	1
2849-49	AIF1	Allograft inflammatory factor 1	two-sided	3.28605e-06	0.03422	6.59575e-06	0.00681426	0.0526998	0.346426																	2849-49	AIF1	Allograft inflammatory factor 1	two-sided	-1	1	1	-1	1	-1
2851-63	C5a	C5a anaphylatoxin	two-sided	0.0350013	0.534228	0.0492177	3.36395e-12	6.53133e-07	0.000398359																	2851-63	C5a	C5a anaphylatoxin	two-sided	-1	-1	-1	1	-1	1
2853-68	CHK1	Serine/threonine-protein kinase Chk1	two-sided	7.01643e-06	1.94464e-10	0.00360707	4.14052e-08	2.44999e-06	5.64624e-48																	2853-68	CHK1	Serine/threonine-protein kinase Chk1	two-sided	-1	-1	-1	1	-1	1
2855-49	ERK-1	Mitogen-activated protein kinase 3	two-sided	3.62233e-34	1.76416e-08	4.29048e-70	5.04608e-05	0.0283943	4.24032e-10																	2855-49	ERK-1	Mitogen-activated protein kinase 3	two-sided	-1	1	1	-1	-1	-1
2859-69	HDAC8	Histone deacetylase 8	two-sided	7.26476e-21	2.88741e-06	1.30123e-18	0.741756	0.000771545	1.38707e-19																	2859-69	HDAC8	Histone deacetylase 8	two-sided	-1	-1	1	-1	-1	1
2860-19	Karyopherin-a2	Importin subunit alpha-1	two-sided	0.0472529	0.00253991	2.89275e-05	0.176653	9.81403e-07	0.000907889																	2860-19	Karyopherin-a2	Importin subunit alpha-1	two-sided	1	1	-1	-1	1	-1
352127	MEK1	Dual specificity mitogen-activated protein kinase kinase 1	two-sided	1.92807e-12	0.216738	8.17029e-53	8.09088e-07	0.156192	0.0543784																	352127	MEK1	Dual specificity mitogen-activated protein kinase kinase 1	two-sided	-1	-1	1	-1	-1	-1
2870-29	RAC1	Ras-related C3 botulinum toxin substrate 1	two-sided	4.72425e-48	4.66972e-05	2.12656e-70	0.00101277	0.00387342	0.0480015																	2870-29	RAC1	Ras-related C3 botulinum toxin substrate 1	two-sided	-1	1	1	-1	-1	-1
2871-73	RAD51	DNA repair protein RAD51 homolog 1	two-sided	0.15913	0.219078	0.0739023	0.0219639	0.0936089	0.335586																	2871-73	RAD51	DNA repair protein RAD51 homolog 1	two-sided	1	1	1	-1	1	-1
2875-15	TBP	TATA-box-binding protein	two-sided	4.25936e-11	0.00030376	1.40628e-14	0.000288068	3.38048e-06	6.43266e-07																	2875-15	TBP	TATA-box-binding protein	two-sided	1	-1	-1	1	-1	1
2876-74	Topoisomerase I	DNA topoisomerase 1	two-sided	0.00319073	1.52407e-07	7.14761e-06	0.000118744	7.69524e-08	6.10706e-15																	2876-74	Topoisomerase I	DNA topoisomerase 1	two-sided	1	-1	-1	1	-1	1
356904	UBC9	SUMO-conjugating enzyme UBC9	two-sided	6.84813e-33	3.83362e-05	3.83308e-54	2.48661e-09	0.179945	0.000404765																	356904	UBC9	SUMO-conjugating enzyme UBC9	two-sided	-1	1	1	-1	1	-1
2878-66	YES	Tyrosine-protein kinase Yes	two-sided	0.0234049	5.83158e-06	0.0677616	0.0336863	0.763203	0.000158621																	2878-66	YES	Tyrosine-protein kinase Yes	two-sided	-1	-1	1	1	-1	1
357818	a1-Antichymotrypsin	Alpha-1-antichymotrypsin	two-sided	5.36398e-09	0.00101241	0.00821575	0.50238	0.297899	0.860507																	357818	a1-Antichymotrypsin	Alpha-1-antichymotrypsin	two-sided	1	-1	-1	1	-1	-1
2888-49	C7	Complement component C7	two-sided	1.83552e-25	0.854106	1.00186e-17	0.0330187	0.248607	1.99967e-07																	2888-49	C7	Complement component C7	two-sided	1	1	-1	1	-1	-1
2889-37	Cardiotrophin-1	Cardiotrophin-1	two-sided	1.9222e-06	0.126335	0.326241	0.750378	0.970803	0.0123426																	2889-37	Cardiotrophin-1	Cardiotrophin-1	two-sided	1	-1	-1	-1	1	1
2890-59	CCL28	C-C motif chemokine 28	two-sided	0.738271	0.763548	0.75633	0.224872	0.0955345	0.636421																	2890-59	CCL28	C-C motif chemokine 28	two-sided	1	-1	-1	-1	1	1
2900-53	HCC-1	C-C motif chemokine 14	two-sided	0.707357	0.0166773	0.000242066	0.511694	1.74188e-10	0.389576																	2900-53	HCC-1	C-C motif chemokine 14	two-sided	1	-1	-1	1	1	1
2906-55	IL-4	Interleukin-4	two-sided	2.79525e-11	1.47565e-09	0.0762023	1.92213e-09	6.18333e-06	2.15326e-50																	2906-55	IL-4	Interleukin-4	two-sided	-1	-1	-1	1	-1	1
2911-27	Midkine	Midkine	two-sided	3.94035e-17	0.00995687	0.733387	0.000108154	0.706875	4.07783e-21																	2911-27	Midkine	Midkine	two-sided	-1	-1	1	1	-1	1
369993	MPIF-1	C-C motif chemokine 23	two-sided	0.0342444	0.235411	0.000335871	0.0146212	0.0208551	3.52444e-05																	369993	MPIF-1	C-C motif chemokine 23	two-sided	-1	-1	-1	1	1	1
374619	PAI-1	Plasminogen activator inhibitor 1	two-sided	6.43108e-05	0.927176	1.54736e-25	0.00295579	0.0405358	0.0060897																	374619	PAI-1	Plasminogen activator inhibitor 1	two-sided	-1	1	1	-1	-1	-1
379032	Apo E3	Apolipoprotein E (isoform E3)	two-sided	0.270164	0.564992	0.991521	0.488791	0.0587583	0.00599291																	379032	Apo E3	Apolipoprotein E (isoform E3)	two-sided	-1	1	1	-1	-1	1
2938-55	Apo E4	Apolipoprotein E (isoform E4)	two-sided	0.0687025	0.676588	0.555329	0.78945	0.0804699	0.00991341																	2938-55	Apo E4	Apolipoprotein E (isoform E4)	two-sided	-1	1	1	-1	-1	1
379762	Artemin	Artemin	two-sided	0.0430442	0.223969	8.28306e-08	0.000141689	3.18296e-05	1.64972e-06																	379762	Artemin	Artemin	two-sided	1	-1	-1	1	-1	1
2942-50	Cytochrome c	Cytochrome c	two-sided	0.132971	0.000599178	0.0370401	0.0202144	0.0241688	9.98109e-15																	2942-50	Cytochrome c	Cytochrome c	two-sided	1	1	1	-1	1	-1
2943-05-01	Cytochrome P450 3A4	Cytochrome P450 3A4	two-sided	0.627973	0.00942263	0.146483	0.222505	0.106486	7.13147e-05																	2943-05-01	Cytochrome P450 3A4	Cytochrome P450 3A4	two-sided	-1	-1	1	-1	-1	1
2944-66	DAN	Neuroblastoma suppressor of tumorigenicity 1	two-sided	4.38911e-12	0.0638292	7.82913e-10	0.67419	2.24909e-27	2.79236e-22																	2944-66	DAN	Neuroblastoma suppressor of tumorigenicity 1	two-sided	-1	-1	-1	-1	1	1
2946-52	Factor D	Complement factor D	two-sided	6.79574e-06	0.00597821	2.28535e-11	0.0169075	7.14811e-19	1.25887e-07																	2946-52	Factor D	Complement factor D	two-sided	1	1	-1	-1	1	-1
2948-58	Growth hormone receptor	Growth hormone receptor	two-sided	1.57681e-11	0.000308288	0.00125704	0.188023	4.18901e-06	5.52463e-09																	2948-58	Growth hormone receptor	Growth hormone receptor	two-sided	1	1	-1	1	-1	-1
383293	GX	Group 10 secretory phospholipase A2	two-sided	1.90856e-23	3.02061e-09	0.778611	1.06589e-09	0.0120847	2.13095e-53																	383293	GX	Group 10 secretory phospholipase A2	two-sided	-1	-1	-1	1	-1	1
2950-57	IGFBP-4	Insulin-like growth factor-binding protein 4	two-sided	0.00116766	0.189331	2.42612e-07	0.838635	3.60003e-16	0.0402341																	2950-57	IGFBP-4	Insulin-like growth factor-binding protein 4	two-sided	-1	1	-1	1	1	1
2952-75	IGF-I	Insulin-like growth factor I	two-sided	0.000625235	1.47151e-09	0.0339092	0.0990357	0.102843	1.65677e-07																	2952-75	IGF-I	Insulin-like growth factor I	two-sided	1	1	-1	-1	-1	-1
2953-31	Luteinizing hormone	Luteinizing hormone	two-sided	0.510252	0.967378	0.0345776	0.371513	0.0608144	0.000106111																	2953-31	Luteinizing hormone	Luteinizing hormone	two-sided	1	1	1	-1	1	-1
2960-66	Properdin	Properdin	two-sided	8.44169e-10	0.000221258	0.241282	0.630489	0.438885	1.36007e-18																	2960-66	Properdin	Properdin	two-sided	1	1	-1	-1	-1	-1
2961-01-01	Protein C	Vitamin K-dependent protein C	two-sided	2.04769e-25	0.0228556	2.09695e-08	0.0064174	1.64172e-07	9.69383e-12																	2961-01-01	Protein C	Vitamin K-dependent protein C	two-sided	1	1	-1	1	-1	-1
2962-50	PTHrP	Parathyroid hormone-related protein	two-sided	0.000124186	0.00569486	1.49715e-05	0.327777	0.150717	2.34402e-26																	2962-50	PTHrP	Parathyroid hormone-related protein	two-sided	-1	-1	-1	1	1	1
2966-65	SCGF-beta	Stem cell growth factor-beta	two-sided	5.56447e-09	0.202797	0.00538549	0.0571365	0.451914	4.79893e-21																	2966-65	SCGF-beta	Stem cell growth factor-beta	two-sided	-1	-1	-1	1	1	1
389928	VCAM-1	Vascular cell adhesion protein 1	two-sided	0.00699662	0.643748	7.58397e-07	0.073042	0.00164595	0.0546505																	389928	VCAM-1	Vascular cell adhesion protein 1	two-sided	1	-1	-1	-1	1	1
2968-61	TNFSF15	Tumor necrosis factor ligand superfamily member 15	two-sided	5.64652e-29	6.41472e-08	0.0437402	0.000783843	2.10287e-10	2.23995e-43																	2968-61	TNFSF15	Tumor necrosis factor ligand superfamily member 15	two-sided	-1	-1	-1	1	1	1
2970-60	AREG	Amphiregulin	two-sided	5.55619e-32	0.460943	5.43904e-57	0.000225993	0.00103226	0.398921																	2970-60	AREG	Amphiregulin	two-sided	-1	1	1	-1	-1	1
2972-57	BMP-7	Bone morphogenetic protein 7	two-sided	5.33065e-11	4.13536e-06	7.24143e-07	2.75686e-06	5.13559e-12	1.23561e-16																	2972-57	BMP-7	Bone morphogenetic protein 7	two-sided	1	1	-1	-1	1	-1
2973-15	CD36 ANTIGEN	Platelet glycoprotein 4	two-sided	0.000284558	2.01433e-06	0.491768	0.0172912	0.326579	1.08737e-13																	2973-15	CD36 ANTIGEN	Platelet glycoprotein 4	two-sided	1	1	1	-1	-1	-1
2974-61	contactin-1	Contactin-1	two-sided	1.20339e-27	0.000129233	9.45438e-14	0.657694	0.206509	4.34764e-20																	2974-61	contactin-1	Contactin-1	two-sided	1	1	-1	-1	-1	-1
2975-19	CTGF	Connective tissue growth factor	two-sided	1.45891e-39	0.137612	2.78374e-47	0.0258441	0.000186396	7.76327e-09																	2975-19	CTGF	Connective tissue growth factor	two-sided	-1	-1	1	-1	-1	1
2976-58	Desmoglein-1	Desmoglein-1	two-sided	1.35114e-26	0.011829	0.00475427	0.110641	0.517408	2.1244e-24																	2976-58	Desmoglein-1	Desmoglein-1	two-sided	-1	-1	1	1	1	1
2977-07-01	EDAR	Tumor necrosis factor receptor superfamily member EDAR	two-sided	2.02798e-37	0.0410299	2.72528e-10	0.00887001	5.70892e-06	1.93422e-19																	2977-07-01	EDAR	Tumor necrosis factor receptor superfamily member EDAR	two-sided	-1	-1	1	-1	1	1
394311	ENA-78	C-X-C motif chemokine 5	two-sided	0.220463	7.61204e-14	1.15244e-13	1.19095e-09	0.000105548	3.68747e-36																	394311	ENA-78	C-X-C motif chemokine 5	two-sided	1	-1	-1	1	-1	1
2982-82	Galectin-4	Galectin-4	two-sided	7.82402e-10	2.31427e-06	4.28125e-13	0.406016	0.661753	6.94346e-06																	2982-82	Galectin-4	Galectin-4	two-sided	-1	-1	1	-1	1	1
2985-35	Gro-a	Growth-regulated alpha protein	two-sided	5.37365e-11	0.105773	5.55005e-08	0.0917186	0.616289	1.25285e-07																	2985-35	Gro-a	Growth-regulated alpha protein	two-sided	-1	-1	1	-1	-1	1
2987-37	Histone H1.2	Histone H1.2	two-sided	0.159431	0.00774861	0.0317614	0.0806477	0.394684	9.9045e-07																	2987-37	Histone H1.2	Histone H1.2	two-sided	-1	-1	1	1	1	1
2991-09-01	IL-1 sRI	Interleukin-1 receptor type 1	two-sided	0.12525	1.38514e-08	0.174345	0.00227587	5.71339e-08	1.16494e-14																	2991-09-01	IL-1 sRI	Interleukin-1 receptor type 1	two-sided	1	1	-1	-1	1	-1
2992-59	IL-17 sR	Interleukin-17 receptor A	two-sided	1.71853e-08	1.40085e-09	1.73927e-05	5.99181e-07	9.84976e-09	6.12533e-06																	2992-59	IL-17 sR	Interleukin-17 receptor A	two-sided	-1	1	1	-1	1	-1
399213	IL-18 Rb	Interleukin-18 receptor accessory protein	two-sided	8.59849e-05	1.7985e-08	0.187491	0.0059409	8.46065e-07	9.28115e-26																	399213	IL-18 Rb	Interleukin-18 receptor accessory protein	two-sided	-1	-1	1	1	-1	1
2994-71	IL-1Rrp2	Interleukin-1 receptor-like 2	two-sided	0.709356	0.000488955	2.39934e-06	0.22198	0.592966	2.0657e-15																	2994-71	IL-1Rrp2	Interleukin-1 receptor-like 2	two-sided	1	-1	-1	1	-1	1
400886	JAM-B	Junctional adhesion molecule B	two-sided	5.33493e-13	1.34982e-07	0.0139691	0.0135979	3.04543e-10	2.71493e-18																	400886	JAM-B	Junctional adhesion molecule B	two-sided	-1	-1	1	-1	1	1
2998-53	JAM-C	Junctional adhesion molecule C	two-sided	1.23313e-46	0.108008	2.46235e-47	0.000177794	0.0752955	1.8481e-05																	2998-53	JAM-C	Junctional adhesion molecule C	two-sided	-1	-1	1	-1	1	1
401555	LSAMP	Limbic system-associated membrane protein	two-sided	2.47164e-15	0.0967748	6.27125e-25	0.21081	1.9529e-11	0.000432115																	401555	LSAMP	Limbic system-associated membrane protein	two-sided	1	1	-1	-1	1	-1
3000-66	MBL	Mannose-binding protein C	two-sided	0.00691252	0.76737	0.121326	0.321446	0.946156	0.422367																	3000-66	MBL	Mannose-binding protein C	two-sided	-1	-1	1	1	1	1
3003-29	NKp30	Natural cytotoxicity triggering receptor 3	two-sided	3.06902e-19	0.845967	3.97703e-31	0.0668402	1.5745e-11	6.61152e-05																	3003-29	NKp30	Natural cytotoxicity triggering receptor 3	two-sided	1	1	-1	1	1	-1
3004-67	PD-L2	Programmed cell death 1 ligand 2	two-sided	0.000164867	1.54093e-10	0.0651129	0.000209986	2.34041e-08	2.17143e-24																	3004-67	PD-L2	Programmed cell death 1 ligand 2	two-sided	1	1	-1	-1	1	-1
403715	PTP-1B	Tyrosine-protein phosphatase non-receptor type 1	two-sided	2.00968e-12	0.94315	1.49713e-45	0.0330187	0.000221108	0.00601477																	403715	PTP-1B	Tyrosine-protein phosphatase non-receptor type 1	two-sided	-1	-1	1	-1	-1	-1
404506	Siglec-9	Sialic acid-binding Ig-like lectin 9	two-sided	0.0081434	0.498382	0.00102124	0.000173888	0.95482	0.070446																	404506	Siglec-9	Sialic acid-binding Ig-like lectin 9	two-sided	1	-1	-1	1	1	-1
405115	TGF-b R III	Transforming growth factor beta receptor type 3	two-sided	8.85517e-07	0.234733	1.10865e-14	0.00967791	9.58797e-13	0.118444																	405115	TGF-b R III	Transforming growth factor beta receptor type 3	two-sided	1	1	-1	-1	1	-1
3010-53	TSLP	Thymic stromal lymphopoietin	two-sided	2.98758e-16	5.97868e-11	1.04979e-06	0.0266873	3.43556e-05	7.44321e-35																	3010-53	TSLP	Thymic stromal lymphopoietin	two-sided	-1	-1	1	1	-1	1
3022-04-01	CTLA-4	Cytotoxic T-lymphocyte protein 4	two-sided	1.89815e-43	0.0270818	1.09867e-18	0.861449	0.550156	2.20855e-21																	3022-04-01	CTLA-4	Cytotoxic T-lymphocyte protein 4	two-sided	1	1	-1	-1	-1	-1
3024-18	a2-Antiplasmin	Alpha-2-antiplasmin	two-sided	6.58023e-05	0.00373909	0.00940371	0.000162208	6.53427e-09	0.913489																	3024-18	a2-Antiplasmin	Alpha-2-antiplasmin	two-sided	-1	1	1	1	-1	-1
3025-50	bFGF	Fibroblast growth factor 2	two-sided	5.51682e-15	0.326054	2.33419e-15	0.809732	0.0400847	0.305574																	3025-50	bFGF	Fibroblast growth factor 2	two-sided	-1	1	1	1	-1	1
411385	Calpastatin	Calpastatin	two-sided	2.35175e-17	0.947978	0.000346087	0.0547639	0.0832229	7.86928e-10																	411385	Calpastatin	Calpastatin	two-sided	1	-1	-1	1	-1	-1
3028-36	Ck-b-8-1	Ck-beta-8-1	two-sided	0.001145	0.170502	6.54269e-09	0.0640038	0.00947008	0.0157288																	3028-36	Ck-b-8-1	Ck-beta-8-1	two-sided	1	1	-1	1	1	-1
3029-52	DC-SIGN	CD209 antigen	two-sided	1.20199e-06	0.0192472	7.19709e-14	0.14896	4.76962e-09	0.00294537																	3029-52	DC-SIGN	CD209 antigen	two-sided	1	1	-1	-1	1	-1
412785	DC-SIGNR	C-type lectin domain family 4 member M	two-sided	0.00244295	0.00261145	0.185494	0.439775	0.713314	0.161626																	412785	DC-SIGNR	C-type lectin domain family 4 member M	two-sided	1	-1	-1	-1	1	1
413761	FSH	Follicle stimulating hormone	two-sided	2.18487e-05	0.206249	0.000556439	0.239833	0.0231663	1.08011e-07																	413761	FSH	Follicle stimulating hormone	two-sided	1	1	-1	1	1	-1
3033-57	Galectin-2	Galectin-2	two-sided	5.19265e-06	6.57437e-08	9.08277e-14	2.62619e-09	0.733757	2.07649e-47																	3033-57	Galectin-2	Galectin-2	two-sided	-1	-1	-1	1	1	1
414187	GFAP	Glial fibrillary acidic protein	two-sided	0.203455	2.53929e-05	4.73597e-12	0.00554049	0.97313	9.9978e-17																	414187	GFAP	Glial fibrillary acidic protein	two-sided	1	-1	-1	1	-1	1
3035-80	IL-19	Interleukin-19	two-sided	6.11288e-17	0.95302	1.79892e-09	0.813395	0.617125	0.00342057																	3035-80	IL-19	Interleukin-19	two-sided	1	1	-1	1	-1	-1
3037-62	IL-1b	Interleukin-1 beta	two-sided	9.69143e-06	2.46051e-06	9.06552e-07	3.03756e-14	0.000245729	7.3082e-36																	3037-62	IL-1b	Interleukin-1 beta	two-sided	-1	-1	-1	1	-1	1
3038-09-01	I-TAC	C-X-C motif chemokine 11	two-sided	0.209069	0.0559146	0.125013	0.362144	0.736659	0.0738961																	3038-09-01	I-TAC	C-X-C motif chemokine 11	two-sided	1	-1	1	1	-1	-1
3040-59	MIP-1a	C-C motif chemokine 3	two-sided	0.0203425	0.041983	3.93474e-05	0.000653335	0.0414329	1.3527e-07																	3040-59	MIP-1a	C-C motif chemokine 3	two-sided	-1	-1	-1	1	1	1
3041-55	MRC2	C-type mannose receptor 2	two-sided	6.3296e-21	0.000614164	1.39772e-15	0.00727389	3.36041e-06	3.06103e-12																	3041-55	MRC2	C-type mannose receptor 2	two-sided	1	1	-1	-1	1	-1
417290	Myoglobin	Myoglobin	two-sided	0.0144003	0.0036579	1.13292e-14	0.838838	6.96888e-10	9.1998e-05																	417290	Myoglobin	Myoglobin	two-sided	1	-1	-1	-1	1	1
3043-49	ON	SPARC	two-sided	1.6574e-16	0.0662947	1.74899e-59	0.000503649	2.18985e-05	3.4917e-05																	3043-49	ON	SPARC	two-sided	-1	1	1	-1	-1	-1
417899	PARC	C-C motif chemokine 18	two-sided	0.298189	0.562105	0.00776601	0.00782875	0.118414	0.324719																	417899	PARC	C-C motif chemokine 18	two-sided	1	-1	-1	1	1	-1
3045-72	PTN	Pleiotrophin	two-sided	7.48056e-06	0.00210305	0.00481729	4.37304e-05	0.186548	7.82842e-14																	3045-72	PTN	Pleiotrophin	two-sided	-1	-1	-1	1	1	1
3046-31	resistin	Resistin	two-sided	0.0284998	0.0385702	2.71511e-05	0.181641	6.21235e-14	0.421979																	3046-31	resistin	Resistin	two-sided	-1	1	-1	-1	1	1
3049-61	Trypsin	Trypsin-1	two-sided	0.0959417	0.278474	0.00251982	0.232809	2.87267e-06	0.0327131																	3049-61	Trypsin	Trypsin-1	two-sided	-1	-1	-1	1	1	1
420212	vWF	von Willebrand factor	two-sided	1.80409e-05	0.013847	0.964787	0.145021	0.890003	4.3427e-11																	420212	vWF	von Willebrand factor	two-sided	-1	-1	1	1	-1	1
420974	Fas ligand; soluble	Tumor necrosis factor ligand superfamily member 6; soluble form	two-sided	7.5207e-20	0.0812032	2.11137e-12	0.235459	0.0145718	2.41407e-08																	420974	Fas ligand; soluble	Tumor necrosis factor ligand superfamily member 6; soluble form	two-sided	1	1	-1	-1	1	-1
421551	Haptoglobin; Mixed Type	Haptoglobin	two-sided	2.81e-06	0.0898287	0.0143	3.57416e-05	0.114958	0.0197577																	421551	Haptoglobin; Mixed Type	Haptoglobin	two-sided	-1	-1	1	1	-1	-1
3055-54	IL-4 sR	Interleukin-4 receptor subunit alpha	two-sided	1.71684e-46	0.311422	7.14048e-26	0.069604	0.558192	7.67376e-17																	3055-54	IL-4 sR	Interleukin-4 receptor subunit alpha	two-sided	1	1	-1	1	1	-1
3057-55	WISP-1	WNT1-inducible-signaling pathway protein 1	two-sided	2.76956e-14	0.336475	2.33522e-10	0.122932	0.000216863	1.2726e-05																	3057-55	WISP-1	WNT1-inducible-signaling pathway protein 1	two-sided	-1	-1	1	1	-1	1
3059-50	BAFF	Tumor necrosis factor ligand superfamily member 13B	two-sided	0.282048	0.000209442	1.09473e-15	0.559283	5.10246e-06	0.467891																	3059-50	BAFF	Tumor necrosis factor ligand superfamily member 13B	two-sided	1	1	-1	-1	1	1
3060-43	C9	Complement component C9	two-sided	0.00226668	0.00308094	0.024222	0.000803315	0.0486462	0.00405239																	3060-43	C9	Complement component C9	two-sided	-1	-1	1	1	-1	1
3065-65	FGF-5	Fibroblast growth factor 5	two-sided	1.43365e-13	6.3215e-10	0.00335785	3.30002e-11	0.0117265	1.70846e-52																	3065-65	FGF-5	Fibroblast growth factor 5	two-sided	-1	-1	-1	1	-1	1
426209	Galectin-3	Galectin-3	two-sided	0.00169982	0.352396	5.35261e-13	0.00856466	0.0205569	0.218277																	426209	Galectin-3	Galectin-3	two-sided	1	-1	-1	1	1	1
3067-67	GDF-9	Growth/differentiation factor 9	two-sided	1.99898e-24	4.62391e-07	0.497439	2.16096e-10	0.00196885	8.68247e-54																	3067-67	GDF-9	Growth/differentiation factor 9	two-sided	-1	-1	-1	1	-1	1
3069-52	IgM	Immunoglobulin M	two-sided	0.145799	0.416678	0.204447	0.490272	0.568206	0.0249711																	3069-52	IgM	Immunoglobulin M	two-sided	1	1	-1	1	1	-1
427336	IL-2	Interleukin-2	two-sided	0.000149177	0.075804	0.139285	0.210613	0.328324	0.0145757																	427336	IL-2	Interleukin-2	two-sided	-1	1	-1	1	1	1
3072-04-01	IL-13	Interleukin-13	two-sided	0.441422	1.53554e-12	2.47599e-11	3.38812e-05	0.00278506	1.46977e-37																	3072-04-01	IL-13	Interleukin-13	two-sided	1	-1	-1	1	-1	1
3073-51	IL-18 BPa	Interleukin-18-binding protein	two-sided	1.81929e-07	0.487493	4.8336e-21	0.488791	4.49678e-09	0.147514																	3073-51	IL-18 BPa	Interleukin-18-binding protein	two-sided	1	1	-1	1	1	-1
3074-06-01	LBP	Lipopolysaccharide-binding protein	two-sided	0.0342947	0.00504234	0.572295	0.0407546	0.909558	1.03169e-05																	3074-06-01	LBP	Lipopolysaccharide-binding protein	two-sided	-1	-1	-1	1	1	1
3077-66	Coagulation Factor Xa	Coagulation factor Xa	two-sided	0.0265148	0.53409	0.346519	0.00361076	0.000612054	0.353977																	3077-66	Coagulation Factor Xa	Coagulation factor Xa	two-sided	-1	1	1	1	-1	1
430258	PlGF	Placenta growth factor	two-sided	0.0450556	6.43677e-11	5.04742e-10	3.35954e-06	0.157706	9.40268e-43																	430258	PlGF	Placenta growth factor	two-sided	1	-1	-1	1	-1	1
3079-62	TIG2	Retinoic acid receptor responder protein 2	two-sided	0.12497	0.0661935	0.000769129	0.940251	1.14495e-12	0.188265																	3079-62	TIG2	Retinoic acid receptor responder protein 2	two-sided	-1	1	-1	-1	1	-1
3081-70	ULBP-1	NKG2D ligand 1	two-sided	1.02638e-11	2.12076e-08	0.00133049	8.96556e-09	0.0422882	1.83679e-48																	3081-70	ULBP-1	NKG2D ligand 1	two-sided	-1	-1	-1	1	-1	1
431962	ULBP-2	NKG2D ligand 2	two-sided	4.29695e-11	3.71678e-05	2.0498e-21	0.0510469	0.597072	8.24764e-07																	431962	ULBP-2	NKG2D ligand 2	two-sided	1	-1	-1	1	1	1
3083-71	XEDAR	Tumor necrosis factor receptor superfamily member 27	two-sided	4.96369e-09	5.13057e-11	2.3071e-10	4.67964e-05	2.03042e-08	7.5242e-42																	3083-71	XEDAR	Tumor necrosis factor receptor superfamily member 27	two-sided	-1	-1	-1	1	1	1
3091-70	Aurora kinase A	Aurora kinase A	two-sided	0.709356	1.32229e-06	9.90849e-11	2.20124e-06	0.00128495	1.55268e-25																	3091-70	Aurora kinase A	Aurora kinase A	two-sided	1	-1	-1	1	-1	1
3115-64	MK01	Mitogen-activated protein kinase 1	two-sided	1.23379e-20	0.000173102	7.81594e-65	0.00262348	3.58073e-05	4.72207e-10																	3115-64	MK01	Mitogen-activated protein kinase 1	two-sided	-1	1	1	-1	-1	-1
446479	SMAC	Diablo homolog; mitochondrial	two-sided	3.29729e-20	0.366761	1.45309e-05	0.100686	0.047681	1.47389e-12																	446479	SMAC	Diablo homolog; mitochondrial	two-sided	1	1	-1	-1	1	-1
449980	VEGF-C	Vascular endothelial growth factor C	two-sided	2.75334e-43	4.10909e-07	1.99856e-17	0.217433	3.62439e-05	6.07361e-24																	449980	VEGF-C	Vascular endothelial growth factor C	two-sided	-1	-1	1	-1	1	1
454057	sCD4	T-cell surface glycoprotein CD4	two-sided	7.3105e-19	4.63103e-11	0.0452966	5.60052e-10	0.261955	3.85573e-55																	454057	sCD4	T-cell surface glycoprotein CD4	two-sided	-1	-1	-1	1	-1	1
3148-49	Gro-b	Gro-beta	two-sided	1.3569e-09	0.0239763	1.85801e-47	1.14177e-05	0.134737	1.48511e-10																	3148-49	Gro-b	Gro-beta	two-sided	-1	1	1	-1	-1	-1
457071	IL-2 sRa	Interleukin-2 receptor subunit alpha	two-sided	0.699753	0.393596	0.106783	0.010129	0.0044337	0.000966571																	457071	IL-2 sRa	Interleukin-2 receptor subunit alpha	two-sided	1	-1	1	-1	1	-1
3152-57	TNF sR-II	Tumor necrosis factor receptor superfamily member 1B	two-sided	0.00451568	0.0104604	1.43946e-14	0.714707	8.13942e-24	1.11892e-12																	3152-57	TNF sR-II	Tumor necrosis factor receptor superfamily member 1B	two-sided	-1	-1	-1	-1	1	1
3166-92	Siglec-3	Myeloid cell surface antigen CD33	two-sided	2.77739e-22	0.113943	4.71516e-16	0.359872	0.374505	2.00621e-08																	3166-92	Siglec-3	Myeloid cell surface antigen CD33	two-sided	1	1	-1	1	1	-1
463342	ADAMTS-5	A disintegrin and metalloproteinase with thrombospondin motifs 5	two-sided	0.000418089	0.00234153	1.08484e-23	0.00443207	0.00055818	3.69378e-07																	463342	ADAMTS-5	A disintegrin and metalloproteinase with thrombospondin motifs 5	two-sided	1	-1	-1	1	1	1
3169-70	IDUA	Alpha-L-iduronidase	two-sided	0.443868	0.132804	0.000169822	0.269272	0.609342	0.0339202																	3169-70	IDUA	Alpha-L-iduronidase	two-sided	-1	-1	1	1	-1	-1
464011	AMPM2	Methionine aminopeptidase 2	two-sided	4.10818e-31	0.0328164	2.06263e-60	0.0382027	0.00058348	0.0156459																	464011	AMPM2	Methionine aminopeptidase 2	two-sided	-1	1	1	-1	-1	-1
3171-57	amyloid precursor protein	Amyloid beta A4 protein	two-sided	1.78564e-34	0.343076	1.92766e-59	0.110373	0.000298521	0.57904																	3171-57	amyloid precursor protein	Amyloid beta A4 protein	two-sided	-1	1	1	-1	-1	-1
3172-28	ARSB	Arylsulfatase B	two-sided	1.39918e-19	0.000335071	0.660111	0.000625626	0.162638	3.38174e-41																	3172-28	ARSB	Arylsulfatase B	two-sided	-1	-1	-1	1	-1	1
3173-49	ASAHL	N-acylethanolamine-hydrolyzing acid amidase	two-sided	0.793294	2.41251e-06	0.512218	0.548339	0.53034	5.33539e-07																	3173-49	ASAHL	N-acylethanolamine-hydrolyzing acid amidase	two-sided	1	1	1	-1	-1	-1
465352	ATS1	A disintegrin and metalloproteinase with thrombospondin motifs 1	two-sided	3.39462e-08	5.07671e-11	0.000343913	1.05359e-08	0.00565482	1.77226e-51																	465352	ATS1	A disintegrin and metalloproteinase with thrombospondin motifs 1	two-sided	-1	-1	-1	1	-1	1
3175-51	ATS13	A disintegrin and metalloproteinase with thrombospondin motifs 13	two-sided	4.03019e-19	3.04954e-05	0.00049937	0.0819367	2.0096e-07	5.13289e-18																	3175-51	ATS13	A disintegrin and metalloproteinase with thrombospondin motifs 13	two-sided	1	1	-1	1	-1	-1
466902	CATC	Dipeptidyl peptidase 1	two-sided	9.46352e-11	1.17063e-06	1.10417e-32	0.000155434	0.882734	3.39897e-14																	466902	CATC	Dipeptidyl peptidase 1	two-sided	1	-1	-1	1	1	1
3179-51	Cathepsin A	Lysosomal protective protein	two-sided	0.00357155	0.539968	9.52976e-12	0.240294	0.00911384	0.0180869																	3179-51	Cathepsin A	Lysosomal protective protein	two-sided	-1	-1	1	1	-1	-1
3181-50	Cathepsin S	Cathepsin S	two-sided	0.0475302	1.67323e-08	1.56161e-09	0.57705	2.03577e-06	5.69804e-06																	3181-50	Cathepsin S	Cathepsin S	two-sided	1	1	-1	-1	1	-1
3182-38	CD39	Ectonucleoside triphosphate diphosphohydrolase 1	two-sided	4.55322e-24	0.000415198	0.0143501	0.324092	0.782266	6.10805e-35																	3182-38	CD39	Ectonucleoside triphosphate diphosphohydrolase 1	two-sided	-1	-1	1	1	-1	1
3184-25	Coagulation Factor VII	Coagulation factor VII	two-sided	1.32885e-10	0.0234467	2.59641e-07	0.0275087	0.237049	2.22548e-07																	3184-25	Coagulation Factor VII	Coagulation factor VII	two-sided	1	1	-1	1	-1	-1
469735	C2	Complement C2	two-sided	0.00260692	0.0624154	0.342553	3.01612e-06	0.321273	0.795381																	469735	C2	Complement C2	two-sided	-1	1	-1	1	-1	-1
3187-52	CRIS3	Cysteine-rich secretory protein 3	two-sided	0.000504933	5.87792e-09	7.16043e-21	1.22962e-06	0.000688385	6.92383e-28																	3187-52	CRIS3	Cysteine-rich secretory protein 3	two-sided	1	-1	-1	1	-1	1
3189-61	Enterokinase	Enteropeptidase	two-sided	4.25263e-05	7.86657e-12	4.54353e-11	2.55582e-12	0.0381476	4.69775e-54																	3189-61	Enterokinase	Enteropeptidase	two-sided	-1	-1	-1	1	-1	1
3191-50	WFKN1	WAP; kazal; immunoglobulin; kunitz and NTR domain-containing protein 1	two-sided	1.53125e-05	0.000133406	1.82463e-30	7.04438e-07	0.000343197	1.27668e-24																	3191-50	WFKN1	WAP; kazal; immunoglobulin; kunitz and NTR domain-containing protein 1	two-sided	1	-1	-1	1	-1	1
471955	Glutamate carboxypeptidase	Cytosolic non-specific dipeptidase	two-sided	9.87748e-20	4.78348e-08	0.226256	1.82138e-05	0.00103564	5.08843e-45																	471955	Glutamate carboxypeptidase	Cytosolic non-specific dipeptidase	two-sided	-1	-1	1	1	-1	1
3194-36	GPVI	Platelet glycoprotein VI	two-sided	1.88668e-48	0.00458619	3.28732e-56	0.000417004	0.355342	0.773629																	3194-36	GPVI	Platelet glycoprotein VI	two-sided	-1	1	1	-1	-1	1
3195-50	Granulysin	Granulysin	two-sided	0.376871	0.250638	0.00327439	0.0187697	0.786945	0.0961223																	3195-50	Granulysin	Granulysin	two-sided	1	-1	-1	1	1	1
473508	HPLN1	Hyaluronan and proteoglycan link protein 1	two-sided	0.000495226	0.0195673	5.21903e-06	0.97797	0.233565	0.0160075																	473508	HPLN1	Hyaluronan and proteoglycan link protein 1	two-sided	1	-1	-1	-1	1	1
3197-70	IDE	Insulin-degrading enzyme	two-sided	7.49456e-35	0.118404	7.88098e-53	3.30459e-05	0.00652711	0.211571																	3197-70	IDE	Insulin-degrading enzyme	two-sided	-1	1	1	-1	-1	1
474177	IDS	Iduronate 2-sulfatase	two-sided	3.56427e-06	7.90392e-05	0.241201	8.4113e-05	0.00207014	0.37997																	474177	IDS	Iduronate 2-sulfatase	two-sided	-1	1	-1	-1	1	1
3199-54	kallikrein 12	Kallikrein-12	two-sided	6.09756e-18	0.971208	0.000342553	0.20981	0.0471752	1.18538e-08																	3199-54	kallikrein 12	Kallikrein-12	two-sided	-1	1	1	-1	1	1
3201-49	kallikrein 5	Kallikrein-5	two-sided	8.26649e-33	0.0185266	1.06618e-39	0.00105453	0.688252	0.521731																	3201-49	kallikrein 5	Kallikrein-5	two-sided	1	-1	-1	1	1	1
3202-28	KREM2	Kremen protein 2	two-sided	6.95845e-51	7.41448e-05	1.47297e-24	0.533041	0.000700675	3.5714e-36																	3202-28	KREM2	Kremen protein 2	two-sided	-1	-1	1	1	-1	1
476309	LKHA4	Leukotriene A-4 hydrolase	two-sided	4.10064e-24	1.59868e-07	0.795703	5.36861e-08	0.00567637	1.57224e-54																	476309	LKHA4	Leukotriene A-4 hydrolase	two-sided	-1	-1	-1	1	-1	1
3206-04-01	LYVE1	Lymphatic vessel endothelial hyaluronic acid receptor 1	two-sided	0.0405009	0.0758405	1.71489e-07	0.407412	9.43148e-06	0.29381																	3206-04-01	LYVE1	Lymphatic vessel endothelial hyaluronic acid receptor 1	two-sided	1	1	-1	-1	1	-1
3209-69	MEPE	Matrix extracellular phosphoglycoprotein	two-sided	2.17032e-07	9.53663e-10	2.0346e-37	3.61087e-06	0.217157	8.80359e-22																	3209-69	MEPE	Matrix extracellular phosphoglycoprotein	two-sided	1	-1	-1	1	1	1
478470	METAP1	Methionine aminopeptidase 1	two-sided	2.75175e-53	6.68997e-11	2.72455e-54	0.000421505	0.746215	0.00825629																	478470	METAP1	Methionine aminopeptidase 1	two-sided	-1	1	1	-1	1	-1
3212-30	ASAH2	Neutral ceramidase	two-sided	2.65266e-10	0.147389	1.33659e-06	0.0914333	2.2674e-07	0.24379																	3212-30	ASAH2	Neutral ceramidase	two-sided	1	1	-1	1	-1	-1
3213-65	Nidogen	Nidogen-1	two-sided	1.29189e-11	0.339839	0.817621	0.181641	0.364843	4.00216e-12																	3213-65	Nidogen	Nidogen-1	two-sided	-1	-1	1	1	1	1
480692	PIGR	Polymeric immunoglobulin receptor	two-sided	0.671612	0.763203	1.79175e-05	0.991754	0.987848	9.58541e-05																	480692	PIGR	Polymeric immunoglobulin receptor	two-sided	1	1	-1	-1	1	1
3220-40	RET	Proto-oncogene tyrosine-protein kinase receptor Ret	two-sided	0.117932	0.148794	0.166439	0.000358125	0.0718078	0.000592541																	3220-40	RET	Proto-oncogene tyrosine-protein kinase receptor Ret	two-sided	1	1	-1	1	-1	-1
3221-54	SARP-2	Secreted frizzled-related protein 1	two-sided	4.84197e-18	0.126761	0.87633	0.0149137	0.408564	3.34271e-21																	3221-54	SARP-2	Secreted frizzled-related protein 1	two-sided	-1	-1	-1	1	1	1
483157	Semaphorin 3A	Semaphorin-3A	two-sided	0.892244	4.98808e-09	0.000434005	0.243422	1.34606e-12	1.02231e-10																	483157	Semaphorin 3A	Semaphorin-3A	two-sided	-1	-1	1	1	-1	1
3232-28	TrATPase	Tartrate-resistant acid phosphatase type 5	two-sided	0.782575	3.13129e-06	0.00040859	5.65199e-11	0.0173926	8.01463e-07																	3232-28	TrATPase	Tartrate-resistant acid phosphatase type 5	two-sided	1	-1	-1	1	-1	1
3234-23	URB	Coiled-coil domain-containing protein 80	two-sided	0.37504	0.0743142	1.64987e-13	0.00157216	2.04057e-20	1.02142e-06																	3234-23	URB	Coiled-coil domain-containing protein 80	two-sided	1	-1	-1	-1	1	1
3235-50	WFKN2	WAP; Kazal; immunoglobulin; Kunitz and NTR domain-containing protein 2	two-sided	1.20299e-06	0.0263907	3.56258e-10	0.591339	9.83232e-06	8.88162e-05																	3235-50	WFKN2	WAP; Kazal; immunoglobulin; Kunitz and NTR domain-containing protein 2	two-sided	1	1	-1	-1	1	-1
3280-49	Aggrecan	Aggrecan core protein	two-sided	0.00260527	0.108954	0.000174179	0.0664093	0.000486755	3.06643e-07																	3280-49	Aggrecan	Aggrecan core protein	two-sided	-1	-1	-1	-1	1	1
3283-21	BGH3	Transforming growth factor-beta-induced protein ig-h3	two-sided	6.91272e-17	0.427603	1.25858e-24	0.000399422	0.952168	0.0267289																	3283-21	BGH3	Transforming growth factor-beta-induced protein ig-h3	two-sided	1	1	-1	1	-1	-1
3284-75	BGN	Biglycan	two-sided	3.00792e-22	0.000104021	2.47053e-05	1.19228e-05	0.00015123	0.00102537																	3284-75	BGN	Biglycan	two-sided	-1	1	1	-1	1	1
3285-23	C1r	Complement C1r subcomponent	two-sided	6.77144e-06	0.0133549	0.000208706	0.108295	0.00360083	0.00327237																	3285-23	C1r	Complement C1r subcomponent	two-sided	1	1	-1	1	-1	-1
3290-50	CD109	CD109 antigen	two-sided	3.12808e-17	0.0340494	1.54872e-12	0.21616	9.26966e-06	5.11804e-11																	3290-50	CD109	CD109 antigen	two-sided	1	1	-1	-1	1	-1
3291-30	CD23	Low affinity immunoglobulin epsilon Fc receptor	two-sided	0.911153	0.684378	5.97059e-10	0.680661	1.03818e-08	0.105784																	3291-30	CD23	Low affinity immunoglobulin epsilon Fc receptor	two-sided	-1	-1	-1	1	1	1
3292-75	CD48	CD48 antigen	two-sided	5.95146e-10	2.45329e-09	0.0309336	0.0243225	2.8402e-17	0.582348																	3292-75	CD48	CD48 antigen	two-sided	-1	1	-1	-1	1	-1
508817	CD5L	CD5 antigen-like	two-sided	0.41132	0.157746	0.922466	0.0951303	0.0485068	0.00593558																	508817	CD5L	CD5 antigen-like	two-sided	1	1	1	-1	1	-1
3294-55	CFC1	Cryptic protein	two-sided	3.00946e-38	0.000646562	7.58689e-36	0.00881838	0.87114	2.63651e-13																	3294-55	CFC1	Cryptic protein	two-sided	-1	-1	1	-1	-1	1
3296-92	CNTN2	Contactin-2	two-sided	8.19603e-06	0.335593	2.30668e-23	0.89546	0.284166	6.3933e-09																	3296-92	CNTN2	Contactin-2	two-sided	1	-1	-1	-1	1	1
3298-52	Contactin-4	Contactin-4	two-sided	3.47083e-27	0.000501039	1.79721e-13	0.706873	0.191139	6.25433e-19																	3298-52	Contactin-4	Contactin-4	two-sided	1	1	-1	-1	1	-1
3299-29	Contactin-5	Contactin-5	two-sided	0.0493436	0.002662	2.203e-12	0.293227	0.0459151	1.17302e-20																	3299-29	Contactin-5	Contactin-5	two-sided	1	-1	-1	-1	-1	1
3302-58	CYTF	Cystatin-F	two-sided	5.56672e-28	0.00135729	0.000472547	0.121045	0.892353	5.9335e-28																	3302-58	CYTF	Cystatin-F	two-sided	-1	-1	1	1	1	1
513319	DLL4	Delta-like protein 4	two-sided	6.39124e-23	0.00265215	0.0529942	0.365223	3.94817e-08	4.82094e-35																	513319	DLL4	Delta-like protein 4	two-sided	-1	-1	-1	1	1	1
514660	FCG2A	Low affinity immunoglobulin gamma Fc region receptor II-a	two-sided	0.426352	0.570054	0.0132661	0.254295	0.0263905	0.847957																	514660	FCG2A	Low affinity immunoglobulin gamma Fc region receptor II-a	two-sided	1	-1	-1	1	1	-1
3310-62	FCG2B	Low affinity immunoglobulin gamma Fc region receptor II-b	two-sided	0.947864	0.66301	0.00394122	0.457108	0.00342187	0.990707																	3310-62	FCG2B	Low affinity immunoglobulin gamma Fc region receptor II-b	two-sided	-1	1	-1	1	1	1
3311-27	FCG3B	Low affinity immunoglobulin gamma Fc region receptor III-B	two-sided	4.04111e-05	0.609894	0.321893	0.116986	0.544396	1.28549e-06																	3311-27	FCG3B	Low affinity immunoglobulin gamma Fc region receptor III-B	two-sided	-1	-1	-1	1	1	1
3312-64	FCGR1	High affinity immunoglobulin gamma Fc receptor I	two-sided	4.02672e-09	1.11302e-11	3.83021e-05	8.60247e-11	0.0367591	2.44954e-52																	3312-64	FCGR1	High affinity immunoglobulin gamma Fc receptor I	two-sided	-1	-1	-1	1	-1	1
3313-21	FCN2	Ficolin-2	two-sided	0.0134735	1.21802e-05	0.484081	0.00856466	2.05898e-07	3.52902e-07																	3313-21	FCN2	Ficolin-2	two-sided	1	1	1	1	-1	-1
3314-74	GFRa-1	GDNF family receptor alpha-1	two-sided	2.36587e-10	0.00920916	0.000956075	0.000515529	0.954464	1.54847e-29																	3314-74	GFRa-1	GDNF family receptor alpha-1	two-sided	-1	-1	-1	1	-1	1
3315-15	GPC2	Glypican-2	two-sided	9.88485e-08	9.64396e-07	7.09315e-44	1.37714e-05	0.947497	3.75009e-26																	3315-15	GPC2	Glypican-2	two-sided	1	-1	-1	1	1	1
3316-58	Heparin cofactor II	Heparin cofactor 2	two-sided	0.00193546	0.0144009	0.45174	0.0273504	3.25559e-09	1.78973e-06																	3316-58	Heparin cofactor II	Heparin cofactor 2	two-sided	1	1	1	1	-1	-1
3317-33	HTRA2	Serine protease HTRA2; mitochondrial	two-sided	2.49456e-36	0.412284	5.64795e-18	0.488292	0.00088435	0.0246883																	3317-33	HTRA2	Serine protease HTRA2; mitochondrial	two-sided	-1	1	1	-1	1	1
3320-49	IGFBP-7	Insulin-like growth factor-binding protein 7	two-sided	1.86127e-13	0.116254	4.32746e-21	0.859306	0.000656468	0.0231398																	3320-49	IGFBP-7	Insulin-like growth factor-binding protein 7	two-sided	1	1	-1	-1	1	-1
519043	IL24	Interleukin-24	two-sided	2.27764e-24	6.87534e-06	0.0360746	0.000446424	0.0144021	8.04158e-41																	519043	IL24	Interleukin-24	two-sided	-1	-1	1	1	-1	1
3322-52	LRIG3	Leucine-rich repeats and immunoglobulin-like domains protein 3	two-sided	9.97322e-10	3.5554e-12	3.11067e-06	0.0863519	0.286798	5.79075e-18																	3322-52	LRIG3	Leucine-rich repeats and immunoglobulin-like domains protein 3	two-sided	1	1	-1	-1	1	-1
3323-37	LRP8	Low-density lipoprotein receptor-related protein 8	two-sided	1.46791e-18	0.90734	0.0909353	0.0100239	0.426267	1.11444e-28																	3323-37	LRP8	Low-density lipoprotein receptor-related protein 8	two-sided	-1	1	-1	1	-1	1
3324-51	LY9	T-lymphocyte surface antigen Ly-9	two-sided	1.51737e-05	3.81119e-10	0.151438	0.00044514	6.03469e-12	3.02779e-07																	3324-51	LY9	T-lymphocyte surface antigen Ly-9	two-sided	-1	1	1	-1	1	-1
3325-02-01	MATN2	Matrilin-2	two-sided	1.55531e-06	0.0144941	2.75965e-20	0.314666	4.87823e-14	0.00714297																	3325-02-01	MATN2	Matrilin-2	two-sided	1	1	-1	-1	1	-1
3326-58	Nectin-like protein 2	Cell adhesion molecule 1	two-sided	0.743456	7.53143e-13	3.7077e-07	0.0001042	6.47551e-14	1.29022e-05																	3326-58	Nectin-like protein 2	Cell adhesion molecule 1	two-sided	1	1	-1	-1	1	-1
3327-27	NET4	Netrin-4	two-sided	3.94474e-07	0.61564	0.000828814	0.836898	0.0300267	3.79987e-18																	3327-27	NET4	Netrin-4	two-sided	-1	-1	-1	-1	1	1
3329-14	PGRP-S	Peptidoglycan recognition protein 1	two-sided	0.490237	0.00834926	0.216342	0.837506	0.786717	0.0007444																	3329-14	PGRP-S	Peptidoglycan recognition protein 1	two-sided	1	-1	-1	1	-1	1
522876	RGMB	RGM domain family member B	two-sided	5.65634e-05	0.0297768	1.52236e-34	0.00643956	4.8957e-25	0.292927																	522876	RGMB	RGM domain family member B	two-sided	1	1	-1	-1	1	1
3332-57	RGM-C	Hemojuvelin	two-sided	0.270419	0.0418288	7.98889e-11	0.461153	1.79536e-07	0.0605624																	3332-57	RGM-C	Hemojuvelin	two-sided	-1	1	-1	1	1	1
3336-50	TFPI	Tissue factor pathway inhibitor	two-sided	0.000486319	4.0512e-07	0.950711	0.137605	0.691414	1.35429e-17																	3336-50	TFPI	Tissue factor pathway inhibitor	two-sided	-1	-1	-1	1	-1	1
3339-33	TSP2	Thrombospondin-2	two-sided	0.786344	0.992573	4.79441e-11	0.650701	2.62082e-08	0.00116127																	3339-33	TSP2	Thrombospondin-2	two-sided	1	-1	-1	-1	1	1
3340-53	TSP4	Thrombospondin-4	two-sided	5.30443e-13	0.00234874	8.57732e-10	0.00119239	1.82807e-08	2.19203e-10																	3340-53	TSP4	Thrombospondin-4	two-sided	1	1	-1	-1	1	-1
3341-33	ABL1	Tyrosine-protein kinase ABL1	two-sided	0.000485241	9.77835e-09	3.09139e-37	1.63465e-08	0.0782934	2.96474e-37																	3341-33	ABL1	Tyrosine-protein kinase ABL1	two-sided	1	-1	-1	1	-1	1
3342-76	ABL2	Abelson tyrosine-protein kinase 2	two-sided	0.00015825	4.32712e-09	3.89167e-05	1.20982e-07	0.00213557	1.77285e-41																	3342-76	ABL2	Abelson tyrosine-protein kinase 2	two-sided	-1	-1	-1	1	-1	1
3343-01-01	Aminoacylase-1	Aminoacylase-1	two-sided	0.142892	0.133737	0.853972	0.000116304	1.2449e-09	7.23647e-06																	3343-01-01	Aminoacylase-1	Aminoacylase-1	two-sided	-1	-1	-1	1	-1	1
3344-60	Antithrombin III	Antithrombin-III	two-sided	0.0973832	0.00201128	0.479592	0.375863	7.19982e-06	0.00031466																	3344-60	Antithrombin III	Antithrombin-III	two-sided	1	1	1	1	-1	-1
3346-72	AURKB	Aurora kinase B	two-sided	1.62491e-07	4.82781e-11	8.84571e-06	6.08286e-11	0.00957696	1.9255e-50																	3346-72	AURKB	Aurora kinase B	two-sided	-1	-1	-1	1	-1	1
528751	BARK1	beta-adrenergic receptor kinase 1	two-sided	1.04925e-44	6.41472e-08	5.7949e-71	5.88314e-05	0.19875	1.83917e-06																	528751	BARK1	beta-adrenergic receptor kinase 1	two-sided	-1	1	1	-1	-1	-1
3348-49	BMP-1	Bone morphogenetic protein 1	two-sided	0.0221262	9.28163e-06	0.0510421	0.103079	0.0256786	1.23051e-06																	3348-49	BMP-1	Bone morphogenetic protein 1	two-sided	1	1	-1	1	-1	-1
3350-53	CAMK2A	Calcium/calmodulin-dependent protein kinase type II subunit alpha	two-sided	1.00422e-58	0.000316471	1.11692e-51	0.0321343	0.246461	0.276961																	3350-53	CAMK2A	Calcium/calmodulin-dependent protein kinase type II subunit alpha	two-sided	-1	1	1	-1	-1	-1
529969	CAMK2B	Calcium/calmodulin-dependent protein kinase type II subunit beta	two-sided	1.35748e-53	1.36095e-06	2.03315e-57	0.0503983	0.146944	0.0749417																	529969	CAMK2B	Calcium/calmodulin-dependent protein kinase type II subunit beta	two-sided	-1	1	1	-1	-1	-1
3352-80	Carbonic anhydrase 6	Carbonic anhydrase 6	two-sided	1.72384e-17	2.13673e-07	2.04094e-05	0.101557	0.624147	6.48584e-19																	3352-80	Carbonic anhydrase 6	Carbonic anhydrase 6	two-sided	1	1	-1	-1	-1	-1
3356-50	Carbonic anhydrase VII	Carbonic anhydrase 7	two-sided	2.18482e-14	3.2628e-06	1.64011e-38	1.86152e-05	0.556911	9.51437e-13																	3356-50	Carbonic anhydrase VII	Carbonic anhydrase 7	two-sided	1	-1	-1	1	1	1
3357-67	CDK2/cyclin A	Cyclin-dependent kinase 2:Cyclin-A2 complex	two-sided	3.98537e-05	8.16381e-08	1.17656e-09	1.11071e-10	0.000323746	7.61698e-51																	3357-67	CDK2/cyclin A	Cyclin-dependent kinase 2:Cyclin-A2 complex	two-sided	-1	-1	-1	1	-1	1
3358-51	CDK5/p35	Cyclin-dependent kinase 5:Cyclin-dependent kinase 5 activator 1 complex	two-sided	3.38893e-06	0.162919	0.818157	0.402187	0.293712	6.38461e-09																	3358-51	CDK5/p35	Cyclin-dependent kinase 5:Cyclin-dependent kinase 5 activator 1 complex	two-sided	-1	1	-1	-1	1	1
533195	CDK8/cyclin C	Cyclin-dependent kinase 8:Cyclin-C complex	two-sided	7.15107e-42	0.0101988	3.68096e-60	0.000464947	0.0100609	0.934037																	533195	CDK8/cyclin C	Cyclin-dependent kinase 8:Cyclin-C complex	two-sided	-1	1	1	-1	-1	-1
3361-26	CLC4K	C-type lectin domain family 4 member K	two-sided	1.64589e-20	1.21802e-05	1.39786e-43	9.06993e-07	0.37501	2.29043e-08																	3361-26	CLC4K	C-type lectin domain family 4 member K	two-sided	1	-1	-1	1	1	1
3362-61	CRDL1	Chordin-like protein 1	two-sided	0.0143286	0.951325	7.46776e-14	0.963646	2.52723e-16	0.625893																	3362-61	CRDL1	Chordin-like protein 1	two-sided	1	-1	-1	-1	1	1
3363-31	CSK	Tyrosine-protein kinase CSK	two-sided	1.31114e-48	3.99073e-17	1.22691e-49	6.94061e-06	0.462463	2.34211e-06																	3363-31	CSK	Tyrosine-protein kinase CSK	two-sided	-1	1	1	-1	1	-1
3364-76	Cathepsin V	Cathepsin L2	two-sided	1.30848e-14	0.304437	5.27889e-05	0.949342	0.0610782	2.23938e-05																	3364-76	Cathepsin V	Cathepsin L2	two-sided	1	1	-1	-1	-1	-1
3365-07-01	Dkk-4	Dickkopf-related protein 4	two-sided	1.29892e-08	0.0307132	4.85117e-43	0.0277309	0.0902117	2.78127e-14																	3365-07-01	Dkk-4	Dickkopf-related protein 4	two-sided	-1	1	1	-1	-1	-1
3366-51	ECM1	Extracellular matrix protein 1	two-sided	3.08632e-06	0.0291054	0.537813	0.197477	0.735236	2.3751e-10																	3366-51	ECM1	Extracellular matrix protein 1	two-sided	1	1	-1	-1	1	-1
536025	FETUB	Fetuin-B	two-sided	6.62278e-05	6.50615e-09	0.278042	0.448108	0.0031247	3.39265e-11																	536025	FETUB	Fetuin-B	two-sided	1	1	-1	1	-1	-1
538125	Granzyme H	Granzyme H	two-sided	0.0639159	1.37504e-10	5.86667e-13	8.56397e-10	0.00413348	8.21354e-47																	538125	Granzyme H	Granzyme H	two-sided	-1	-1	-1	1	-1	1
3374-49	HCK	Tyrosine-protein kinase HCK	two-sided	4.19633e-34	0.642371	1.23145e-32	0.00118253	0.924861	0.00168466																	3374-49	HCK	Tyrosine-protein kinase HCK	two-sided	1	1	-1	1	1	-1
3376-49	IL-17 RD	Interleukin-17 receptor D	two-sided	1.25111e-25	0.131904	2.49764e-38	0.341316	0.684749	0.00191296																	3376-49	IL-17 RD	Interleukin-17 receptor D	two-sided	1	-1	-1	1	1	1
3378-49	Kallikrein 7	Kallikrein-7	two-sided	6.77895e-22	0.000586782	9.253e-08	0.625322	0.907687	9.56346e-22																	3378-49	Kallikrein 7	Kallikrein-7	two-sided	1	1	-1	1	1	-1
3379-29	KPCI	Protein kinase C iota type	two-sided	3.83244e-52	0.000828301	1.60987e-67	0.00154147	0.00429845	0.861449																	3379-29	KPCI	Protein kinase C iota type	two-sided	-1	1	1	-1	-1	-1
3381-24	LYNB	Tyrosine-protein kinase Lyn; isoform B	two-sided	6.31323e-41	1.81009e-17	3.36096e-48	0.0351713	0.447357	9.82396e-12																	3381-24	LYNB	Tyrosine-protein kinase Lyn; isoform B	two-sided	-1	1	1	-1	-1	-1
543118	PAK3	Serine/threonine-protein kinase PAK 3	two-sided	0.763328	0.00809581	0.000310781	0.138948	0.496781	7.01734e-09																	543118	PAK3	Serine/threonine-protein kinase PAK 3	two-sided	1	-1	-1	1	-1	1
3388-58	PAK7	Serine/threonine-protein kinase PAK 5	two-sided	3.72532e-20	5.20251e-10	8.9062e-05	0.00384089	3.80708e-06	6.6707e-45																	3388-58	PAK7	Serine/threonine-protein kinase PAK 5	two-sided	-1	-1	1	1	-1	1
544030	PCI	Plasma serine protease inhibitor	two-sided	1.03056e-06	0.00349534	0.543473	0.17875	0.0377945	6.34223e-08																	544030	PCI	Plasma serine protease inhibitor	two-sided	1	1	-1	-1	-1	-1
3390-72	PIK3CA/PIK3R1	PIK3CA/PIK3R1	two-sided	1.3769e-38	0.000532989	2.30961e-38	8.35167e-06	0.0396263	0.559562																	3390-72	PIK3CA/PIK3R1	PIK3CA/PIK3R1	two-sided	-1	1	1	-1	1	-1
544852	PK3CG	Phosphatidylinositol 4;5-bisphosphate 3-kinase catalytic subunit gamma isoform	two-sided	3.43027e-49	0.157409	1.11025e-35	0.296195	0.0150776	4.16872e-15																	544852	PK3CG	Phosphatidylinositol 4;5-bisphosphate 3-kinase catalytic subunit gamma isoform	two-sided	-1	-1	1	-1	-1	1
3392-68	PKB gamma	Protein kinase B gamma	two-sided	1.67749e-39	1.94089e-11	3.66477e-62	2.86131e-05	0.464661	3.45163e-09																	3392-68	PKB gamma	Protein kinase B gamma	two-sided	-1	1	1	-1	-1	-1
3394-81	PLK-1	Serine/threonine-protein kinase PLK1	two-sided	2.10213e-11	4.67399e-07	4.74355e-37	3.33378e-05	0.244782	4.17752e-19																	3394-81	PLK-1	Serine/threonine-protein kinase PLK1	two-sided	1	-1	-1	1	1	1
3396-54	Renin	Renin	two-sided	0.220463	0.0155383	0.00782437	0.317729	0.810159	0.991754																	3396-54	Renin	Renin	two-sided	1	1	-1	-1	-1	1
546952	SHP-2	Tyrosine-protein phosphatase non-receptor type 11	two-sided	2.86689e-49	4.54665e-06	1.14249e-50	2.4193e-06	0.290883	0.352576																	546952	SHP-2	Tyrosine-protein phosphatase non-receptor type 11	two-sided	-1	1	1	-1	1	-1
3399-31	STAB2	Stabilin-2	two-sided	2.12435e-44	0.00106848	2.08998e-15	0.0475656	0.00552197	8.24357e-31																	3399-31	STAB2	Stabilin-2	two-sided	-1	-1	1	1	-1	1
3400-49	TBK1	Serine/threonine-protein kinase TBK1	two-sided	3.62496e-14	6.82194e-08	0.516949	8.91199e-07	0.00603046	3.30283e-42																	3400-49	TBK1	Serine/threonine-protein kinase TBK1	two-sided	-1	-1	-1	1	-1	1
548443	TCPTP	Tyrosine-protein phosphatase non-receptor type 2	two-sided	0.821294	5.42735e-07	1.04237e-22	2.14652e-09	0.000416322	4.54477e-43																	548443	TCPTP	Tyrosine-protein phosphatase non-receptor type 2	two-sided	-1	-1	-1	1	-1	1
548961	TPSB2	Tryptase beta-2	two-sided	1.05985e-12	0.168316	6.11172e-09	0.136409	0.000547945	2.7295e-06																	548961	TPSB2	Tryptase beta-2	two-sided	1	1	-1	-1	1	-1
3404-51	TPSG1	Tryptase gamma	two-sided	8.59527e-07	3.19447e-07	2.08528e-40	2.9978e-07	0.48164	2.16663e-26																	3404-51	TPSG1	Tryptase gamma	two-sided	1	-1	-1	1	-1	1
549843	UFC1	Ubiquitin-fold modifier-conjugating enzyme 1	two-sided	1.25637e-43	1.40064e-07	6.08229e-65	1.52122e-09	0.00269186	5.82772e-08																	549843	UFC1	Ubiquitin-fold modifier-conjugating enzyme 1	two-sided	-1	1	1	-1	1	-1
552430	Bcl-2	Apoptosis regulator Bcl-2	two-sided	1.6315e-43	2.36085e-07	1.26477e-11	0.000664994	0.00025719	2.88833e-45																	552430	Bcl-2	Apoptosis regulator Bcl-2	two-sided	-1	-1	1	1	-1	1
3413-50	BFL1	Bcl-2-related protein A1	two-sided	3.08655e-09	6.75758e-09	2.93666e-06	0.274763	0.000442428	0.00834519																	3413-50	BFL1	Bcl-2-related protein A1	two-sided	1	-1	1	-1	-1	-1
3414-40	BMX	Cytoplasmic tyrosine-protein kinase BMX	two-sided	0.000430967	3.47023e-11	1.11971e-05	3.80262e-07	0.00538482	5.43139e-46																	3414-40	BMX	Cytoplasmic tyrosine-protein kinase BMX	two-sided	-1	-1	-1	1	-1	1
3415-61	BSP	Bone sialoprotein 2	two-sided	2.96523e-09	0.382894	0.0133283	0.164915	0.00447309	2.58989e-08																	3415-61	BSP	Bone sialoprotein 2	two-sided	-1	1	-1	1	1	1
3418-12-01	CAMK1D	Calcium/calmodulin-dependent protein kinase type 1D	two-sided	3.25469e-14	1.97655e-05	0.660746	7.63971e-05	0.00698417	2.9456e-32																	3418-12-01	CAMK1D	Calcium/calmodulin-dependent protein kinase type 1D	two-sided	-1	-1	-1	1	-1	1
3419-49	CAMK2D	Calcium/calmodulin-dependent protein kinase type II subunit delta	two-sided	5.12956e-53	1.42256e-08	5.6095e-58	0.0556302	0.0308658	0.0189705																	3419-49	CAMK2D	Calcium/calmodulin-dependent protein kinase type II subunit delta	two-sided	-1	1	1	-1	-1	-1
3420-21	Carbonic anhydrase XIII	Carbonic anhydrase 13	two-sided	8.06142e-54	0.00413314	2.69802e-39	0.000109681	0.7831	0.000503888																	3420-21	Carbonic anhydrase XIII	Carbonic anhydrase 13	two-sided	-1	1	1	-1	1	1
3421-54	CD30 Ligand	Tumor necrosis factor ligand superfamily member 8	two-sided	4.17752e-19	0.00204684	2.89815e-05	0.000427841	0.139721	9.46988e-49																	3421-54	CD30 Ligand	Tumor necrosis factor ligand superfamily member 8	two-sided	-1	-1	-1	1	1	1
555991	CDK1/cyclin B	Cyclin-dependent kinase 1:G2/mitotic-specific cyclin-B1 complex	two-sided	1.64859e-21	4.53407e-11	1.16164e-05	0.00056303	8.91143e-05	1.59391e-40																	555991	CDK1/cyclin B	Cyclin-dependent kinase 1:G2/mitotic-specific cyclin-B1 complex	two-sided	-1	-1	1	1	-1	1
3423-59	Chymase	Chymase	two-sided	2.27811e-27	6.69235e-08	0.114585	9.16506e-07	0.00108274	1.13605e-51																	3423-59	Chymase	Chymase	two-sided	-1	-1	1	1	-1	1
3427-63	CSK21	Casein kinase II subunit alpha	two-sided	1.17756e-30	0.954507	2.24111e-55	0.0117745	1.53498e-07	0.028898																	3427-63	CSK21	Casein kinase II subunit alpha	two-sided	-1	-1	1	-1	-1	1
3431-54	EphA1	Ephrin type-A receptor 1	two-sided	2.68686e-12	3.54479e-05	0.648963	5.26483e-06	2.04161e-15	0.213758																	3431-54	EphA1	Ephrin type-A receptor 1	two-sided	-1	1	1	-1	1	1
3432-21	EPHA3	Ephrin type-A receptor 3	two-sided	5.32726e-40	0.0132967	1.21301e-41	8.35353e-05	0.920325	0.305574																	3432-21	EPHA3	Ephrin type-A receptor 3	two-sided	1	-1	-1	1	1	1
3434-34	FN1.3	Fibronectin Fragment 3	two-sided	0.775962	0.106154	1.05274e-05	0.0675622	1.16906e-09	0.000707075																	3434-34	FN1.3	Fibronectin Fragment 3	two-sided	-1	-1	-1	-1	1	1
3435-53	FN1.4	Fibronectin Fragment 4	two-sided	0.0122209	0.000654619	8.31385e-05	0.110997	0.00012795	0.000536984																	3435-53	FN1.4	Fibronectin Fragment 4	two-sided	1	-1	-1	-1	1	1
3437-80	Flt-3	Receptor-type tyrosine-protein kinase FLT3	two-sided	2.27077e-33	0.00335	3.97794e-08	0.0446858	0.0571742	7.8477e-28																	3437-80	Flt-3	Receptor-type tyrosine-protein kinase FLT3	two-sided	-1	-1	1	1	-1	1
562018	FSTL3	Follistatin-related protein 3	two-sided	0.0223531	0.0244316	5.83392e-13	0.637584	9.53211e-16	3.01389e-12																	562018	FSTL3	Follistatin-related protein 3	two-sided	-1	-1	-1	1	1	1
562657	granzyme A	Granzyme A	two-sided	8.7971e-14	5.46713e-05	5.08888e-07	0.271679	0.278162	4.38299e-14																	562657	granzyme A	Granzyme A	two-sided	1	1	-1	1	-1	-1
3441-64	GSK-3 alpha	Glycogen synthase kinase-3 alpha	two-sided	8.14565e-45	8.98619e-08	4.17278e-70	0.0001995	0.011717	0.000159075																	3441-64	GSK-3 alpha	Glycogen synthase kinase-3 alpha	two-sided	-1	1	1	-1	-1	-1
3445-53	IL-15 Ra	Interleukin-15 receptor subunit alpha	two-sided	4.52587e-30	9.10467e-09	0.441877	2.65871e-06	0.0339272	7.20728e-51																	3445-53	IL-15 Ra	Interleukin-15 receptor subunit alpha	two-sided	-1	-1	-1	1	1	1
3447-64	IL-8	Interleukin-8	two-sided	0.00275	3.17098e-05	1.45959e-12	0.0811415	0.463766	5.13357e-11																	3447-64	IL-8	Interleukin-8	two-sided	1	-1	-1	1	1	1
3448-13	IR	Insulin receptor	two-sided	4.80053e-15	6.56415e-09	1.8511e-08	0.0116916	0.0114455	1.04211e-18																	3448-13	IR	Insulin receptor	two-sided	1	1	-1	-1	1	-1
3449-58	Kallistatin	Kallistatin	two-sided	1.75132e-09	0.00615323	0.0148153	0.330368	0.0228859	3.81039e-06																	3449-58	Kallistatin	Kallistatin	two-sided	1	1	-1	-1	-1	-1
566218	Kallikrein 6	Kallikrein-6	two-sided	0.332417	0.621233	1.40821e-05	0.0674738	8.02616e-05	1.89927e-08																	566218	Kallikrein 6	Kallikrein-6	two-sided	-1	1	1	-1	1	-1
3452-17	LCK	Tyrosine-protein kinase Lck	two-sided	1.62431e-12	1.67074e-05	0.763215	1.86682e-06	3.19109e-05	1.63899e-36																	3452-17	LCK	Tyrosine-protein kinase Lck	two-sided	-1	-1	-1	1	-1	1
3453-87	LYN	Tyrosine-protein kinase Lyn	two-sided	9.47843e-46	2.26525e-11	2.42562e-59	0.0281476	0.0872387	3.88353e-07																	3453-87	LYN	Tyrosine-protein kinase Lyn	two-sided	-1	1	1	-1	-1	-1
3457-57	Periostin	Periostin	two-sided	5.00398e-27	0.0451395	2.74129e-23	0.430996	4.43984e-05	9.53832e-10																	3457-57	Periostin	Periostin	two-sided	1	1	-1	-1	1	-1
3459-49	PDGF Rb	Platelet-derived growth factor receptor beta	two-sided	0.0017549	0.00488939	0.000452993	0.260258	0.0370967	3.25301e-05																	3459-49	PDGF Rb	Platelet-derived growth factor receptor beta	two-sided	-1	1	-1	-1	1	1
3461-58	PGCB	Brevican core protein	two-sided	2.35154e-06	0.606689	0.00409126	0.435715	0.378418	0.00403825																	3461-58	PGCB	Brevican core protein	two-sided	1	1	-1	1	-1	-1
572184	PRKACA	cAMP-dependent protein kinase catalytic subunit alpha	two-sided	2.83542e-46	3.71169e-08	2.3152e-44	4.26381e-08	0.00309279	0.0366016																	572184	PRKACA	cAMP-dependent protein kinase catalytic subunit alpha	two-sided	-1	1	1	-1	1	-1
3469-74	RPS6KA3	Ribosomal protein S6 kinase alpha-3	two-sided	1.39255e-63	0.00593511	6.01115e-53	2.37803e-05	0.353103	0.00938649																	3469-74	RPS6KA3	Ribosomal protein S6 kinase alpha-3	two-sided	-1	1	1	-1	1	1
573433	sE-Selectin	E-selectin	two-sided	0.0852375	0.924016	0.00446397	0.884509	0.363233	0.0726031																	573433	sE-Selectin	E-selectin	two-sided	1	1	-1	-1	-1	1
3471-49	STK16	Serine/threonine-protein kinase 16	two-sided	1.91039e-24	1.85555e-08	0.949008	8.58778e-11	0.0138012	7.28597e-48																	3471-49	STK16	Serine/threonine-protein kinase 16	two-sided	-1	-1	-1	1	-1	1
3472-40	Survivin	Baculoviral IAP repeat-containing protein 5	two-sided	4.04563e-09	7.99093e-08	0.0199758	2.05019e-08	6.93947e-07	2.9944e-48																	3472-40	Survivin	Baculoviral IAP repeat-containing protein 5	two-sided	-1	-1	-1	1	-1	1
3473-78	Thrombopoietin Receptor	Thrombopoietin Receptor	two-sided	0.0363542	0.000325791	0.241934	0.138948	0.157886	7.77394e-08																	3473-78	Thrombopoietin Receptor	Thrombopoietin Receptor	two-sided	1	1	1	-1	-1	-1
3474-19	Thrombospondin-1	Thrombospondin-1	two-sided	2.57802e-48	0.016434	7.59278e-60	0.000338822	0.666739	0.87633																	3474-19	Thrombospondin-1	Thrombospondin-1	two-sided	-1	1	1	-1	-1	-1
3477-63	TrkA	High affinity nerve growth factor receptor	two-sided	9.2669e-12	9.39347e-07	0.032586	1.72833e-13	4.24735e-06	2.37584e-40																	3477-63	TrkA	High affinity nerve growth factor receptor	two-sided	-1	-1	-1	1	-1	1
577267	DUS3	Dual specificity protein phosphatase 3	two-sided	9.03063e-53	0.00352223	2.53922e-40	0.000345819	0.394684	0.0192689																	577267	DUS3	Dual specificity protein phosphatase 3	two-sided	-1	1	1	-1	1	1
3481-87	XPNPEP1	Xaa-Pro aminopeptidase 1	two-sided	1.7709e-37	0.000153671	2.34028e-37	4.15835e-10	0.048142	0.655481																	3481-87	XPNPEP1	Xaa-Pro aminopeptidase 1	two-sided	-1	1	1	-1	1	-1
3484-60	Angiotensinogen	Angiotensinogen	two-sided	7.69173e-05	0.0932348	0.206598	0.000325384	0.0077312	8.90603e-13																	3484-60	Angiotensinogen	Angiotensinogen	two-sided	-1	-1	-1	1	-1	1
3485-28	b2-Microglobulin	Beta-2-microglobulin	two-sided	0.0228333	0.0026367	5.1793e-09	0.259825	8.72748e-28	2.62161e-08																	3485-28	b2-Microglobulin	Beta-2-microglobulin	two-sided	-1	-1	-1	-1	1	1
3486-58	b-ECGF	Fibroblast growth factor 1	two-sided	6.87902e-50	0.739264	1.02352e-24	0.0266873	0.489545	7.95164e-15																	3486-58	b-ECGF	Fibroblast growth factor 1	two-sided	1	1	-1	1	-1	-1
3487-32	BLC	C-X-C motif chemokine 13	two-sided	0.0010813	0.283098	5.90764e-10	0.00717817	0.504087	0.195966																	3487-32	BLC	C-X-C motif chemokine 13	two-sided	1	-1	-1	1	1	1
3488-64	Catalase	Catalase	two-sided	0.093358	0.00564594	0.766759	0.000771017	5.60006e-06	2.17467e-09																	3488-64	Catalase	Catalase	two-sided	-1	-1	1	1	-1	1
580616	CNTF	Ciliary neurotrophic factor	two-sided	5.36399e-58	0.906508	3.64074e-26	0.0172912	0.820607	8.43764e-19																	580616	CNTF	Ciliary neurotrophic factor	two-sided	1	-1	-1	1	-1	-1
3494-71	FGF-17	Fibroblast growth factor 17	two-sided	1.83995e-19	1.6915e-06	2.98498e-40	6.87951e-08	0.000541009	4.57195e-13																	3494-71	FGF-17	Fibroblast growth factor 17	two-sided	1	-1	-1	1	-1	1
3495-15	GCP-2	C-X-C motif chemokine 6	two-sided	1.17103e-08	0.827891	6.68989e-05	0.00018943	0.933331	2.49907e-17																	3495-15	GCP-2	C-X-C motif chemokine 6	two-sided	1	-1	1	-1	-1	-1
3497-13	IFN-aA	Interferon alpha-2	two-sided	1.91695e-30	0.00226688	3.1731e-26	0.00575938	0.480764	0.847013																	3497-13	IFN-aA	Interferon alpha-2	two-sided	1	-1	-1	1	1	-1
3499-77	IL-17B	Interleukin-17B	two-sided	8.02978e-41	0.00151371	2.46626e-30	0.0310413	0.132138	0.795676																	3499-77	IL-17B	Interleukin-17B	two-sided	1	-1	-1	1	-1	-1
585575	Integrin a1b1	Integrin alpha-I: beta-1 complex	two-sided	2.04827e-29	0.2158	2.8726e-16	0.135123	0.173545	0.0038768																	585575	Integrin a1b1	Integrin alpha-I: beta-1 complex	two-sided	-1	1	1	-1	1	1
3504-58	LEAP-1	Hepcidin	two-sided	7.08698e-06	0.0599597	0.364532	0.0010586	0.114212	6.37119e-06																	3504-58	LEAP-1	Hepcidin	two-sided	-1	-1	-1	1	1	1
586367	Lymphotoxin a1/b2	Lymphotoxin alpha1:beta2	two-sided	1.49764e-42	0.000480012	3.02055e-11	0.140521	0.0820013	7.50185e-36																	586367	Lymphotoxin a1/b2	Lymphotoxin alpha1:beta2	two-sided	1	1	-1	-1	1	-1
3506-49	Lymphotoxin a2/b1	Lymphotoxin alpha2:beta1	two-sided	2.7558e-08	0.000373575	0.000852318	0.000193076	0.0199767	5.50832e-39																	3506-49	Lymphotoxin a2/b1	Lymphotoxin alpha2:beta1	two-sided	-1	-1	-1	1	-1	1
3508-78	MDC	C-C motif chemokine 22	two-sided	6.89218e-18	2.28429e-05	8.76083e-05	0.737963	0.584493	2.1889e-25																	3508-78	MDC	C-C motif chemokine 22	two-sided	1	1	-1	1	-1	-1
3516-60	SDF-1	Stromal cell-derived factor 1	two-sided	5.4813e-10	7.45529e-05	0.000105355	0.620726	0.00856234	2.00786e-18																	3516-60	SDF-1	Stromal cell-derived factor 1	two-sided	1	1	-1	1	1	-1
3518-54	TAFI	Carboxypeptidase B2	two-sided	0.160194	0.000148462	0.11185	0.000643922	3.14696e-10	0.0391476																	3518-54	TAFI	Carboxypeptidase B2	two-sided	1	-1	1	1	-1	1
591388	TARC	C-C motif chemokine 17	two-sided	0.374103	0.0802861	0.000115333	0.00558	0.377168	0.000547653																	591388	TARC	C-C motif chemokine 17	two-sided	-1	1	1	-1	1	-1
3520-58	TGF-b3	Transforming growth factor beta-3	two-sided	0.00235305	1.16395e-05	8.50338e-19	2.09751e-09	0.53293	3.67151e-44																	3520-58	TGF-b3	Transforming growth factor beta-3	two-sided	-1	-1	-1	1	-1	1
3521-16	TSH	Thyroid Stimulating Hormone	two-sided	1.19963e-06	0.000193985	0.00109334	0.156552	0.00976402	1.46556e-11																	3521-16	TSH	Thyroid Stimulating Hormone	two-sided	1	1	-1	-1	1	-1
3522-57	Vasoactive Intestinal Peptide	Vasoactive Intestinal Peptide	two-sided	1.7818e-09	0.000246277	2.87596e-35	0.00549792	0.101357	0.391648																	3522-57	Vasoactive Intestinal Peptide	Vasoactive Intestinal Peptide	two-sided	-1	-1	1	-1	1	-1
3534-14	CD40 ligand; soluble	CD40 ligand	two-sided	2.19961e-18	0.000253306	7.57607e-23	0.989493	0.000872137	1.02772e-08																	3534-14	CD40 ligand; soluble	CD40 ligand	two-sided	-1	-1	1	1	-1	1
3535-84	DKK1	Dickkopf-related protein 1	two-sided	4.48292e-16	0.375509	1.95441e-43	0.561647	4.79349e-07	0.0197812																	3535-84	DKK1	Dickkopf-related protein 1	two-sided	-1	1	1	-1	-1	-1
3538-26	dopa decarboxylase	Aromatic-L-amino-acid decarboxylase	two-sided	3.02501e-22	0.00303846	1.36113e-27	0.0176298	0.49013	0.0231525																	3538-26	dopa decarboxylase	Aromatic-L-amino-acid decarboxylase	two-sided	1	-1	-1	1	1	1
3554-24	Adiponectin	Adiponectin	two-sided	0.00558578	0.1905	7.56402e-05	0.276961	1.94943e-07	0.00153014																	3554-24	Adiponectin	Adiponectin	two-sided	1	1	-1	-1	1	-1
3580-25	a1-Antitrypsin	Alpha-1-antitrypsin	two-sided	0.243703	0.0527057	0.000329672	5.11886e-06	0.827939	5.6617e-05																	3580-25	a1-Antitrypsin	Alpha-1-antitrypsin	two-sided	-1	-1	-1	1	-1	1
3581-53	a2-HS-Glycoprotein	Alpha-2-HS-glycoprotein	two-sided	4.24902e-17	0.000675558	0.000149811	0.0141204	0.799639	1.82878e-13																	3581-53	a2-HS-Glycoprotein	Alpha-2-HS-glycoprotein	two-sided	1	1	-1	-1	1	-1
3583-54	Arylsulfatase A	Arylsulfatase A	two-sided	0.155941	6.90903e-08	0.0219807	0.00932056	0.0396857	1.27205e-21																	3583-54	Arylsulfatase A	Arylsulfatase A	two-sided	-1	-1	-1	1	-1	1
3585-54	BASI	Basigin	two-sided	1.88233e-23	1.08105e-08	0.0482922	9.40024e-13	0.10441	4.20913e-55																	3585-54	BASI	Basigin	two-sided	-1	-1	-1	1	-1	1
3587-53	BMP10	Bone morphogenetic protein 10	two-sided	1.46633e-19	8.11744e-07	5.19937e-05	7.68366e-10	0.95989	1.85758e-54																	3587-53	BMP10	Bone morphogenetic protein 10	two-sided	-1	-1	-1	1	-1	1
3592-04-01	CAMK1	Calcium/calmodulin-dependent protein kinase type 1	two-sided	0.000103342	0.569503	1.46032e-19	0.231747	0.0237123	0.00138547																	3592-04-01	CAMK1	Calcium/calmodulin-dependent protein kinase type 1	two-sided	-1	1	1	-1	-1	-1
3593-72	Caspase-3	Caspase-3	two-sided	2.26421e-47	4.71577e-08	3.07583e-56	4.26638e-07	0.203424	0.0027234																	3593-72	Caspase-3	Caspase-3	two-sided	-1	1	1	-1	1	-1
620945	Chitotriosidase-1	Chitotriosidase-1	two-sided	0.0238235	0.27965	0.000111585	0.795905	0.000271381	0.771108																	620945	Chitotriosidase-1	Chitotriosidase-1	two-sided	1	-1	-1	-1	1	-1
3603-60	CLC7A	C-type lectin domain family 7 member A	two-sided	4.42876e-22	4.66807e-09	0.315959	6.4271e-12	0.00127925	1.60157e-55																	3603-60	CLC7A	C-type lectin domain family 7 member A	two-sided	-1	-1	-1	1	-1	1
3605-77	MASP3	Mannan-binding lectin serine protease 1	two-sided	7.91058e-12	0.221556	0.000166375	0.830236	0.0117892	0.756949																	3605-77	MASP3	Mannan-binding lectin serine protease 1	two-sided	1	-1	-1	1	1	-1
3607-71	DKK3	Dickkopf-related protein 3	two-sided	0.0310157	0.909156	2.94037e-27	0.363233	2.97085e-12	0.00150356																	3607-71	DKK3	Dickkopf-related protein 3	two-sided	1	1	-1	1	1	1
626818	GNS	N-acetylglucosamine-6-sulfatase	two-sided	3.71191e-18	0.00482667	4.18808e-05	1.35297e-06	0.617575	7.45982e-48																	626818	GNS	N-acetylglucosamine-6-sulfatase	two-sided	-1	-1	-1	1	-1	1
3617-80	HGFA	Hepatocyte growth factor activator	two-sided	0.000659533	0.000554401	0.00303757	0.0338739	0.260443	0.000716112																	3617-80	HGFA	Hepatocyte growth factor activator	two-sided	1	1	-1	-1	1	-1
3620-67	IL22RA1	Interleukin-22 receptor subunit alpha-1	two-sided	1.16812e-23	2.4184e-08	0.376604	1.42284e-12	0.00132103	2.44857e-54																	3620-67	IL22RA1	Interleukin-22 receptor subunit alpha-1	two-sided	-1	-1	-1	1	-1	1
3622-33	LGMN	Legumain	two-sided	0.408704	0.0663242	0.501594	0.0455112	0.224606	0.693446																	3622-33	LGMN	Legumain	two-sided	-1	-1	1	1	1	-1
3623-84	LY86	Lymphocyte antigen 86	two-sided	0.00109106	1.09227e-07	8.98851e-13	0.00134078	0.0129768	2.12065e-08																	3623-84	LY86	Lymphocyte antigen 86	two-sided	1	-1	1	-1	1	-1
3627-71	MMEL2	Membrane metallo-endopeptidase-like 1	two-sided	3.28821e-05	1.86936e-11	0.00898633	1.62635e-05	0.00560127	9.58563e-43																	3627-71	MMEL2	Membrane metallo-endopeptidase-like 1	two-sided	-1	-1	-1	1	-1	1
631201	MP2K2	Dual specificity mitogen-activated protein kinase kinase 2	two-sided	0.0547639	1.86805e-07	0.076546	7.80022e-07	4.01296e-20	4.99344e-15																	631201	MP2K2	Dual specificity mitogen-activated protein kinase kinase 2	two-sided	-1	1	1	-1	1	-1
3629-60	MRCKB	Serine/threonine-protein kinase MRCK beta	two-sided	9.26628e-42	8.12659e-07	2.00819e-06	3.62454e-06	0.000181741	9.08644e-50																	3629-60	MRCKB	Serine/threonine-protein kinase MRCK beta	two-sided	-1	-1	1	1	-1	1
3630-27	Nectin-like protein 1	Cell adhesion molecule 3	two-sided	0.97272	0.00891402	2.73138e-07	0.887405	5.61936e-09	1.51999e-05																	3630-27	Nectin-like protein 1	Cell adhesion molecule 3	two-sided	1	-1	-1	-1	1	1
3640-14	RAP	alpha-2-macroglobulin receptor-associated protein	two-sided	2.39219e-26	0.54248	8.47957e-07	0.0451307	0.466887	1.12286e-18																	3640-14	RAP	alpha-2-macroglobulin receptor-associated protein	two-sided	-1	-1	1	-1	1	1
3647-49	TLR4:MD-2 complex	Toll-like receptor 4:Lymphocyte antigen 96 complex	two-sided	4.81901e-30	9.76086e-05	4.53529e-18	0.840025	0.113254	3.92626e-19																	3647-49	TLR4:MD-2 complex	Toll-like receptor 4:Lymphocyte antigen 96 complex	two-sided	1	1	-1	-1	1	-1
3651-50	VEGF sR2	Vascular endothelial growth factor receptor 2	two-sided	1.78715e-17	0.0239348	0.000152285	0.0884753	0.0252611	1.66334e-15																	3651-50	VEGF sR2	Vascular endothelial growth factor receptor 2	two-sided	1	1	-1	1	-1	-1
3685-53	MFRP	Membrane frizzled-related protein	two-sided	5.84657e-32	1.48898e-08	0.0526138	3.32517e-10	7.73256e-05	7.24297e-54																	3685-53	MFRP	Membrane frizzled-related protein	two-sided	-1	-1	1	1	-1	1
3708-62	a2-Macroglobulin	Alpha-2-macroglobulin	two-sided	1.35647e-31	0.552481	1.09754e-13	0.418292	0.684749	7.1919e-09																	3708-62	a2-Macroglobulin	Alpha-2-macroglobulin	two-sided	1	-1	-1	1	-1	-1
3710-49	Angiostatin	Angiostatin	two-sided	8.55358e-08	0.00573895	0.00294937	1.94449e-09	7.63466e-14	8.83011e-08																	3710-49	Angiostatin	Angiostatin	two-sided	1	1	-1	1	-1	-1
3714-49	CK-MB	Creatine kinase M-type:Creatine kinase B-type heterodimer	two-sided	0.121294	0.944948	0.435756	0.653151	0.992249	0.00160795																	3714-49	CK-MB	Creatine kinase M-type:Creatine kinase B-type heterodimer	two-sided	-1	1	-1	-1	-1	1
664409	p27Kip1	Cyclin-dependent kinase inhibitor 1B	two-sided	0.828565	0.691278	0.004549	0.162947	0.918957	0.0874949																	664409	p27Kip1	Cyclin-dependent kinase inhibitor 1B	two-sided	1	-1	1	-1	-1	-1
3723-01-01	BNP-32	Brain natriuretic peptide 32	two-sided	0.000183468	9.53453e-11	2.86371e-24	2.70078e-05	0.738459	2.41995e-25																	3723-01-01	BNP-32	Brain natriuretic peptide 32	two-sided	1	-1	-1	1	1	1
3727-35	PYY	Peptide YY	two-sided	0.000705217	0.604638	7.9258e-06	0.0648708	3.1441e-11	0.00391737																	3727-35	PYY	Peptide YY	two-sided	1	1	-1	-1	1	-1
3728-52	Secretin	Secretin	two-sided	7.88785e-32	0.0111757	3.45117e-35	0.00262129	4.77591e-05	0.00409804																	3728-52	Secretin	Secretin	two-sided	1	-1	-1	1	1	-1
3730-81	TNR4	Tumor necrosis factor receptor superfamily member 4	two-sided	0.180116	0.000664597	3.44839e-43	0.00529013	1.84612e-11	2.79335e-23																	3730-81	TNR4	Tumor necrosis factor receptor superfamily member 4	two-sided	1	-1	-1	1	1	1
3738-54	CSF-1	Macrophage colony-stimulating factor 1	two-sided	2.12561e-25	2.42651e-07	0.114055	1.10239e-13	0.0422579	3.35171e-52																	3738-54	CSF-1	Macrophage colony-stimulating factor 1	two-sided	-1	-1	-1	1	-1	1
3758-68	Activated Protein C	Activated Protein C	two-sided	0.624807	9.55962e-18	1.00052e-12	6.458e-11	0.00212659	1.65492e-40																	3758-68	Activated Protein C	Activated Protein C	two-sided	1	-1	-1	1	-1	1
3761-04-01	COX-2	Prostaglandin G/H synthase 2	two-sided	5.40398e-06	3.00431e-10	0.00557459	3.64965e-07	0.000307106	5.82841e-44																	3761-04-01	COX-2	Prostaglandin G/H synthase 2	two-sided	-1	-1	-1	1	-1	1
3773-15	sTie-2	Angiopoietin-1 receptor; soluble	two-sided	2.05396e-20	7.04921e-07	7.34343e-08	0.509811	0.287346	4.75784e-23																	3773-15	sTie-2	Angiopoietin-1 receptor; soluble	two-sided	1	1	-1	1	-1	-1
692288	ADAM 9	Disintegrin and metalloproteinase domain-containing protein 9	two-sided	5.23087e-06	0.000389019	8.63579e-07	0.044593	0.000126799	6.73727e-07																	692288	ADAM 9	Disintegrin and metalloproteinase domain-containing protein 9	two-sided	-1	1	1	-1	1	-1
3796-79	ANGL4	Angiopoietin-related protein 4	two-sided	5.95029e-21	6.04577e-08	0.293227	1.39084e-13	0.00888491	2.86669e-45																	3796-79	ANGL4	Angiopoietin-related protein 4	two-sided	-1	-1	-1	1	-1	1
692868	Cadherin-2	Cadherin-2	two-sided	0.79043	8.20505e-11	6.74958e-08	2.10327e-06	0.305183	3.55368e-21																	692868	Cadherin-2	Cadherin-2	two-sided	1	-1	-1	1	-1	1
3798-71	Carbonic anhydrase 9	Carbonic anhydrase 9	two-sided	0.0103857	1.82995e-10	1.95605e-12	4.65214e-13	0.259326	2.08197e-37																	3798-71	Carbonic anhydrase 9	Carbonic anhydrase 9	two-sided	-1	-1	-1	1	-1	1
693902	Carbonic anhydrase III	Carbonic anhydrase 3	two-sided	0.278614	0.00281028	3.57562e-05	0.728197	6.27025e-09	1.53462e-07																	693902	Carbonic anhydrase III	Carbonic anhydrase 3	two-sided	-1	-1	-1	-1	1	1
3800-71	CK-BB	Creatine kinase B-type	two-sided	0.743288	4.69973e-13	1.21647e-12	3.51826e-06	0.455351	1.17943e-37																	3800-71	CK-BB	Creatine kinase B-type	two-sided	-1	-1	-1	1	1	1
695331	CYTD	Cystatin-D	two-sided	0.0463628	0.00429591	4.18599e-12	0.0376217	5.85874e-13	0.234519																	695331	CYTD	Cystatin-D	two-sided	1	1	-1	-1	1	-1
3805-16	Endocan	Endothelial cell-specific molecule 1	two-sided	0.304488	0.0406063	3.26966e-17	0.17968	0.00144298	1.60498e-11																	3805-16	Endocan	Endothelial cell-specific molecule 1	two-sided	1	-1	-1	1	1	1
3806-55	EphA5	Ephrin type-A receptor 5	two-sided	0.726555	0.311422	1.14924e-23	0.0854627	2.39755e-19	1.14401e-05																	3806-55	EphA5	Ephrin type-A receptor 5	two-sided	-1	-1	-1	-1	1	1
696519	FGF23	Fibroblast growth factor 23	two-sided	0.00266403	0.00795729	2.53873e-33	0.340205	3.34192e-10	2.09418e-12																	696519	FGF23	Fibroblast growth factor 23	two-sided	1	-1	-1	-1	1	1
3808-76	FGFR-2	Fibroblast growth factor receptor 2	two-sided	9.8164e-18	0.0102785	4.6221e-27	0.00136205	0.903196	0.0564227																	3808-76	FGFR-2	Fibroblast growth factor receptor 2	two-sided	1	-1	-1	1	1	1
697250	FGFR-3	Fibroblast growth factor receptor 3	two-sided	2.21977e-12	5.60047e-10	0.0258232	9.57836e-10	0.000101366	5.64519e-54																	697250	FGFR-3	Fibroblast growth factor receptor 3	two-sided	-1	-1	-1	1	-1	1
3810-50	FGR	Tyrosine-protein kinase Fgr	two-sided	1.54168e-16	0.00909442	3.86685e-33	0.324589	0.0114046	0.00053603																	3810-50	FGR	Tyrosine-protein kinase Fgr	two-sided	-1	1	1	-1	-1	-1
698770	FYN	Tyrosine-protein kinase Fyn	two-sided	1.34244e-43	2.35924e-10	2.51134e-50	0.033136	0.406994	1.45394e-05																	698770	FYN	Tyrosine-protein kinase Fyn	two-sided	-1	1	1	-1	-1	-1
3815-14	IL-12 RB2	Interleukin-12 receptor subunit beta-2	two-sided	3.14373e-15	2.62312e-09	1.52537e-13	0.0112191	0.00614245	4.858e-07																	3815-14	IL-12 RB2	Interleukin-12 receptor subunit beta-2	two-sided	1	-1	-1	1	1	1
3817-18	KPCT	Protein kinase C theta type	two-sided	1.38283e-62	0.00344683	2.35772e-49	0.0530702	0.108295	0.00271102																	3817-18	KPCT	Protein kinase C theta type	two-sided	-1	1	1	-1	-1	1
3820-68	MAPK2	MAP kinase-activated protein kinase 2	two-sided	1.33058e-32	2.60389e-05	1.50269e-64	0.00477706	0.00934802	9.43818e-07																	3820-68	MAPK2	MAP kinase-activated protein kinase 2	two-sided	-1	1	1	-1	-1	-1
3821-28	MAPK5	MAP kinase-activated protein kinase 5	two-sided	3.06923e-06	7.43997e-10	0.00767875	3.53751e-06	0.25664	9.799e-35																	3821-28	MAPK5	MAP kinase-activated protein kinase 5	two-sided	-1	-1	-1	1	1	1
3822-54	MAPKAPK3	MAP kinase-activated protein kinase 3	two-sided	8.28057e-39	9.39347e-07	3.27051e-69	0.000403732	0.0437277	1.0625e-06																	3822-54	MAPKAPK3	MAP kinase-activated protein kinase 3	two-sided	-1	1	1	-1	-1	-1
702606	MATK	Megakaryocyte-associated tyrosine-protein kinase	two-sided	1.07244e-09	4.29644e-11	0.000633933	6.79979e-12	0.000215567	2.44203e-53																	702606	MATK	Megakaryocyte-associated tyrosine-protein kinase	two-sided	-1	-1	-1	1	-1	1
3825-18	MK08	Mitogen-activated protein kinase 8	two-sided	1.76294e-30	1.38376e-07	1.42776e-40	6.59844e-06	0.921828	0.00390035																	3825-18	MK08	Mitogen-activated protein kinase 8	two-sided	-1	1	1	-1	-1	-1
3827-22	PAK6	Serine/threonine-protein kinase PAK 6	two-sided	0.320733	0.0190167	4.26665e-09	0.662735	0.00201099	0.000737413																	3827-22	PAK6	Serine/threonine-protein kinase PAK 6	two-sided	1	-1	1	1	-1	-1
3831-21	pTEN	Phosphatidylinositol 3;4;5-trisphosphate 3-phosphatase and dual-specificity protein phosphatase PTEN	two-sided	7.98224e-35	0.863826	2.73537e-33	0.002673	0.0195015	0.115131																	3831-21	pTEN	Phosphatidylinositol 3;4;5-trisphosphate 3-phosphatase and dual-specificity protein phosphatase PTEN	two-sided	-1	-1	1	-1	1	1
3832-51	PTK6	Protein-tyrosine kinase 6	two-sided	4.29125e-14	3.28007e-06	2.19992e-29	0.00013088	0.16964	3.11088e-10																	3832-51	PTK6	Protein-tyrosine kinase 6	two-sided	1	-1	-1	1	1	1
707050	TLR2	Toll-like receptor 2	two-sided	0.0475874	0.0106292	0.0036796	0.0374517	0.000193304	4.53805e-14																	707050	TLR2	Toll-like receptor 2	two-sided	-1	-1	-1	-1	1	1
3836-51	UFM1	Ubiquitin-fold modifier 1	two-sided	7.86671e-51	2.16877e-07	4.1261e-57	6.32927e-09	0.0473418	0.0329568																	3836-51	UFM1	Ubiquitin-fold modifier 1	two-sided	-1	1	1	-1	1	-1
707628	ZAP70	Tyrosine-protein kinase ZAP-70	two-sided	5.07922e-17	0.303255	0.000728043	0.81969	0.0593122	3.77025e-19																	707628	ZAP70	Tyrosine-protein kinase ZAP-70	two-sided	1	1	-1	-1	1	-1
3839-60	AIP	AH receptor-interacting protein	two-sided	1.72548e-46	0.815468	2.09628e-44	0.29509	3.17503e-06	6.16925e-08																	3839-60	AIP	AH receptor-interacting protein	two-sided	-1	-1	1	-1	-1	1
710064	Cyclophilin A	Peptidyl-prolyl cis-trans isomerase A	two-sided	2.39297e-42	0.0386119	2.97056e-66	0.00122116	0.0684211	0.254295																	710064	Cyclophilin A	Peptidyl-prolyl cis-trans isomerase A	two-sided	-1	1	1	-1	-1	-1
3845-51	DLRB1	Dynein light chain roadblock-type 1	two-sided	7.35349e-51	9.08831e-05	1.74013e-47	0.00214678	0.606846	0.725216																	3845-51	DLRB1	Dynein light chain roadblock-type 1	two-sided	-1	1	1	-1	1	-1
3847-56	ETHE1	Persulfide dioxygenase ETHE1; mitochondrial	two-sided	3.97408e-13	0.453443	3.45462e-11	2.37087e-07	0.100629	5.86414e-07																	3847-56	ETHE1	Persulfide dioxygenase ETHE1; mitochondrial	two-sided	1	1	-1	1	-1	-1
3848-14	GAPDH; liver	Glyceraldehyde-3-phosphate dehydrogenase	two-sided	9.0932e-50	0.685733	1.86422e-62	0.003521	0.0313007	0.0141598																	3848-14	GAPDH; liver	Glyceraldehyde-3-phosphate dehydrogenase	two-sided	-1	1	1	-1	-1	1
3852-19	HSP 40	DnaJ homolog subfamily B member 1	two-sided	1.20876e-41	0.27137	1.09697e-51	0.00130795	0.225332	8.19536e-05																	3852-19	HSP 40	DnaJ homolog subfamily B member 1	two-sided	-1	-1	1	-1	-1	1
3853-56	MDHC	Malate dehydrogenase; cytoplasmic	two-sided	2.29477e-13	0.551648	4.87501e-33	0.0112112	0.000180653	0.321932																	3853-56	MDHC	Malate dehydrogenase; cytoplasmic	two-sided	-1	-1	1	-1	-1	1
3854-24	NACA	Nascent polypeptide-associated complex subunit alpha	two-sided	2.08503e-53	0.00520019	5.59387e-60	1.50538e-05	0.928286	0.566082																	3854-24	NACA	Nascent polypeptide-associated complex subunit alpha	two-sided	-1	1	1	-1	-1	-1
3855-56	Peroxiredoxin-1	Peroxiredoxin-1	two-sided	6.78842e-27	0.00577779	3.26235e-45	7.76455e-09	0.245157	0.0450901																	3855-56	Peroxiredoxin-1	Peroxiredoxin-1	two-sided	-1	1	1	-1	1	-1
715267	PPAC	Low molecular weight phosphotyrosine protein phosphatase	two-sided	8.3344e-13	0.0817943	1.85939e-25	2.36332e-05	0.559929	0.361138																	715267	PPAC	Low molecular weight phosphotyrosine protein phosphatase	two-sided	-1	1	1	-1	-1	-1
3859-50	PSA1	Proteasome subunit alpha type-1	two-sided	1.02779e-19	1.26858e-13	0.0141271	0.000115766	0.050302	8.80056e-45																	3859-50	PSA1	Proteasome subunit alpha type-1	two-sided	-1	-1	1	1	-1	1
3860-07-01	PSA6	Proteasome subunit alpha type-6	two-sided	7.71558e-40	3.65604e-07	4.47843e-21	0.0603855	1.08423e-05	5.11559e-34																	3860-07-01	PSA6	Proteasome subunit alpha type-6	two-sided	-1	-1	1	1	-1	1
717459	RS7	40S ribosomal protein S7	two-sided	9.2275e-11	6.85507e-11	3.05718e-20	0.248607	0.235459	6.7611e-10																	717459	RS7	40S ribosomal protein S7	two-sided	-1	-1	1	-1	-1	1
718250	SBDS	Ribosome maturation protein SBDS	two-sided	4.76702e-64	0.00902144	2.12287e-66	0.0362453	0.00786825	0.093358																	718250	SBDS	Ribosome maturation protein SBDS	two-sided	-1	1	1	-1	-1	1
3867-49	SE6L2	Seizure 6-like protein 2	two-sided	2.26447e-26	0.400355	4.47544e-52	0.00322648	0.000355996	0.085046																	3867-49	SE6L2	Seizure 6-like protein 2	two-sided	-1	-1	1	-1	-1	1
719012	SGTA	Small glutamine-rich tetratricopeptide repeat-containing protein alpha	two-sided	2.1892e-42	6.09149e-09	3.37646e-58	1.20241e-07	0.85613	0.000320472																	719012	SGTA	Small glutamine-rich tetratricopeptide repeat-containing protein alpha	two-sided	-1	1	1	-1	1	-1
720291	TCTP	Translationally-controlled tumor protein	two-sided	1.21828e-54	0.0300326	5.70275e-64	4.55024e-05	0.924146	0.551305																	720291	TCTP	Translationally-controlled tumor protein	two-sided	-1	1	1	-1	1	1
3873-51	TMA	Thyroid peroxidase	two-sided	1.29468e-24	1.3108e-07	0.483614	1.2677e-09	0.0658151	2.93315e-51																	3873-51	TMA	Thyroid peroxidase	two-sided	-1	-1	-1	1	-1	1
3874-08-01	UB2L3	Ubiquitin-conjugating enzyme E2 L3	two-sided	1.62178e-45	0.0115901	5.64624e-48	0.174567	0.000813211	4.6372e-12																	3874-08-01	UB2L3	Ubiquitin-conjugating enzyme E2 L3	two-sided	-1	-1	1	-1	-1	1
3875-62	ARI3A	AT-rich interactive domain-containing protein 3A	two-sided	1.68329e-34	0.00724654	1.54863e-50	0.00190701	0.150109	1.14644e-05																	3875-62	ARI3A	AT-rich interactive domain-containing protein 3A	two-sided	-1	-1	1	-1	-1	1
3879-50	CDC37	Hsp90 co-chaperone Cdc37	two-sided	5.57642e-42	0.828396	1.09681e-54	2.94626e-06	0.342557	0.147213																	3879-50	CDC37	Hsp90 co-chaperone Cdc37	two-sided	-1	-1	1	-1	1	-1
3881-49	DLC8	Dynein light chain 1; cytoplasmic	two-sided	0.00129044	2.50753e-09	1.36746e-22	6.04546e-07	0.712942	3.978e-21																	3881-49	DLC8	Dynein light chain 1; cytoplasmic	two-sided	1	-1	-1	1	1	1
3887-90	IMB1	Importin subunit beta-1	two-sided	5.19895e-44	5.40058e-08	9.22182e-52	2.25332e-09	0.158354	0.0269572																	3887-90	IMB1	Importin subunit beta-1	two-sided	-1	1	1	-1	1	-1
3888-08-01	ING1	Inhibitor of growth protein 1	two-sided	7.25162e-37	0.0037692	2.22664e-62	0.014518	5.00308e-06	0.259308																	3888-08-01	ING1	Inhibitor of growth protein 1	two-sided	-1	1	1	-1	-1	-1
3889-64	Lamin-B1	Lamin-B1	two-sided	6.31286e-17	6.73184e-13	0.747905	5.41146e-09	6.94054e-05	7.89032e-53																	3889-64	Lamin-B1	Lamin-B1	two-sided	-1	-1	-1	1	-1	1
727047	LDH-H 1	L-lactate dehydrogenase B chain	two-sided	8.70391e-51	0.0320865	2.88333e-29	0.57705	0.267538	6.14703e-19																	727047	LDH-H 1	L-lactate dehydrogenase B chain	two-sided	-1	-1	1	-1	-1	1
3891-56	MBD4	Methyl-CpG-binding domain protein 4	two-sided	2.42161e-17	1.27925e-13	0.0329605	1.15523e-07	1.41748e-05	4.07605e-46																	3891-56	MBD4	Methyl-CpG-binding domain protein 4	two-sided	-1	-1	1	1	-1	1
3892-21	MED-1	Mediator of RNA polymerase II transcription subunit 1	two-sided	1.27777e-22	3.29141e-11	0.805794	2.41789e-09	0.0253852	1.50423e-51																	3892-21	MED-1	Mediator of RNA polymerase II transcription subunit 1	two-sided	-1	-1	-1	1	-1	1
3893-64	Mesothelin	Mesothelin	two-sided	2.82954e-16	1.17001e-05	6.41583e-24	0.724459	0.00131817	6.55324e-09																	3893-64	Mesothelin	Mesothelin	two-sided	-1	-1	1	1	-1	1
3894-15	NAGK	N-acetyl-D-glucosamine kinase	two-sided	3.30511e-06	0.714466	2.96146e-10	0.827715	0.115751	0.751399																	3894-15	NAGK	N-acetyl-D-glucosamine kinase	two-sided	-1	-1	1	-1	-1	1
729147	Phosphoglycerate mutase 1	Phosphoglycerate mutase 1	two-sided	7.26152e-19	0.246267	5.87736e-09	0.103518	0.0301147	8.78437e-07																	729147	Phosphoglycerate mutase 1	Phosphoglycerate mutase 1	two-sided	-1	-1	1	-1	1	1
3897-61	PLPP	Pyridoxal phosphate phosphatase	two-sided	1.8384e-34	0.0475656	1.07958e-62	2.3609e-05	0.00353683	0.599303																	3897-61	PLPP	Pyridoxal phosphate phosphatase	two-sided	-1	1	1	-1	-1	-1
729877	PSD7	26S proteasome non-ATPase regulatory subunit 7	two-sided	0.351787	0.00202483	1.57559e-20	0.000386426	0.934966	8.17607e-33																	729877	PSD7	26S proteasome non-ATPase regulatory subunit 7	two-sided	-1	-1	-1	1	1	1
3902-21	SKP1	S-phase kinase-associated protein 1	two-sided	0.139544	1.38011e-15	0.00976137	0.0597856	4.44144e-08	4.22589e-22																	3902-21	SKP1	S-phase kinase-associated protein 1	two-sided	-1	-1	1	1	-1	1
3903-49	Sorting nexin 4	Sorting nexin-4	two-sided	1.01176e-46	2.01236e-09	9.67188e-63	0.00110185	0.441314	5.07656e-06																	3903-49	Sorting nexin 4	Sorting nexin-4	two-sided	-1	1	1	-1	-1	-1
3905-62	UBE2N	Ubiquitin-conjugating enzyme E2 N	two-sided	0.00612088	3.28116e-07	7.20058e-28	0.00427648	0.0293556	2.9177e-24																	3905-62	UBE2N	Ubiquitin-conjugating enzyme E2 N	two-sided	-1	1	1	-1	-1	-1
811905	discoidin domain receptor 1	Epithelial discoidin domain-containing receptor 1	two-sided	4.46963e-06	0.263944	4.81965e-08	0.0208856	0.102714	1.53735e-22																	811905	discoidin domain receptor 1	Epithelial discoidin domain-containing receptor 1	two-sided	1	1	1	-1	-1	-1
4123-60	FGF-4	Fibroblast growth factor 4	two-sided	3.55355e-05	3.74998e-10	0.0021622	8.91199e-07	0.00922798	3.09032e-39																	4123-60	FGF-4	Fibroblast growth factor 4	two-sided	-1	-1	-1	1	-1	1
4124-24	HSP 70	Heat shock 70 kDa protein 1A	two-sided	4.69761e-25	0.911582	1.82247e-39	0.658277	3.35758e-08	0.175323																	4124-24	HSP 70	Heat shock 70 kDa protein 1A	two-sided	-1	1	1	1	-1	1
4125-52	sRAGE	Advanced glycosylation end product-specific receptor; soluble	two-sided	0.439687	0.0706269	2.2046e-07	0.174082	0.142382	0.622932																	4125-52	sRAGE	Advanced glycosylation end product-specific receptor; soluble	two-sided	1	1	-1	1	1	1
4126-22	BPI	Bactericidal permeability-increasing protein	two-sided	0.618736	0.0155573	0.887166	0.163979	0.115388	0.0937508																	4126-22	BPI	Bactericidal permeability-increasing protein	two-sided	1	-1	1	1	-1	1
4127-75	C6	Complement component C6	two-sided	7.87937e-07	0.668075	0.000690722	2.53424e-05	0.00111981	0.162314																	4127-75	C6	Complement component C6	two-sided	-1	1	1	1	-1	1
4128-27	Eotaxin-2	C-C motif chemokine 24	two-sided	0.3267	6.18368e-07	1.63906e-24	3.74391e-09	0.000226061	5.1479e-41																	4128-27	Eotaxin-2	C-C motif chemokine 24	two-sided	-1	-1	-1	1	-1	1
4129-72	Factor B	Complement factor B	two-sided	0.0338909	0.514826	0.00436167	0.00018387	8.63225e-08	0.616798																	4129-72	Factor B	Complement factor B	two-sided	-1	1	1	1	-1	-1
4130-71	FGF-6	Fibroblast growth factor 6	two-sided	1.1646e-25	0.000613663	1.56541e-29	0.56934	0.00150977	2.32997e-10																	4130-71	FGF-6	Fibroblast growth factor 6	two-sided	-1	-1	1	-1	-1	1
4131-72	Fibronectin	Fibronectin	two-sided	0.0615193	0.761379	0.00212474	0.52583	0.0382926	0.624446																	4131-72	Fibronectin	Fibronectin	two-sided	1	-1	-1	-1	1	1
4132-27	FST	Follistatin	two-sided	3.82858e-20	8.61038e-08	7.05138e-06	0.0124097	0.000506306	3.86412e-33																	4132-27	FST	Follistatin	two-sided	-1	-1	1	1	-1	1
4133-54	Granzyme B	Granzyme B	two-sided	6.03522e-08	0.01701	6.09986e-13	0.00018165	0.000206552	0.000175886																	4133-54	Granzyme B	Granzyme B	two-sided	1	-1	-1	1	-1	1
4135-84	IgE	Immunoglobulin E	two-sided	0.577338	0.412895	0.208765	0.801316	0.128617	0.0326017																	4135-84	IgE	Immunoglobulin E	two-sided	1	1	1	1	-1	-1
4136-40	IL-17D	Interleukin-17D	two-sided	4.84148e-07	1.0752e-05	1.26662e-06	1.58564e-09	0.0112119	3.38496e-40																	4136-40	IL-17D	Interleukin-17D	two-sided	-1	-1	-1	1	-1	1
4137-57	IL-17E	Interleukin-25	two-sided	0.0944847	5.59265e-10	2.26683e-20	2.87163e-07	0.0893553	1.46435e-32																	4137-57	IL-17E	Interleukin-25	two-sided	1	-1	-1	1	-1	1
4138-25	IL-20	Interleukin-20	two-sided	4.42928e-08	0.00425471	1.44371e-19	0.956822	5.18156e-05	0.0161867																	4138-25	IL-20	Interleukin-20	two-sided	-1	-1	1	-1	-1	1
818205	IL-7	Interleukin-7	two-sided	1.26618e-21	3.03448e-05	1.11025e-35	3.17179e-05	0.934342	0.000838354																	818205	IL-7	Interleukin-7	two-sided	1	-1	-1	1	1	1
4141-79	IP-10	C-X-C motif chemokine 10	two-sided	3.31328e-11	0.636992	0.103142	0.508422	0.0211003	4.83545e-12																	4141-79	IP-10	C-X-C motif chemokine 10	two-sided	-1	1	-1	1	1	1
4143-74	Lymphotactin	Lymphotactin	two-sided	0.00400063	2.27167e-12	5.69452e-13	2.3494e-10	0.150279	1.04022e-50																	4143-74	Lymphotactin	Lymphotactin	two-sided	-1	-1	-1	1	-1	1
4144-13	MCP-4	C-C motif chemokine 13	two-sided	1.1682e-05	1.34819e-07	6.21956e-09	7.68003e-07	0.472572	1.41407e-44																	4144-13	MCP-4	C-C motif chemokine 13	two-sided	-1	-1	-1	1	1	1
4145-58	Neurotrophin-3	Neurotrophin-3	two-sided	8.26723e-32	0.385667	8.28554e-26	0.10907	0.0203637	3.97159e-10																	4145-58	Neurotrophin-3	Neurotrophin-3	two-sided	1	1	-1	1	1	-1
4146-58	Neurotrophin-5	Neurotrophin-4	two-sided	0.394365	4.05848e-08	1.19928e-26	1.48898e-08	0.122049	8.01265e-40																	4146-58	Neurotrophin-5	Neurotrophin-4	two-sided	-1	-1	-1	1	-1	1
4148-49	PAPP-A	Pappalysin-1	two-sided	0.0975751	0.949348	4.11528e-09	0.0501336	7.15489e-08	0.0260775																	4148-49	PAPP-A	Pappalysin-1	two-sided	1	-1	-1	-1	1	1
4149-08-01	PDGF-BB	Platelet-derived growth factor subunit B	two-sided	3.5054e-22	0.0235011	7.52036e-66	0.115669	3.78332e-06	1.74355e-07																	4149-08-01	PDGF-BB	Platelet-derived growth factor subunit B	two-sided	-1	1	1	-1	-1	-1
4150-75	Plasmin	Plasmin	two-sided	7.64216e-05	2.7776e-12	1.5118e-08	4.09122e-10	0.00399962	3.75785e-55																	4150-75	Plasmin	Plasmin	two-sided	-1	-1	-1	1	-1	1
822314	Plasminogen	Plasminogen	two-sided	0.79353	0.155435	0.0257038	0.00138234	3.25006e-06	0.0031567																	822314	Plasminogen	Plasminogen	two-sided	1	1	1	1	-1	-1
4152-58	Prekallikrein	Plasma kallikrein	two-sided	4.15065e-10	0.00258864	0.489216	0.708705	2.995e-07	2.63609e-10																	4152-58	Prekallikrein	Plasma kallikrein	two-sided	1	1	-1	1	-1	-1
823198	alpha-1-antichymotrypsin complex	Alpha-1-antichymotrypsin complex	two-sided	1.74731e-17	8.69329e-08	0.00275789	0.0522447	0.232964	3.60099e-22																	823198	alpha-1-antichymotrypsin complex	Alpha-1-antichymotrypsin complex	two-sided	-1	-1	1	1	1	1
4154-57	P-Selectin	P-selectin	two-sided	3.30144e-21	0.70518	2.99048e-45	0.00203389	0.000352576	0.244813																	4154-57	P-Selectin	P-selectin	two-sided	-1	-1	1	-1	-1	1
823683	Tenascin	Tenascin	two-sided	0.0738067	0.126166	0.0450849	0.37732	0.00297661	2.02757e-06																	823683	Tenascin	Tenascin	two-sided	-1	-1	-1	-1	1	1
4156-74	TGF-b2	Transforming growth factor beta-2	two-sided	0.000109278	4.62381e-09	1.25854e-10	1.72322e-10	0.0886611	3.44919e-46																	4156-74	TGF-b2	Transforming growth factor beta-2	two-sided	-1	-1	-1	1	-1	1
4157-02-01	Thrombin	Thrombin	two-sided	9.70287e-15	0.371266	7.48555e-05	0.000180845	0.00010258	4.29352e-09																	4157-02-01	Thrombin	Thrombin	two-sided	1	1	-1	1	-1	-1
4158-54	uPA	Urokinase-type plasminogen activator	two-sided	9.08377e-32	0.00919029	3.74204e-31	0.123505	0.632821	0.385744																	4158-54	uPA	Urokinase-type plasminogen activator	two-sided	1	-1	-1	1	-1	-1
4159-130	Factor H	Complement factor H	two-sided	0.00613908	0.00387632	0.331169	0.000106268	0.000516833	0.0459888																	4159-130	Factor H	Complement factor H	two-sided	1	-1	1	1	-1	-1
4160-49	MMP-2	72 kDa type IV collagenase	two-sided	3.36694e-11	0.00589467	1.21431e-15	0.0687251	0.00138773	0.00810387																	4160-49	MMP-2	72 kDa type IV collagenase	two-sided	1	1	-1	-1	1	-1
4162-54	Transferrin	Serotransferrin	two-sided	4.35655e-17	0.8301	0.00122356	0.569503	0.0397414	0.000139331																	4162-54	Transferrin	Serotransferrin	two-sided	1	-1	-1	-1	-1	-1
826666	Histone H2A.z	Histone H2A.z	two-sided	1.01244e-22	4.92113e-07	0.451371	1.3476e-06	0.00116483	6.54501e-48																	826666	Histone H2A.z	Histone H2A.z	two-sided	-1	-1	1	1	-1	1
4179-57	14-3-3 protein gamma	14-3-3 protein gamma	two-sided	3.45604e-16	5.2355e-20	0.00243495	0.22167	1.3713e-05	5.75324e-08																	4179-57	14-3-3 protein gamma	14-3-3 protein gamma	two-sided	-1	1	1	-1	1	-1
4184-43	4EBP2	Eukaryotic translation initiation factor 4E-binding protein 2	two-sided	0.378037	1.84075e-10	1.26865e-07	1.71233e-06	0.00515692	2.21116e-33																	4184-43	4EBP2	Eukaryotic translation initiation factor 4E-binding protein 2	two-sided	-1	-1	-1	1	-1	1
4187-49	6-Phosphogluconate dehydrogenase	6-phosphogluconate dehydrogenase; decarboxylating	two-sided	9.56352e-17	0.863701	2.01335e-38	0.241741	3.51712e-06	0.887166																	4187-49	6-Phosphogluconate dehydrogenase	6-phosphogluconate dehydrogenase; decarboxylating	two-sided	-1	-1	1	-1	-1	-1
835677	Aflatoxin B1 aldehyde reductase	Aflatoxin B1 aldehyde reductase member 2	two-sided	1.96583e-46	2.22752e-08	2.02419e-58	2.23772e-07	0.679748	0.00371197																	835677	Aflatoxin B1 aldehyde reductase	Aflatoxin B1 aldehyde reductase member 2	two-sided	-1	1	1	-1	1	-1
837412	AK1A1	Alcohol dehydrogenase [NADP(+)]	two-sided	1.46269e-24	0.0150847	9.91334e-34	0.0310221	0.910593	0.00191296																	837412	AK1A1	Alcohol dehydrogenase [NADP(+)]	two-sided	-1	-1	1	-1	-1	1
4194-26	AN32B	Acidic leucine-rich nuclear phosphoprotein 32 family member B	two-sided	8.41431e-05	0.730152	0.0596521	0.0329752	4.92071e-18	0.00590658																	4194-26	AN32B	Acidic leucine-rich nuclear phosphoprotein 32 family member B	two-sided	-1	-1	-1	-1	1	1
4203-50	Cofilin-1	Cofilin-1	two-sided	2.87173e-05	0.121536	1.90439e-46	0.00673331	6.09762e-05	0.000173374																	4203-50	Cofilin-1	Cofilin-1	two-sided	-1	-1	1	-1	-1	-1
4209-60	DRG-1	Vacuolar protein sorting-associated protein VTA1 homolog	two-sided	3.53848e-38	6.97478e-09	5.85157e-71	6.9559e-05	0.0136652	2.42359e-08																	4209-60	DRG-1	Vacuolar protein sorting-associated protein VTA1 homolog	two-sided	-1	1	1	-1	-1	-1
844563	EP15R	Epidermal growth factor receptor substrate 15-like 1	two-sided	6.55269e-62	0.392407	5.4973e-33	0.17648	0.627973	9.26373e-16																	844563	EP15R	Epidermal growth factor receptor substrate 15-like 1	two-sided	-1	-1	1	-1	1	1
4217-49	ERAB	3-hydroxyacyl-CoA dehydrogenase type-2	two-sided	5.69791e-54	0.00193417	2.13322e-52	0.130446	0.0544815	0.475518																	4217-49	ERAB	3-hydroxyacyl-CoA dehydrogenase type-2	two-sided	-1	1	1	-1	-1	1
4220-39	FER	Tyrosine-protein kinase Fer	two-sided	2.51575e-48	2.82211e-12	8.71644e-59	2.59926e-05	0.646117	4.0817e-05																	4220-39	FER	Tyrosine-protein kinase Fer	two-sided	-1	1	1	-1	-1	-1
849007	HNRPQ	Heterogeneous nuclear ribonucleoprotein Q	two-sided	1.78832e-26	5.10617e-05	1.18674e-51	0.00333797	0.194842	7.37991e-07																	849007	HNRPQ	Heterogeneous nuclear ribonucleoprotein Q	two-sided	-1	1	1	-1	-1	-1
851017	IF4G2	Eukaryotic translation initiation factor 4 gamma 2	two-sided	3.10799e-54	1.63091e-07	6.01446e-61	7.915e-07	0.352495	0.0344998																	851017	IF4G2	Eukaryotic translation initiation factor 4 gamma 2	two-sided	-1	1	1	-1	1	-1
4232-19	IGF-I sR	Insulin-like growth factor 1 receptor	two-sided	2.54052e-29	0.00011856	5.83003e-14	0.236887	0.00879538	3.61117e-23																	4232-19	IGF-I sR	Insulin-like growth factor 1 receptor	two-sided	1	1	-1	-1	1	-1
852690	IL-1 R4	Interleukin-1 receptor-like 1	two-sided	2.78286e-06	1.7964e-06	0.317	0.108043	0.0435302	3.23887e-19																	852690	IL-1 R4	Interleukin-1 receptor-like 1	two-sided	-1	-1	-1	1	1	1
4237-70	LCMT1	Leucine carboxyl methyltransferase 1	two-sided	1.35711e-18	1.14842e-05	5.91592e-07	0.0652727	0.00120508	6.04367e-25																	4237-70	LCMT1	Leucine carboxyl methyltransferase 1	two-sided	-1	-1	1	1	-1	1
4240-31	M2-PK	Pyruvate kinase PKM	two-sided	4.20913e-55	0.000129009	1.01618e-67	0.0181539	0.000541009	0.711444																	4240-31	M2-PK	Pyruvate kinase PKM	two-sided	-1	1	1	-1	-1	1
4246-40	NCAM-L1	Neural cell adhesion molecule L1	two-sided	2.97207e-38	0.00167123	1.29675e-12	0.0556302	0.00282212	1.15272e-29																	4246-40	NCAM-L1	Neural cell adhesion molecule L1	two-sided	1	1	-1	-1	1	-1
4249-64	NDP kinase B	Nucleoside diphosphate kinase B	two-sided	1.47838e-42	1.65589e-11	9.40206e-65	7.56117e-07	0.510346	2.47904e-07																	4249-64	NDP kinase B	Nucleoside diphosphate kinase B	two-sided	-1	1	1	-1	-1	-1
4250-23	NSF1C	NSFL1 cofactor p47	two-sided	6.56267e-35	0.000160374	3.93122e-39	3.30002e-11	5.48043e-06	0.0632964																	4250-23	NSF1C	NSFL1 cofactor p47	two-sided	-1	1	1	-1	1	-1
859934	NUDC3	NudC domain-containing protein 3	two-sided	1.71127e-22	6.91166e-06	0.0194166	0.50893	0.00979919	1.88291e-28																	859934	NUDC3	NudC domain-containing protein 3	two-sided	-1	-1	1	-1	1	1
4258-15	PA2G4	Proliferation-associated protein 2G4	two-sided	7.01877e-37	3.88108e-07	1.5207e-50	1.62728e-10	0.0963943	0.00339014																	4258-15	PA2G4	Proliferation-associated protein 2G4	two-sided	-1	1	1	-1	1	-1
4261-55	paraoxonase 1	Serum paraoxonase/arylesterase 1	two-sided	0.829149	5.46089e-12	2.20467e-16	1.72753e-09	0.00146708	4.18231e-46																	4261-55	paraoxonase 1	Serum paraoxonase/arylesterase 1	two-sided	-1	-1	-1	1	-1	1
4267-81	PESC	Pescadillo homolog	two-sided	0.00010797	1.71589e-11	3.62646e-08	5.75859e-08	0.25818	1.47437e-47																	4267-81	PESC	Pescadillo homolog	two-sided	-1	-1	-1	1	-1	1
4271-75	PFD5	Prefoldin subunit 5	two-sided	7.07922e-13	0.461426	0.0258883	0.0191035	4.01407e-05	1.48046e-08																	4271-75	PFD5	Prefoldin subunit 5	two-sided	-1	-1	1	-1	1	1
4272-46	PHI	Glucose-6-phosphate isomerase	two-sided	8.09856e-33	0.821074	2.28183e-28	0.17142	0.0035941	0.0159536																	4272-46	PHI	Glucose-6-phosphate isomerase	two-sided	-1	1	1	1	-1	1
868092	prostatic binding protein	Phosphatidylethanolamine-binding protein 1	two-sided	4.25353e-06	0.000474049	1.70821e-27	7.20705e-05	0.396897	0.852333																	868092	prostatic binding protein	Phosphatidylethanolamine-binding protein 1	two-sided	-1	-1	1	-1	1	1
4278-14	Protein disulfide-isomerase	Protein disulfide-isomerase	two-sided	2.69632e-17	0.00520341	6.80366e-32	1.37216e-05	0.0135097	2.29602e-05																	4278-14	Protein disulfide-isomerase	Protein disulfide-isomerase	two-sided	1	-1	-1	1	-1	1
4280-47	PSA2	Proteasome subunit alpha type-2	two-sided	1.05014e-23	1.17048e-07	0.333097	3.87658e-09	0.0200287	2.84374e-55																	4280-47	PSA2	Proteasome subunit alpha type-2	two-sided	-1	-1	-1	1	-1	1
870069	RAN	GTP-binding nuclear protein Ran	two-sided	7.37234e-13	0.000183661	1.31337e-34	0.0539471	0.000598719	1.97174e-06																	870069	RAN	GTP-binding nuclear protein Ran	two-sided	-1	1	1	-1	-1	-1
4284-18	RBM39	RNA-binding protein 39	two-sided	2.98247e-25	8.54644e-08	0.475337	5.10551e-06	0.853187	1.46407e-50																	4284-18	RBM39	RNA-binding protein 39	two-sided	-1	-1	-1	1	1	1
873783	SNAA	Alpha-soluble NSF attachment protein	two-sided	2.39301e-50	0.004514	2.39667e-68	0.00042283	0.0403506	0.69604																	873783	SNAA	Alpha-soluble NSF attachment protein	two-sided	-1	1	1	-1	-1	-1
4294-16	Sphingosine kinase 1	Sphingosine kinase 1	two-sided	1.22032e-41	1.78e-11	4.05956e-61	0.000399422	0.155433	1.06049e-07																	4294-16	Sphingosine kinase 1	Sphingosine kinase 1	two-sided	-1	1	1	-1	-1	-1
4297-62	Spondin-1	Spondin-1	two-sided	0.287198	0.000469614	2.08705e-10	0.27089	3.97296e-06	5.1093e-15																	4297-62	Spondin-1	Spondin-1	two-sided	-1	-1	-1	1	1	1
4301-58	Thymidine kinase	Thymidine kinase; cytosolic	two-sided	1.19763e-05	0.00132646	0.651179	2.69405e-10	0.0256165	1.06436e-08																	4301-58	Thymidine kinase	Thymidine kinase; cytosolic	two-sided	-1	-1	-1	1	-1	1
4304-18	transcription factor MLR1; isoform CRA_b	Ligand-dependent nuclear receptor corepressor-like protein	two-sided	5.71085e-08	3.35093e-08	1.96928e-37	1.07115e-08	0.0688054	1.43525e-24																	4304-18	transcription factor MLR1; isoform CRA_b	Ligand-dependent nuclear receptor corepressor-like protein	two-sided	1	-1	-1	1	1	1
878865	Transketolase	Transketolase	two-sided	3.5582e-33	0.020122	1.36249e-63	1.1718e-05	0.000671864	0.415947																	878865	Transketolase	Transketolase	two-sided	-1	1	1	-1	-1	-1
4309-59	Triosephosphate isomerase	Triosephosphate isomerase	two-sided	2.27598e-36	0.0326157	6.42586e-64	9.48717e-06	0.00165294	0.859535																	4309-59	Triosephosphate isomerase	Triosephosphate isomerase	two-sided	-1	1	1	-1	-1	-1
882031	XTP3A	dCTP pyrophosphatase 1	two-sided	1.29664e-29	0.146992	0.000494607	0.847439	0.000288323	2.92197e-07																	882031	XTP3A	dCTP pyrophosphatase 1	two-sided	-1	1	1	1	1	1
883492	PTP-1C	Tyrosine-protein phosphatase non-receptor type 6	two-sided	2.97644e-35	0.0368117	1.62891e-52	0.00141925	0.860507	0.0918853																	883492	PTP-1C	Tyrosine-protein phosphatase non-receptor type 6	two-sided	-1	1	1	-1	-1	-1
4322-28	AMNLS	Protein amnionless	two-sided	7.51352e-40	0.796947	1.24367e-29	0.0070974	0.995469	3.36827e-08																	4322-28	AMNLS	Protein amnionless	two-sided	1	-1	-1	1	1	-1
4324-33	CYTT	Cystatin-SA	two-sided	2.0008e-07	0.000388089	1.05193e-10	0.000452238	3.81459e-10	1.27632e-05																	4324-33	CYTT	Cystatin-SA	two-sided	1	1	-1	-1	1	-1
886841	BOC	Brother of CDO	two-sided	0.00136485	0.000199122	0.00268934	0.00122702	0.000119748	7.07915e-06																	886841	BOC	Brother of CDO	two-sided	1	1	-1	-1	1	-1
888423	CLC1B	C-type lectin domain family 1 member B	two-sided	1.36819e-34	8.21691e-11	6.2046e-56	0.00767752	0.433915	4.11281e-12																	888423	CLC1B	C-type lectin domain family 1 member B	two-sided	-1	1	1	-1	-1	-1
4337-49	CRP	C-reactive protein	two-sided	0.698176	0.000104892	0.14797	3.22723e-05	0.899096	0.104075																	4337-49	CRP	C-reactive protein	two-sided	-1	-1	-1	1	1	1
892197	sICAM-1	Intercellular adhesion molecule 1	two-sided	0.00573837	0.824695	1.93559e-08	0.0880106	0.582369	0.11242																	892197	sICAM-1	Intercellular adhesion molecule 1	two-sided	1	-1	-1	1	-1	1
4355-13	DAPK2	Death-associated protein kinase 2	two-sided	2.30314e-19	0.499746	3.24693e-36	0.000144454	0.579228	0.308384																	4355-13	DAPK2	Death-associated protein kinase 2	two-sided	-1	-1	1	-1	-1	1
4359-87	DYRK3	Dual specificity tyrosine-phosphorylation-regulated kinase 3	two-sided	0.00479691	7.94897e-05	9.4535e-10	0.00119737	0.00218627	5.4605e-13																	4359-87	DYRK3	Dual specificity tyrosine-phosphorylation-regulated kinase 3	two-sided	1	-1	-1	1	-1	1
4374-45	MIC-1	Growth/differentiation factor 15	two-sided	2.25522e-06	0.0581147	0.00725554	0.0492033	2.11341e-14	0.0069275																	4374-45	MIC-1	Growth/differentiation factor 15	two-sided	-1	1	-1	-1	1	1
909122	DHH	Desert hedgehog protein N-product	two-sided	4.05313e-31	0.0892167	3.57492e-48	0.00321796	0.0252428	0.000510149																	909122	DHH	Desert hedgehog protein N-product	two-sided	-1	-1	1	-1	-1	1
4392-54	FGF-12	Fibroblast growth factor 12	two-sided	1.05621e-08	2.08651e-10	9.27707e-05	2.725e-09	0.00254724	4.85755e-54																	4392-54	FGF-12	Fibroblast growth factor 12	two-sided	-1	-1	-1	1	-1	1
910611	FGF-16	Fibroblast growth factor 16	two-sided	2.45865e-38	0.464003	3.55877e-54	0.00539894	1.82121e-05	1.25076e-05																	910611	FGF-16	Fibroblast growth factor 16	two-sided	-1	-1	1	-1	-1	1
4394-71	FGF-8A	Fibroblast growth factor 8 isoform A	two-sided	1.9582e-13	1.34418e-09	1.33287e-18	0.964915	2.3377e-06	1.91627e-18																	4394-71	FGF-8A	Fibroblast growth factor 8 isoform A	two-sided	-1	-1	1	1	-1	1
4396-54	IFN-lambda 1	Interferon lambda-1	two-sided	1.25181e-17	0.000223823	1.53715e-25	0.00491791	0.911153	3.69435e-06																	4396-54	IFN-lambda 1	Interferon lambda-1	two-sided	-1	-1	1	-1	1	1
4397-26	IFN-lambda 2	Interferon lambda-2	two-sided	0.122584	3.25787e-10	1.25147e-20	2.17323e-10	0.114012	3.12967e-51																	4397-26	IFN-lambda 2	Interferon lambda-2	two-sided	-1	-1	-1	1	-1	1
4407-10-01	MSP	Hepatocyte growth factor-like protein	two-sided	0.127227	0.7324	0.0128986	0.332693	0.00353683	0.474199																	4407-10-01	MSP	Hepatocyte growth factor-like protein	two-sided	-1	-1	1	1	-1	1
917916	SLPI	Antileukoproteinase	two-sided	0.237462	0.911428	4.47445e-12	0.172832	3.33883e-07	1.2726e-05																	917916	SLPI	Antileukoproteinase	two-sided	-1	1	-1	1	1	1
920595	ADAM12	Disintegrin and metalloproteinase domain-containing protein 12	two-sided	0.0603494	5.02045e-07	9.31947e-14	1.64291e-06	0.0808422	1.57103e-41																	920595	ADAM12	Disintegrin and metalloproteinase domain-containing protein 12	two-sided	1	-1	-1	1	-1	1
4423-77	BCL2-like 1 protein	Bcl-2-like protein 1	two-sided	1.42229e-40	0.0929852	3.2243e-34	5.91189e-05	0.27137	0.00706252																	4423-77	BCL2-like 1 protein	Bcl-2-like protein 1	two-sided	-1	1	1	-1	1	1
4429-51	CHST6	Carbohydrate sulfotransferase 6	two-sided	0.000101999	3.03343e-08	4.46531e-13	3.83472e-10	0.0833703	1.08113e-50																	4429-51	CHST6	Carbohydrate sulfotransferase 6	two-sided	-1	-1	-1	1	-1	1
4430-44	Collectin Kidney 1	Collectin-11	two-sided	0.15652	0.269836	1.26662e-06	0.439646	0.00764322	0.0336731																	4430-44	Collectin Kidney 1	Collectin-11	two-sided	1	-1	-1	1	1	1
4435-66	ENPP7	Ectonucleotide pyrophosphatase/phosphodiesterase family member 7	two-sided	1.03987e-08	0.0107508	4.72413e-08	0.136117	0.523567	0.0109423																	4435-66	ENPP7	Ectonucleotide pyrophosphatase/phosphodiesterase family member 7	two-sided	1	1	-1	-1	1	-1
4436-01-01	ENTP3	Ectonucleoside triphosphate diphosphohydrolase 3	two-sided	9.84507e-31	8.53014e-07	0.687613	6.76981e-08	0.0276308	5.11398e-55																	4436-01-01	ENTP3	Ectonucleoside triphosphate diphosphohydrolase 3	two-sided	-1	-1	-1	1	-1	1
4437-56	ENTP5	Ectonucleoside triphosphate diphosphohydrolase 5	two-sided	3.03876e-05	0.0928177	1.37129e-06	0.00851025	0.023262	0.0725351																	4437-56	ENTP5	Ectonucleoside triphosphate diphosphohydrolase 5	two-sided	1	1	-1	1	-1	-1
4440-15	FCRL3	Fc receptor-like protein 3	two-sided	5.8626e-06	2.12068e-05	2.47298e-11	1.25856e-05	0.135443	2.2288e-37																	4440-15	FCRL3	Fc receptor-like protein 3	two-sided	-1	-1	-1	1	1	1
4453-83	LRRT3	Leucine-rich repeat transmembrane neuronal protein 3	two-sided	8.56941e-13	7.1867e-05	5.72427e-46	4.34902e-08	0.128138	3.42195e-16																	4453-83	LRRT3	Leucine-rich repeat transmembrane neuronal protein 3	two-sided	1	-1	-1	1	1	1
4455-89	MFGM	Lactadherin	two-sided	0.0075766	0.00562289	7.6783e-19	3.82977e-05	0.346949	8.57764e-08																	4455-89	MFGM	Lactadherin	two-sided	1	-1	-1	1	1	1
4459-68	PCSK7	Proprotein convertase subtilisin/kexin type 7	two-sided	1.96353e-25	0.0193035	0.334813	0.141817	0.105096	4.53519e-18																	4459-68	PCSK7	Proprotein convertase subtilisin/kexin type 7	two-sided	-1	1	1	-1	1	1
935236	PDPK1	3-phosphoinositide-dependent protein kinase 1	two-sided	9.29453e-47	3.31075e-10	2.07655e-66	5.84875e-05	0.438534	1.49242e-06																	935236	PDPK1	3-phosphoinositide-dependent protein kinase 1	two-sided	-1	1	1	-1	-1	-1
936758	Sialoadhesin	Sialoadhesin	two-sided	1.40513e-24	0.154008	6.31765e-12	0.441035	5.55631e-09	5.92133e-22																	936758	Sialoadhesin	Sialoadhesin	two-sided	1	1	-1	-1	1	-1
4467-49	SPARCL1	SPARC-like protein 1	two-sided	0.173978	0.25251	1.63339e-10	0.0920767	0.000132392	0.0196451																	4467-49	SPARCL1	SPARC-like protein 1	two-sided	1	-1	-1	1	1	1
4468-21	SPHK2	Sphingosine kinase 2	two-sided	7.17154e-12	0.0168115	4.05844e-15	0.362409	9.24917e-05	6.37454e-05																	4468-21	SPHK2	Sphingosine kinase 2	two-sided	-1	-1	1	-1	-1	1
4469-78	ST4S6	Carbohydrate sulfotransferase 15	two-sided	0.364819	0.00224449	2.67635e-06	0.0922329	0.0699438	5.8551e-12																	4469-78	ST4S6	Carbohydrate sulfotransferase 15	two-sided	-1	-1	-1	1	1	1
4471-50	TGM3	Protein-glutamine gamma-glutamyltransferase E	two-sided	1.90767e-09	0.237562	2.36328e-05	0.406486	0.121851	2.13528e-08																	4471-50	TGM3	Protein-glutamine gamma-glutamyltransferase E	two-sided	1	1	-1	1	1	-1
939527	Tropomyosin 2	Tropomyosin beta chain	two-sided	0.00132608	0.409158	0.799846	0.838056	0.00497381	0.00162262																	939527	Tropomyosin 2	Tropomyosin beta chain	two-sided	-1	1	-1	-1	1	-1
4474-19	Ubiquitin	Ubiquitin	two-sided	1.60945e-06	5.38671e-08	2.67785e-13	0.000192044	0.000198251	0.00045629																	4474-19	Ubiquitin	Ubiquitin	two-sided	-1	-1	1	-1	1	1
4476-22	ZAP70	Tyrosine-protein kinase ZAP-70	two-sided	3.99184e-35	0.141555	0.00622352	0.0064174	0.774057	2.44498e-28																	4476-22	ZAP70	Tyrosine-protein kinase ZAP-70	two-sided	-1	-1	1	1	-1	1
4479-14	C1-Esterase Inhibitor	Plasma protease C1 inhibitor	two-sided	7.30735e-10	0.225713	6.91785e-06	0.000374597	0.00405864	0.107183																	4479-14	C1-Esterase Inhibitor	Plasma protease C1 inhibitor	two-sided	1	-1	-1	1	-1	-1
4480-59	C3b	Complement C3b	two-sided	5.50722e-21	0.00126025	0.00168746	0.358252	0.524435	1.60153e-05																	4480-59	C3b	Complement C3b	two-sided	1	-1	-1	1	-1	-1
4481-34	C4	Complement C4	two-sided	0.150932	0.870874	0.744334	0.0165957	0.170218	0.000904196																	4481-34	C4	Complement C4	two-sided	1	1	1	1	-1	-1
4482-66	C5b; 6 Complex	Complement C5b-C6 complex	two-sided	1.25048e-07	0.355854	0.000821833	3.68956e-06	6.41527e-05	0.00916627																	4482-66	C5b; 6 Complex	Complement C5b-C6 complex	two-sided	-1	-1	1	1	-1	1
4487-01-01	FGF7	Fibroblast growth factor 7	two-sided	3.96536e-33	0.511536	1.05149e-40	6.69619e-06	0.726911	5.7407e-05																	4487-01-01	FGF7	Fibroblast growth factor 7	two-sided	-1	-1	1	-1	-1	1
4493-92	IL-11	Interleukin-11	two-sided	1.86051e-11	3.30535e-11	0.205806	1.74355e-07	0.00855472	3.56373e-46																	4493-92	IL-11	Interleukin-11	two-sided	-1	-1	-1	1	-1	1
4496-60	MMP-12	Macrophage metalloelastase	two-sided	1.35552e-11	0.0115901	5.2026e-16	0.134978	9.64317e-07	6.8436e-05																	4496-60	MMP-12	Macrophage metalloelastase	two-sided	1	1	-1	-1	1	-1
4498-62	NCAM-120	Neural cell adhesion molecule 1; 120 kDa isoform	two-sided	3.08878e-13	0.000108237	4.41358e-12	0.0384114	0.293955	3.89315e-09																	4498-62	NCAM-120	Neural cell adhesion molecule 1; 120 kDa isoform	two-sided	1	1	-1	1	-1	-1
4499-21	PDGF-AA	Platelet-derived growth factor subunit A	two-sided	1.06191e-20	0.0012959	1.4295e-63	0.0112277	1.42374e-05	1.34866e-08																	4499-21	PDGF-AA	Platelet-derived growth factor subunit A	two-sided	-1	1	1	-1	-1	-1
4500-50	SCGF-alpha	Stem cell growth factor-alpha	two-sided	1.99857e-09	0.246041	0.00531853	0.045074	0.409579	8.44015e-21																	4500-50	SCGF-alpha	Stem cell growth factor-alpha	two-sided	-1	-1	-1	1	1	1
4533-76	ATS15	A disintegrin and metalloproteinase with thrombospondin motifs 15	two-sided	0.024402	6.89727e-12	1.02919e-28	2.30363e-08	0.319512	7.09811e-39																	4533-76	ATS15	A disintegrin and metalloproteinase with thrombospondin motifs 15	two-sided	1	-1	-1	1	-1	1
962324	BSSP4	Brain-specific serine protease 4	two-sided	5.36947e-06	0.465877	2.8597e-31	0.706675	4.88963e-10	0.117298																	962324	BSSP4	Brain-specific serine protease 4	two-sided	1	1	-1	-1	1	1
4535-50	BST1	ADP-ribosyl cyclase/cyclic ADP-ribose hydrolase 2	two-sided	5.12702e-12	7.63971e-05	1.41854e-07	0.862025	0.103858	2.94256e-15																	4535-50	BST1	ADP-ribosyl cyclase/cyclic ADP-ribose hydrolase 2	two-sided	1	1	-1	1	1	-1
964547	CBX5	Chromobox protein homolog 5	two-sided	9.53689e-08	7.01264e-06	0.0466631	2.44727e-07	3.85019e-07	2.93296e-39																	964547	CBX5	Chromobox protein homolog 5	two-sided	-1	-1	-1	1	-1	1
4541-49	CDON	Cell adhesion molecule-related/down-regulated by oncogenes	two-sided	1.68871e-22	0.00242083	4.32973e-06	0.0761136	0.507793	9.23087e-18																	4541-49	CDON	Cell adhesion molecule-related/down-regulated by oncogenes	two-sided	1	1	-1	-1	1	-1
4542-24	Clusterin	Clusterin	two-sided	0.549213	0.0987548	0.0860168	0.434626	0.799846	0.160811																	4542-24	Clusterin	Clusterin	two-sided	1	1	-1	1	-1	-1
4543-65	CONA1	Collagen alpha-1(XXIII) chain	two-sided	2.87645e-41	7.35346e-06	3.34473e-10	0.000741504	0.000341598	2.12287e-41																	4543-65	CONA1	Collagen alpha-1(XXIII) chain	two-sided	-1	-1	1	1	-1	1
965794	CTAP-III	Connective tissue-activating peptide III	two-sided	6.73364e-32	0.118358	5.18258e-63	0.00147305	0.00518785	0.105096																	965794	CTAP-III	Connective tissue-activating peptide III	two-sided	-1	1	1	-1	-1	-1
4545-53	DnaJ homolog	Mitochondrial import inner membrane translocase subunit TIM14	two-sided	4.58917e-39	3.45218e-09	1.9207e-09	0.000215567	0.00577052	3.9158e-44																	4545-53	DnaJ homolog	Mitochondrial import inner membrane translocase subunit TIM14	two-sided	-1	-1	1	1	-1	1
4546-27	EMR2	Adhesion G protein-coupled receptor E2	two-sided	2.909e-05	8.6781e-07	2.27461e-09	0.0095492	1.77092e-10	2.41626e-09																	4546-27	EMR2	Adhesion G protein-coupled receptor E2	two-sided	1	1	-1	-1	1	-1
4547-59	FLRT1	Leucine-rich repeat transmembrane protein FLRT1	two-sided	2.66601e-35	0.000242598	8.92604e-34	0.866246	1.15096e-09	1.57057e-22																	4547-59	FLRT1	Leucine-rich repeat transmembrane protein FLRT1	two-sided	-1	-1	1	-1	-1	1
967255	Fucosyltransferase 3	Galactoside 3(4)-L-fucosyltransferase	two-sided	0.0731942	2.72907e-07	4.31967e-17	1.04862e-06	0.577342	4.81713e-42																	967255	Fucosyltransferase 3	Galactoside 3(4)-L-fucosyltransferase	two-sided	-1	-1	-1	1	1	1
4549-78	FUT5	Alpha-(1;3)-fucosyltransferase 5	two-sided	0.0125719	0.0164158	0.000373221	0.482806	0.117286	0.000769393																	4549-78	FUT5	Alpha-(1;3)-fucosyltransferase 5	two-sided	1	1	-1	1	1	-1
4551-72	GP114	Adhesion G-protein coupled receptor G5	two-sided	3.39945e-22	9.21306e-07	0.546352	7.75335e-09	0.000159123	5.62839e-45																	4551-72	GP114	Adhesion G-protein coupled receptor G5	two-sided	-1	-1	-1	1	-1	1
4553-65	HDGR2	Hepatoma-derived growth factor-related protein 2	two-sided	3.5078e-16	1.66055e-11	0.545242	4.13397e-08	0.359134	3.28595e-43																	4553-65	HDGR2	Hepatoma-derived growth factor-related protein 2	two-sided	-1	-1	-1	1	-1	1
970360	IL-34	Interleukin-34	two-sided	0.000111947	0.299655	0.988291	0.954187	0.181169	0.0217038																	970360	IL-34	Interleukin-34	two-sided	-1	1	-1	-1	1	-1
4557-61	KIRR3	Kin of IRRE-like protein 3	two-sided	2.22534e-21	0.00102778	1.55047e-10	0.798827	0.834951	0.387354																	4557-61	KIRR3	Kin of IRRE-like protein 3	two-sided	1	-1	-1	-1	1	-1
4559-64	KYNU	Kynureninase	two-sided	5.77304e-24	0.000146567	0.000175279	0.0228607	7.68195e-05	1.36964e-37																	4559-64	KYNU	Kynureninase	two-sided	-1	-1	1	1	-1	1
4560-34	LCK	Tyrosine-protein kinase Lck	two-sided	9.32371e-46	6.66725e-08	2.14968e-60	0.000651217	0.994865	2.06744e-05																	4560-34	LCK	Tyrosine-protein kinase Lck	two-sided	-1	1	1	-1	-1	-1
972278	NXPH1	Neurexophilin-1	two-sided	0.060396	0.0789852	4.27452e-29	0.00396078	0.903851	1.44642e-22																	972278	NXPH1	Neurexophilin-1	two-sided	-1	1	1	-1	-1	-1
4563-61	PLCG1	1-phosphatidylinositol 4;5-bisphosphate phosphodiesterase gamma-1	two-sided	0.00582038	0.00430769	4.72014e-21	0.580966	9.33239e-10	3.69821e-07																	4563-61	PLCG1	1-phosphatidylinositol 4;5-bisphosphate phosphodiesterase gamma-1	two-sided	-1	1	1	-1	-1	-1
973039	PLXC1	Plexin-C1	two-sided	1.89925e-31	7.52919e-06	1.9894e-15	0.285274	0.503711	3.48876e-20																	973039	PLXC1	Plexin-C1	two-sided	1	1	-1	-1	-1	-1
4566-24	RSPO2	R-spondin-2	two-sided	3.83065e-08	1.29602e-11	3.64549e-05	8.99858e-12	0.00364496	1.72362e-51																	4566-24	RSPO2	R-spondin-2	two-sided	-1	-1	-1	1	-1	1
4567-82	SH21A	SH2 domain-containing protein 1A	two-sided	4.45967e-26	3.29503e-05	0.659678	1.30639e-06	0.647745	2.2288e-37																	4567-82	SH21A	SH2 domain-containing protein 1A	two-sided	-1	-1	-1	1	-1	1
4568-17	SLIK5	SLIT and NTRK-like protein 5	two-sided	0.260528	7.65668e-09	4.91768e-09	0.00011402	1.07197e-14	0.00108033																	4568-17	SLIK5	SLIT and NTRK-like protein 5	two-sided	1	1	-1	-1	1	-1
4569-52	SORC2	VPS10 domain-containing receptor SorCS2	two-sided	0.000101999	1.14377e-05	0.0741388	0.233975	1.00579e-05	9.19646e-07																	4569-52	SORC2	VPS10 domain-containing receptor SorCS2	two-sided	1	1	-1	1	-1	-1
981774	PH	Pancreatic hormone	two-sided	0.10013	0.262262	2.27092e-06	0.973672	1.11903e-12	0.420801																	981774	PH	Pancreatic hormone	two-sided	-1	1	-1	-1	1	-1
4673-13	IL-6	Interleukin-6	two-sided	1.0256e-15	0.07222	0.324474	0.220007	0.095366	2.36521e-15																	4673-13	IL-6	Interleukin-6	two-sided	-1	-1	-1	1	1	1
4693-72	3HIDH	3-hydroxyisobutyrate dehydrogenase; mitochondrial	two-sided	1.4142e-22	0.905062	1.52494e-16	0.117858	0.0903363	0.015903																	4693-72	3HIDH	3-hydroxyisobutyrate dehydrogenase; mitochondrial	two-sided	1	1	-1	1	-1	-1
4697-59	GM-CSF	Granulocyte-macrophage colony-stimulating factor	two-sided	0.551174	0.0246305	2.90431e-18	7.58097e-07	0.000528595	2.28062e-23																	4697-59	GM-CSF	Granulocyte-macrophage colony-stimulating factor	two-sided	-1	1	1	-1	1	-1
4703-87	TNF-b	Lymphotoxin-alpha	two-sided	0.094714	1.6581e-11	7.62177e-13	3.65438e-11	6.38396e-06	1.65807e-52																	4703-87	TNF-b	Lymphotoxin-alpha	two-sided	-1	-1	-1	1	-1	1
4706-17	41	Protein 4.1	two-sided	2.16755e-05	0.075903	1.2333e-34	0.00443529	1.56468e-06	0.603619																	4706-17	41	Protein 4.1	two-sided	-1	-1	1	-1	-1	-1
4707-50	14-3-3 eta	14-3-3 protein eta	two-sided	2.87556e-45	1.83141e-05	2.21211e-56	0.0747553	0.486639	0.000920049																	4707-50	14-3-3 eta	14-3-3 protein eta	two-sided	-1	1	1	-1	-1	-1
1025662	17-beta-HSD 1	Estradiol 17-beta-dehydrogenase 1	two-sided	1.70322e-26	0.218269	3.69244e-08	0.144062	0.00110744	0.000208706																	1025662	17-beta-HSD 1	Estradiol 17-beta-dehydrogenase 1	two-sided	1	1	-1	1	-1	-1
4712-28	Apo D	Apolipoprotein D	two-sided	9.76702e-24	7.09271e-11	1.60984e-09	0.046098	0.00201724	1.94367e-36																	4712-28	Apo D	Apolipoprotein D	two-sided	-1	-1	1	1	-1	1
4717-55	IL-3	Interleukin-3	two-sided	0.000537312	3.66898e-09	6.92999e-10	0.10517	5.19341e-10	4.13014e-11																	4717-55	IL-3	Interleukin-3	two-sided	-1	-1	1	1	-1	1
1029375	PPIB	Peptidyl-prolyl cis-trans isomerase B	two-sided	3.21732e-06	1.25797e-05	1.27987e-07	7.56744e-13	0.000126463	1.90323e-40																	1029375	PPIB	Peptidyl-prolyl cis-trans isomerase B	two-sided	-1	-1	-1	1	-1	1
4719-58	Protein disulfide isomerase A3	Protein disulfide-isomerase A3	two-sided	3.18806e-52	0.000525368	3.80792e-59	0.00737784	0.161054	0.691414																	4719-58	Protein disulfide isomerase A3	Protein disulfide-isomerase A3	two-sided	-1	1	1	-1	-1	-1
4721-54	TFF3	Trefoil factor 3	two-sided	0.00558311	0.518693	1.80117e-19	0.38895	2.94828e-16	0.532178																	4721-54	TFF3	Trefoil factor 3	two-sided	1	-1	-1	-1	1	-1
4763-31	Afamin	Afamin	two-sided	4.32928e-10	0.000558517	0.0221832	0.0838277	0.00680084	1.3476e-06																	4763-31	Afamin	Afamin	two-sided	1	1	-1	-1	-1	-1
1048156	Olfactomedin-4	Olfactomedin-4	two-sided	0.849191	1.0806e-10	2.21332e-23	1.42634e-10	0.0899778	2.60529e-46																	1048156	Olfactomedin-4	Olfactomedin-4	two-sided	-1	-1	-1	1	-1	1
1048886	ASM3A	Acid sphingomyelinase-like phosphodiesterase 3a	two-sided	2.92912e-07	1.22404e-09	0.59354	0.000358489	9.67074e-07	1.41673e-36																	1048886	ASM3A	Acid sphingomyelinase-like phosphodiesterase 3a	two-sided	-1	-1	-1	1	-1	1
4775-34	Gelsolin	Gelsolin	two-sided	1.2362e-43	0.0357538	9.06643e-48	2.21854e-10	0.0192367	0.209217																	4775-34	Gelsolin	Gelsolin	two-sided	-1	1	1	-1	1	1
4785-30	CBG	Corticosteroid-binding globulin	two-sided	1.93699e-34	0.567046	5.23411e-06	0.0400506	1.96404e-06	1.35212e-11																	4785-30	CBG	Corticosteroid-binding globulin	two-sided	1	-1	-1	1	-1	-1
4801-13	PERL	Lactoperoxidase	two-sided	0.000107173	0.0128002	9.77425e-05	0.661884	0.00423178	0.000134155																	4801-13	PERL	Lactoperoxidase	two-sided	-1	1	-1	1	1	1
4807-13	CO8A1	Collagen alpha-1(VIII) chain	two-sided	0.0129673	0.370014	9.61251e-06	0.0175891	0.00917002	0.00403825																	4807-13	CO8A1	Collagen alpha-1(VIII) chain	two-sided	-1	-1	-1	1	-1	1
4811-33	ITI heavy chain H4	Inter-alpha-trypsin inhibitor heavy chain H4	two-sided	4.60597e-12	0.00483308	0.00878846	0.000188991	0.00124008	4.87823e-14																	4811-33	ITI heavy chain H4	Inter-alpha-trypsin inhibitor heavy chain H4	two-sided	-1	-1	1	1	-1	1
4829-43	STRATIFIN	14-3-3 protein sigma	two-sided	7.55884e-28	0.581801	0.267219	0.227633	1.55492e-10	4.59568e-13																	4829-43	STRATIFIN	14-3-3 protein sigma	two-sided	-1	1	1	-1	1	1
4831-04-01	sL-Selectin	L-Selectin	two-sided	0.488791	0.172049	0.938924	0.835247	0.273985	0.173306																	4831-04-01	sL-Selectin	L-Selectin	two-sided	1	1	1	-1	-1	-1
4832-75	TRAIL R1	Tumor necrosis factor receptor superfamily member 10A	two-sided	0.0179505	1.85945e-09	4.66367e-05	1.70644e-07	0.000112051	4.66975e-36																	4832-75	TRAIL R1	Tumor necrosis factor receptor superfamily member 10A	two-sided	-1	-1	-1	1	-1	1
4834-61	Epithelial cell kinase	Ephrin type-A receptor 2	two-sided	0.300614	0.0275851	1.70011e-15	0.0101046	3.42386e-18	0.359984																	4834-61	Epithelial cell kinase	Ephrin type-A receptor 2	two-sided	-1	1	-1	-1	1	1
4840-73	G-CSF	Granulocyte colony-stimulating factor	two-sided	0.00019237	0.0180642	0.00887339	0.0742436	2.60782e-05	2.03833e-08																	4840-73	G-CSF	Granulocyte colony-stimulating factor	two-sided	1	1	-1	-1	1	-1
4842-62	Glypican 3	Glypican-3	two-sided	1.3093e-15	0.00075768	6.49121e-20	0.393066	0.217929	0.304674																	4842-62	Glypican 3	Glypican-3	two-sided	1	1	-1	-1	-1	-1
4851-25	IL-1a	Interleukin-1 alpha	two-sided	4.90737e-36	0.743456	0.00261356	0.560094	0.0760523	1.67856e-19																	4851-25	IL-1a	Interleukin-1 alpha	two-sided	1	-1	-1	-1	-1	-1
4862-63	BMP RII	Bone morphogenetic protein receptor type-2	two-sided	5.65945e-10	9.74514e-10	0.759391	8.37264e-05	9.10308e-05	1.78658e-44																	4862-63	BMP RII	Bone morphogenetic protein receptor type-2	two-sided	-1	-1	-1	1	-1	1
4866-59	TrkB	BDNF/NT-3 growth factors receptor	two-sided	0.0538369	1.77227e-18	0.0607608	2.8718e-05	6.37815e-08	5.73844e-23																	4866-59	TrkB	BDNF/NT-3 growth factors receptor	two-sided	1	1	-1	-1	1	-1
4867-15	VEGF121	Vascular endothelial growth factor A; isoform 121	two-sided	0.827639	0.307116	2.26766e-15	0.282673	0.903851	3.16571e-12																	4867-15	VEGF121	Vascular endothelial growth factor A; isoform 121	two-sided	-1	-1	1	1	-1	-1
1086293	Angiogenin	Angiogenin	two-sided	0.419254	0.650617	0.0118359	0.207844	0.032767	0.534666																	1086293	Angiogenin	Angiogenin	two-sided	-1	1	-1	1	1	1
4876-32	Coagulation Factor IX	Coagulation factor IX	two-sided	2.55499e-09	0.0687672	0.0499995	3.12639e-06	1.6172e-06	8.66905e-11																	4876-32	Coagulation Factor IX	Coagulation factor IX	two-sided	-1	-1	1	1	-1	1
1087754	Coagulation Factor X	Coagulation Factor X	two-sided	0.0182196	0.947497	0.330605	0.000403323	0.00812259	0.532488																	1087754	Coagulation Factor X	Coagulation Factor X	two-sided	-1	1	1	1	-1	1
4880-21	GDF2	Growth/differentiation factor 2	two-sided	3.05955e-10	0.00540332	1.25147e-20	0.0591253	0.0969101	0.0033151																	4880-21	GDF2	Growth/differentiation factor 2	two-sided	1	1	-1	1	1	-1
4883-56	Insulin	Insulin	two-sided	0.000423665	0.0270079	3.84285e-24	0.0083188	0.110848	3.78396e-09																	4883-56	Insulin	Insulin	two-sided	1	-1	-1	1	1	1
1090676	MCP-3	C-C motif chemokine 7	two-sided	6.53862e-09	0.0710344	5.76634e-06	0.113744	2.23938e-05	1.04147e-21																	1090676	MCP-3	C-C motif chemokine 7	two-sided	-1	-1	-1	1	1	1
4889-82	WNT7A	Protein Wnt-7a	two-sided	1.12855e-43	0.230395	7.89173e-41	0.0002687	0.789171	0.00432012																	4889-82	WNT7A	Protein Wnt-7a	two-sided	1	-1	-1	1	-1	-1
1092351	ACTH	Corticotropin	two-sided	4.20585e-09	3.2794e-08	1.57115e-37	4.26005e-07	0.0146099	6.81096e-27																	1092351	ACTH	Corticotropin	two-sided	1	-1	-1	1	-1	1
4891-50	Glucagon	Glucagon	two-sided	0.0838504	0.000118461	7.50335e-06	0.00870957	1.66293e-13	1.68295e-05																	4891-50	Glucagon	Glucagon	two-sided	1	1	-1	-1	1	-1
1095942	C3a	C3a anaphylatoxin	two-sided	7.17261e-27	0.0027534	1.77746e-06	0.0109063	0.00426573	7.17357e-05																	1095942	C3a	C3a anaphylatoxin	two-sided	1	-1	-1	1	-1	-1
4903-72	Calcineurin	Calcineurin	two-sided	7.18013e-14	0.00984707	1.52916e-37	0.137069	0.0687604	8.87562e-08																	4903-72	Calcineurin	Calcineurin	two-sided	-1	1	1	-1	-1	-1
1097372	Caspase-2	Caspase-2	two-sided	0.0299839	8.72349e-13	3.30329e-13	7.65715e-05	0.0146212	4.33873e-31																	1097372	Caspase-2	Caspase-2	two-sided	1	-1	-1	1	1	1
4905-63	Coactosin-like protein	Coactosin-like protein	two-sided	4.62064e-13	9.12e-06	0.0310732	0.612931	8.28636e-05	9.60435e-05																	4905-63	Coactosin-like protein	Coactosin-like protein	two-sided	1	-1	1	-1	-1	-1
4906-35	Coagulation Factor V	Coagulation Factor V	two-sided	1.54473e-10	0.803025	0.0054748	0.0134445	0.0881414	0.00104502																	4906-35	Coagulation Factor V	Coagulation Factor V	two-sided	-1	1	1	1	-1	1
4907-56	D-dimer	D-dimer	two-sided	1.57417e-05	2.45598e-05	0.00357171	1.73998e-05	0.432597	0.00110185																	4907-56	D-dimer	D-dimer	two-sided	-1	-1	1	1	-1	1
1098803	Endoglin	Endoglin	two-sided	0.103125	6.68478e-15	0.743914	7.51775e-06	7.78352e-12	6.1389e-15																	1098803	Endoglin	Endoglin	two-sided	-1	1	-1	-1	1	-1
4909-68	Galectin-8	Galectin-8	two-sided	1.526e-21	0.719449	0.280305	0.817778	0.225089	9.51104e-19																	4909-68	Galectin-8	Galectin-8	two-sided	1	-1	-1	-1	-1	-1
4910-21	GIB	Phospholipase A2	two-sided	0.63042	0.968954	0.0892777	0.0162813	1.7985e-08	0.454924																	4910-21	GIB	Phospholipase A2	two-sided	-1	1	-1	-1	1	1
4911-49	Glutathione S-transferase Pi	Glutathione S-transferase P	two-sided	1.94345e-39	0.00488609	1.26299e-17	1.23479e-07	2.28867e-11	0.0253564																	4911-49	Glutathione S-transferase Pi	Glutathione S-transferase P	two-sided	-1	1	1	-1	1	1
4912-17	GOT1	Aspartate aminotransferase; cytoplasmic	two-sided	1.84227e-06	7.90422e-08	0.000115333	0.21595	7.75253e-07	0.0669981																	4912-17	GOT1	Aspartate aminotransferase; cytoplasmic	two-sided	1	-1	1	1	-1	-1
4913-78	HCC-4	C-C motif chemokine 16	two-sided	0.000189669	0.59951	0.00830708	0.365223	0.081554	0.189211																	4913-78	HCC-4	C-C motif chemokine 16	two-sided	1	-1	-1	-1	1	-1
1101116	HCG	Human Chorionic Gonadotropin	two-sided	9.52995e-13	0.186111	9.32611e-05	0.440069	0.0761474	3.39384e-14																	1101116	HCG	Human Chorionic Gonadotropin	two-sided	1	1	-1	-1	1	-1
4915-64	Hemoglobin	Hemoglobin	two-sided	1.08591e-12	0.387655	3.94544e-05	0.585127	0.304935	0.162059																	4915-64	Hemoglobin	Hemoglobin	two-sided	1	-1	-1	-1	-1	-1
1101604	IgD	Immunoglobulin D	two-sided	3.85405e-05	0.241309	0.685318	0.795382	0.0933683	0.0110375																	1101604	IgD	Immunoglobulin D	two-sided	1	-1	1	-1	-1	-1
4917-62	Integrin aVb5	Integrin alpha-V: beta-5 complex	two-sided	0.019935	0.553536	3.88108e-07	0.0850031	0.601681	0.120559																	4917-62	Integrin aVb5	Integrin alpha-V: beta-5 complex	two-sided	-1	1	1	-1	-1	1
1103308	Lysozyme	Lysozyme C	two-sided	0.0753457	0.32527	1.10643e-06	0.0203075	1.16927e-22	0.000351654																	1103308	Lysozyme	Lysozyme C	two-sided	-1	-1	-1	-1	1	1
4922-13	MIP-3b	C-C motif chemokine 19	two-sided	1.64831e-19	0.429365	4.56589e-23	0.559466	1.76486e-06	3.96017e-06																	4922-13	MIP-3b	C-C motif chemokine 19	two-sided	1	1	-1	1	1	-1
4923-79	MIS	Muellerian-inhibiting factor	two-sided	2.23962e-23	0.132521	7.46122e-10	0.00609228	0.000667142	5.31607e-10																	4923-79	MIS	Muellerian-inhibiting factor	two-sided	1	1	-1	1	-1	-1
4924-32	MMP-1	Interstitial collagenase	two-sided	3.34799e-08	0.290053	8.03069e-18	0.0923362	0.556499	0.0017088																	4924-32	MMP-1	Interstitial collagenase	two-sided	-1	1	1	-1	1	-1
4925-54	MMP-13	Collagenase 3	two-sided	0.0233488	0.307514	0.737941	0.520499	0.00020096	0.223515																	4925-54	MMP-13	Collagenase 3	two-sided	-1	-1	-1	-1	1	1
4929-55	SHBG	Sex hormone-binding globulin	two-sided	2.97657e-10	0.0493921	1.88184e-06	0.030603	0.0233983	4.75121e-05																	4929-55	SHBG	Sex hormone-binding globulin	two-sided	1	1	-1	-1	1	-1
4930-21	Stanniocalcin-1	Stanniocalcin-1	two-sided	0.127575	0.172256	1.19387e-08	0.170373	3.02265e-08	7.30151e-06																	4930-21	Stanniocalcin-1	Stanniocalcin-1	two-sided	-1	-1	-1	1	1	1
4931-59	TF	Tissue Factor	two-sided	0.685847	0.00421524	7.95998e-13	0.446257	4.75218e-14	0.69947																	4931-59	TF	Tissue Factor	two-sided	-1	1	-1	-1	1	-1
1116214	EPI	Epiregulin	two-sided	8.21573e-14	0.00672871	0.00025805	0.376343	0.130559	1.16889e-15																	1116214	EPI	Epiregulin	two-sided	-1	-1	1	1	-1	1
1117310	AGR2	Anterior gradient protein 2 homolog	two-sided	9.0993e-09	3.00392e-09	1.24631e-07	0.00100976	1.44633e-07	1.18565e-10																	1117310	AGR2	Anterior gradient protein 2 homolog	two-sided	1	-1	-1	1	-1	1
4960-72	annexin I	Annexin A1	two-sided	4.54542e-17	0.146992	2.97905e-31	0.00725574	0.881835	0.037327																	4960-72	annexin I	Annexin A1	two-sided	-1	1	1	-1	-1	-1
4961-17	annexin II	Annexin A2	two-sided	0.201879	0.000463406	1.88543e-05	0.195611	0.346241	0.415707																	4961-17	annexin II	Annexin A2	two-sided	1	-1	1	-1	-1	-1
4962-52	ARMEL	Cerebral dopamine neurotrophic factor	two-sided	2.70094e-10	7.98969e-06	4.60667e-17	0.218449	6.14145e-13	1.4588e-12																	4962-52	ARMEL	Cerebral dopamine neurotrophic factor	two-sided	1	1	-1	-1	1	-1
4963-19	ARP19	cAMP-regulated phosphoprotein 19	two-sided	1.50005e-07	0.0425472	3.71341e-27	0.00171877	0.0033103	0.203281																	4963-19	ARP19	cAMP-regulated phosphoprotein 19	two-sided	-1	-1	1	-1	-1	1
4964-67	ARTS1	Endoplasmic reticulum aminopeptidase 1	two-sided	0.127316	0.359134	0.734132	0.00848132	7.67177e-05	0.269968																	4964-67	ARTS1	Endoplasmic reticulum aminopeptidase 1	two-sided	-1	1	1	1	-1	1
4965-27	ATP synthase beta chain	ATP synthase subunit beta; mitochondrial	two-sided	3.31538e-20	8.67805e-05	2.54216e-49	5.0276e-11	0.827252	1.37127e-05																	4965-27	ATP synthase beta chain	ATP synthase subunit beta; mitochondrial	two-sided	-1	1	1	-1	1	-1
1120201	C1QBP	Complement component 1 Q subcomponent-binding protein; mitochondrial	two-sided	4.22774e-17	0.00384002	0.236558	0.256092	3.38812e-05	0.00108114																	1120201	C1QBP	Complement component 1 Q subcomponent-binding protein; mitochondrial	two-sided	1	-1	-1	1	-1	-1
4968-50	CAPG	Macrophage-capping protein	two-sided	1.14205e-09	0.484053	0.0269532	0.695107	4.02992e-11	8.51133e-08																	4968-50	CAPG	Macrophage-capping protein	two-sided	-1	-1	-1	1	1	1
1120963	Carbonic anhydrase I	Carbonic anhydrase 1	two-sided	2.08055e-06	0.596835	0.0689751	0.964561	0.00726531	0.431734																	1120963	Carbonic anhydrase I	Carbonic anhydrase 1	two-sided	1	-1	-1	-1	-1	-1
4970-55	carbonic anhydrase II	Carbonic anhydrase 2	two-sided	4.18136e-31	0.111251	6.38212e-29	0.000146782	0.0580134	0.260312																	4970-55	carbonic anhydrase II	Carbonic anhydrase 2	two-sided	1	-1	-1	1	-1	-1
1121662	CATZ	Cathepsin Z	two-sided	0.581679	0.980382	9.31031e-18	0.654633	5.96903e-16	0.00132354																	1121662	CATZ	Cathepsin Z	two-sided	1	-1	-1	-1	1	1
4973-18	cIAP-2	Baculoviral IAP repeat-containing protein 3	two-sided	1.26684e-25	0.0516567	5.88564e-15	0.0156354	0.147172	0.0203928																	4973-18	cIAP-2	Baculoviral IAP repeat-containing protein 3	two-sided	1	-1	-1	1	-1	-1
4976-57	CRK	Adapter molecule crk	two-sided	1.02938e-43	0.00901021	4.27452e-29	1.16854e-09	1.54986e-12	0.439723																	4976-57	CRK	Adapter molecule crk	two-sided	-1	1	1	-1	1	1
4978-54	DBNL	Drebrin-like protein	two-sided	1.16734e-16	0.000198975	2.62534e-31	0.75762	4.67879e-05	4.08893e-05																	4978-54	DBNL	Drebrin-like protein	two-sided	-1	-1	1	-1	-1	1
4979-34	DERM	Dermatopontin	two-sided	5.12691e-05	0.214828	3.57815e-16	0.722691	3.63288e-10	0.0410299																	4979-34	DERM	Dermatopontin	two-sided	1	1	-1	1	1	-1
1125466	DSC3	Desmocollin-3	two-sided	1.72331e-44	0.455055	4.44577e-24	0.443968	0.245413	2.0523e-14																	1125466	DSC3	Desmocollin-3	two-sided	1	1	-1	-1	1	-1
4982-54	Elafin	Elafin	two-sided	0.17261	0.758888	1.7035e-12	0.431803	1.02539e-15	0.570923																	4982-54	Elafin	Elafin	two-sided	1	-1	-1	-1	1	1
4984-83	Esterase D	S-formylglutathione hydrolase	two-sided	0.00544678	2.2505e-05	1.61566e-22	0.0125011	0.00723919	0.284501																	4984-83	Esterase D	S-formylglutathione hydrolase	two-sided	-1	-1	1	-1	-1	1
1127080	FABPE	Fatty acid-binding protein; epidermal	two-sided	3.33966e-23	0.000758902	1.9134e-20	0.0160613	0.251057	0.325895																	1127080	FABPE	Fatty acid-binding protein; epidermal	two-sided	1	-1	-1	1	-1	1
4986-59	FAK1	Focal adhesion kinase 1	two-sided	1.63538e-34	0.134737	1.06937e-14	0.125239	0.104754	3.86153e-05																	4986-59	FAK1	Focal adhesion kinase 1	two-sided	1	-1	-1	1	-1	-1
4987-17	FCAR	Immunoglobulin alpha Fc receptor	two-sided	7.00036e-05	2.5123e-10	4.27515e-11	3.37516e-11	0.0152938	2.02247e-53																	4987-17	FCAR	Immunoglobulin alpha Fc receptor	two-sided	-1	-1	-1	1	-1	1
4988-49	FGFR4	Fibroblast growth factor receptor 4	two-sided	0.00653591	3.40854e-06	4.21601e-08	1.64127e-07	0.0567717	2.09896e-31																	4988-49	FGFR4	Fibroblast growth factor receptor 4	two-sided	-1	-1	-1	1	-1	1
1128418	Fibrinogen g-chain dimer	Fibrinogen gamma chain	two-sided	1.92033e-05	2.40176e-05	0.00184697	4.96086e-05	0.461702	0.00164121																	1128418	Fibrinogen g-chain dimer	Fibrinogen gamma chain	two-sided	-1	-1	1	1	-1	1
4990-87	GP1BA	Platelet glycoprotein Ib alpha chain	two-sided	0.00337846	0.735947	0.00106482	0.685107	0.779386	0.752016																	4990-87	GP1BA	Platelet glycoprotein Ib alpha chain	two-sided	-1	1	1	-1	1	1
1129301	GPC5	Glypican-5	two-sided	0.00053926	0.0555384	0.06198	0.247805	0.000906023	9.64396e-07																	1129301	GPC5	Glypican-5	two-sided	1	1	1	-1	-1	-1
4992-49	GRN	Granulins	two-sided	0.120783	0.990883	5.3988e-11	0.0317087	0.000590417	0.365731																	4992-49	GRN	Granulins	two-sided	1	1	-1	1	1	1
4993-16	GSTA3	Glutathione S-transferase A3	two-sided	4.14621e-12	0.594454	5.80057e-11	0.00841131	0.00111981	0.973646																	4993-16	GSTA3	Glutathione S-transferase A3	two-sided	1	1	-1	1	-1	-1
4995-16	HPG-	15-hydroxyprostaglandin dehydrogenase [NAD(+)]	two-sided	0.000150228	1.13621e-06	5.58758e-12	0.417528	1.13035e-08	0.0305325																	4995-16	HPG-	15-hydroxyprostaglandin dehydrogenase [NAD(+)]	two-sided	1	-1	1	-1	-1	-1
4996-66	HRG	Histidine-rich glycoprotein	two-sided	0.0165873	0.00332687	0.131323	0.0962662	0.593156	0.00132157																	4996-66	HRG	Histidine-rich glycoprotein	two-sided	1	1	-1	-1	1	-1
4997-19	IF4A3	Eukaryotic initiation factor 4A-III	two-sided	2.12259e-16	0.000185348	0.000986537	0.50238	0.132291	0.178502																	4997-19	IF4A3	Eukaryotic initiation factor 4A-III	two-sided	1	-1	1	1	-1	-1
5000-52	LG3BP	Galectin-3-binding protein	two-sided	0.895498	0.751571	0.00197817	8.15607e-05	0.267287	0.106852																	5000-52	LG3BP	Galectin-3-binding protein	two-sided	1	-1	-1	1	-1	1
1132770	Mammaglobin 2	Mammaglobin-B	two-sided	0.10877	1.95908e-07	1.28339e-15	0.797091	5.16347e-06	0.0758486																	1132770	Mammaglobin 2	Mammaglobin-B	two-sided	1	-1	1	-1	-1	-1
5002-76	MMP-14	Matrix metalloproteinase-14	two-sided	5.86701e-15	0.106326	1.41785e-10	0.0184166	0.0580134	2.91383e-13																	5002-76	MMP-14	Matrix metalloproteinase-14	two-sided	1	1	-1	1	1	-1
5004-69	MK11	Mitogen-activated protein kinase 11	two-sided	5.56068e-14	0.587506	2.4495e-16	0.978863	5.38937e-13	1.48653e-08																	5004-69	MK11	Mitogen-activated protein kinase 11	two-sided	1	-1	-1	1	1	-1
5005-04-01	MK12	Mitogen-activated protein kinase 12	two-sided	1.34629e-13	4.85483e-07	0.000936558	0.939006	0.313636	3.12289e-21																	5005-04-01	MK12	Mitogen-activated protein kinase 12	two-sided	-1	-1	1	-1	1	1
5006-71	MK13	Mitogen-activated protein kinase 13	two-sided	0.154213	0.00309409	2.92401e-07	0.00080666	0.000606296	4.14019e-12																	5006-71	MK13	Mitogen-activated protein kinase 13	two-sided	-1	-1	-1	1	-1	1
1134810	MAPK14	Mitogen-activated protein kinase 14	two-sided	3.60085e-66	0.048928	2.06641e-63	0.109457	0.00249768	0.00240194																	1134810	MAPK14	Mitogen-activated protein kinase 14	two-sided	-1	1	1	-1	-1	1
5008-51	Mn SOD	Superoxide dismutase [Mn]; mitochondrial	two-sided	1.43522e-20	0.337431	0.341589	0.842371	0.00138773	2.58927e-18																	5008-51	Mn SOD	Superoxide dismutase [Mn]; mitochondrial	two-sided	1	1	-1	1	-1	-1
1135845	Moesin	Moesin	two-sided	5.32919e-44	5.1857e-11	4.48721e-48	0.263114	0.156794	6.88263e-06																	1135845	Moesin	Moesin	two-sided	-1	1	1	-1	-1	-1
5011-11-01	PBEF	Nicotinamide phosphoribosyltransferase	two-sided	0.0322206	0.101906	0.00258546	0.344249	0.327587	3.3376e-15																	5011-11-01	PBEF	Nicotinamide phosphoribosyltransferase	two-sided	-1	-1	-1	-1	-1	1
5012-67	Myokinase; human	Adenylate kinase isoenzyme 1	two-sided	0.0129338	0.663159	1.12188e-30	0.000202164	8.02107e-07	0.000725164																	5012-67	Myokinase; human	Adenylate kinase isoenzyme 1	two-sided	-1	1	1	-1	-1	-1
1137033	NCC27	Chloride intracellular channel protein 1	two-sided	1.30695e-33	1.51521e-11	1.27851e-62	1.42311e-05	0.202533	1.60995e-11																	1137033	NCC27	Chloride intracellular channel protein 1	two-sided	-1	1	1	-1	-1	-1
5014-49	NCK1	Cytoplasmic protein NCK1	two-sided	1.30048e-13	0.00276576	1.53229e-39	0.000128077	0.244782	2.06955e-11																	5014-49	NCK1	Cytoplasmic protein NCK1	two-sided	-1	1	1	-1	1	-1
5015-15	PAFAH	Platelet-activating factor acetylhydrolase	two-sided	3.13972e-15	0.161528	1.7197e-06	0.237985	0.939644	1.68133e-05																	5015-15	PAFAH	Platelet-activating factor acetylhydrolase	two-sided	1	1	-1	-1	-1	-1
5017-19	Peroxiredoxin-5	Peroxiredoxin-5; mitochondrial	two-sided	2.9226e-18	0.030553	3.91434e-10	0.135051	0.00984357	0.823115																	5017-19	Peroxiredoxin-5	Peroxiredoxin-5; mitochondrial	two-sided	1	-1	-1	1	1	-1
5018-68	Peroxiredoxin-6	Peroxiredoxin-6	two-sided	0.00106353	0.111063	6.30046e-43	0.000177393	4.53881e-08	0.0270812																	5018-68	Peroxiredoxin-6	Peroxiredoxin-6	two-sided	-1	-1	1	-1	-1	-1
5019-16	PGP9.5	Ubiquitin carboxyl-terminal hydrolase isozyme L1	two-sided	0.0283035	3.20156e-05	3.74146e-20	0.0207944	0.0931533	0.922745																	5019-16	PGP9.5	Ubiquitin carboxyl-terminal hydrolase isozyme L1	two-sided	1	-1	1	-1	-1	-1
5020-50	phosphoglycerate kinase 1	Phosphoglycerate kinase 1	two-sided	7.77759e-21	1.06086e-09	3.77163e-53	2.95737e-11	0.483584	3.94156e-10																	5020-50	phosphoglycerate kinase 1	Phosphoglycerate kinase 1	two-sided	-1	1	1	-1	-1	-1
5021-13	PPase	Inorganic pyrophosphatase	two-sided	8.83347e-10	0.011717	6.22907e-45	0.0310413	3.21615e-08	0.736967																	5021-13	PPase	Inorganic pyrophosphatase	two-sided	-1	-1	1	-1	-1	-1
5023-23	PUR8	Adenylosuccinate lyase	two-sided	0.201746	0.0197141	4.19829e-12	2.04878e-07	0.645704	8.90653e-05																	5023-23	PUR8	Adenylosuccinate lyase	two-sided	-1	1	1	-1	-1	-1
5024-67	Rb	Retinoblastoma-associated protein	two-sided	5.11574e-08	0.124814	0.106695	0.0480091	6.52067e-07	6.84051e-17																	5024-67	Rb	Retinoblastoma-associated protein	two-sided	-1	-1	1	1	-1	1
5026-66	RS3	40S ribosomal protein S3	two-sided	0.000310854	1.36727e-09	0.149226	0.00415398	0.00248775	0.000528676																	5026-66	RS3	40S ribosomal protein S3	two-sided	1	-1	-1	1	-1	1
5028-59	sCD163	Scavenger receptor cysteine-rich type 1 protein M130	two-sided	0.0936095	0.41239	1.55712e-07	0.331049	0.0301147	0.0319274																	5028-59	sCD163	Scavenger receptor cysteine-rich type 1 protein M130	two-sided	1	-1	-1	1	1	1
5029-03-01	SEPR	Prolyl endopeptidase FAP	two-sided	1.11039e-22	0.462852	4.46358e-16	0.88703	0.000816053	1.3808e-08																	5029-03-01	SEPR	Prolyl endopeptidase FAP	two-sided	1	1	-1	-1	1	-1
5030-52	SIRT2	NAD-dependent protein deacetylase sirtuin-2	two-sided	4.98674e-09	0.799846	8.89121e-05	0.00232184	4.69993e-08	3.77194e-07																	5030-52	SIRT2	NAD-dependent protein deacetylase sirtuin-2	two-sided	1	-1	1	-1	-1	-1
1143849	SPTA2	Spectrin alpha chain; non-erythrocytic 1	two-sided	1.81921e-08	7.12423e-11	2.61149e-40	1.36189e-08	0.0468232	6.09808e-32																	1143849	SPTA2	Spectrin alpha chain; non-erythrocytic 1	two-sided	1	-1	-1	1	-1	1
5032-64	SSRP1	FACT complex subunit SSRP1	two-sided	0.0979345	1.15169e-07	6.60473e-25	5.3948e-06	0.0955345	1.85707e-36																	5032-64	SSRP1	FACT complex subunit SSRP1	two-sided	-1	-1	-1	1	-1	1
5033-27	Tropomyosin 1 alpha chain	Tropomyosin alpha-1 chain	two-sided	0.331361	0.388409	0.0699269	0.0026387	7.80376e-13	4.9184e-06																	5033-27	Tropomyosin 1 alpha chain	Tropomyosin alpha-1 chain	two-sided	1	1	-1	1	-1	1
5034-79	Trypsin 2	Trypsin-2	two-sided	3.13044e-05	0.0167405	0.000119223	0.729291	1.58079e-11	2.61829e-11																	5034-79	Trypsin 2	Trypsin-2	two-sided	-1	-1	-1	1	1	1
1145218	TS	Thymidylate synthase	two-sided	1.3626e-13	0.000284311	3.72724e-40	0.0210606	0.500127	3.97006e-13																	1145218	TS	Thymidylate synthase	two-sided	1	-1	-1	1	1	1
5036-50	TSG-6	Tumor necrosis factor-inducible gene 6 protein	two-sided	5.63061e-10	0.00236668	2.82125e-13	0.519865	0.309535	0.00970233																	5036-50	TSG-6	Tumor necrosis factor-inducible gene 6 protein	two-sided	1	1	-1	-1	1	-1
5060-62	B7-H1	Programmed cell death 1 ligand 1	two-sided	0.000326452	0.0641467	0.0214216	0.509302	4.3193e-13	0.818475																	5060-62	B7-H1	Programmed cell death 1 ligand 1	two-sided	-1	1	-1	-1	1	-1
5061-27	B7-H2	ICOS ligand	two-sided	1.89262e-45	0.0695777	2.20963e-38	4.66331e-05	0.0215118	0.0689435																	5061-27	B7-H2	ICOS ligand	two-sided	-1	1	1	-1	1	1
5062-60	CD226	CD226 antigen	two-sided	6.49118e-13	0.000807996	0.00781059	2.38191e-06	0.110158	1.13877e-36																	5062-60	CD226	CD226 antigen	two-sided	-1	-1	-1	1	-1	1
1155598	CD244	Natural killer cell receptor 2B4	two-sided	4.01168e-11	2.40305e-08	7.91545e-23	0.0714426	0.848602	5.53622e-13																	1155598	CD244	Natural killer cell receptor 2B4	two-sided	1	-1	-1	1	1	1
1156207	CD83	CD83 antigen	two-sided	0.0517357	0.150851	1.49715e-05	0.520023	1.27479e-07	0.0200596																	1156207	CD83	CD83 antigen	two-sided	-1	1	-1	-1	1	1
5066-134	CLM6	CMRF35-like molecule 6	two-sided	2.08432e-05	0.585104	1.56586e-08	0.739259	1.43695e-17	3.35967e-08																	5066-134	CLM6	CMRF35-like molecule 6	two-sided	-1	-1	-1	1	1	1
1157699	DAF	Complement decay-accelerating factor	two-sided	0.000200006	0.86429	2.61997e-27	0.138056	4.26165e-20	0.0728859																	1157699	DAF	Complement decay-accelerating factor	two-sided	1	-1	-1	-1	1	1
5070-76	DcR3	Tumor necrosis factor receptor superfamily member 6B	two-sided	0.000489875	3.16588e-11	2.692e-39	4.33649e-05	4.57621e-07	3.77666e-24																	5070-76	DcR3	Tumor necrosis factor receptor superfamily member 6B	two-sided	1	-1	-1	1	1	1
5076-53	EPHAA	Ephrin type-A receptor 10	two-sided	2.84521e-06	1.93227e-08	5.12598e-25	0.000795311	0.533053	1.99338e-21																	5076-53	EPHAA	Ephrin type-A receptor 10	two-sided	1	-1	-1	1	1	1
5078-82	EphB6	Ephrin type-B receptor 6	two-sided	8.14389e-06	0.328098	2.3968e-31	0.582888	3.70367e-25	0.574502																	5078-82	EphB6	Ephrin type-B receptor 6	two-sided	1	1	-1	-1	1	-1
5082-51	IL-1 sR9	X-linked interleukin-1 receptor accessory protein-like 2	two-sided	0.000337097	1.11858e-16	0.0010447	8.28911e-08	0.00274542	6.95933e-49																	5082-51	IL-1 sR9	X-linked interleukin-1 receptor accessory protein-like 2	two-sided	-1	-1	-1	1	1	1
5085-18	IL-20 Ra	Interleukin-20 receptor subunit alpha	two-sided	5.23291e-26	0.00138081	1.6003e-30	0.0494542	0.84454	0.0745347																	5085-18	IL-20 Ra	Interleukin-20 receptor subunit alpha	two-sided	1	-1	-1	1	1	1
5087-05-01	IL-22BP	Interleukin-22 receptor subunit alpha-2	two-sided	4.51035e-18	0.000546216	2.65637e-16	0.128621	0.696707	0.000224786																	5087-05-01	IL-22BP	Interleukin-22 receptor subunit alpha-2	two-sided	1	1	-1	-1	-1	-1
5088-175	IL-23 R	Interleukin-23 receptor	two-sided	0.33845	1.77927e-06	1.57019e-05	0.231637	5.04925e-06	7.54819e-09																	5088-175	IL-23 R	Interleukin-23 receptor	two-sided	-1	-1	1	-1	-1	1
5089-11-01	IL-7 Ra	Interleukin-7 receptor subunit alpha	two-sided	0.789874	4.65326e-13	5.73742e-19	1.03147e-09	0.0026892	2.30788e-52																	5089-11-01	IL-7 Ra	Interleukin-7 receptor subunit alpha	two-sided	-1	-1	-1	1	-1	1
5090-49	ILT-2	Leukocyte immunoglobulin-like receptor subfamily B member 1	two-sided	9.87048e-11	0.0638956	1.24479e-08	0.751302	0.887773	0.00509483																	5090-49	ILT-2	Leukocyte immunoglobulin-like receptor subfamily B member 1	two-sided	1	1	-1	-1	-1	-1
5091-28	ILT-4	Leukocyte immunoglobulin-like receptor subfamily B member 2	two-sided	0.644571	0.565847	7.02616e-08	0.0015444	0.625134	0.00274015																	5091-28	ILT-4	Leukocyte immunoglobulin-like receptor subfamily B member 2	two-sided	1	-1	-1	1	1	1
5092-51	JAG1	Protein jagged-1	two-sided	0.0618528	3.09231e-08	0.0203409	7.10699e-05	3.5237e-16	0.000737413																	5092-51	JAG1	Protein jagged-1	two-sided	-1	1	-1	-1	1	-1
5093-47	JAG2	Protein jagged-2	two-sided	0.245887	2.80566e-08	1.10141e-16	6.06548e-06	0.0954162	2.48999e-29																	5093-47	JAG2	Protein jagged-2	two-sided	1	-1	-1	1	1	1
5094-62	JAML1	Junctional adhesion molecule-like	two-sided	7.70514e-26	0.971089	1.94899e-21	0.0089796	0.00793598	0.0640639																	5094-62	JAML1	Junctional adhesion molecule-like	two-sided	1	1	-1	1	-1	-1
5095-21	KI2L4	Killer cell immunoglobulin-like receptor 2DL4	two-sided	0.692313	1.33316e-05	7.58206e-06	0.49743	0.878839	3.18671e-18																	5095-21	KI2L4	Killer cell immunoglobulin-like receptor 2DL4	two-sided	-1	-1	-1	1	1	1
5096-51	KI3L2	Killer cell immunoglobulin-like receptor 3DL2	two-sided	0.0235245	1.96888e-08	2.90851e-30	6.74934e-08	0.0880859	2.09373e-37																	5096-51	KI3L2	Killer cell immunoglobulin-like receptor 3DL2	two-sided	1	-1	-1	1	-1	1
5097-14	KI3S1	Killer cell immunoglobulin-like receptor 3DS1	two-sided	1.1452e-05	4.38107e-13	2.30757e-27	2.88939e-06	0.152888	2.40176e-31																	5097-14	KI3S1	Killer cell immunoglobulin-like receptor 3DS1	two-sided	1	-1	-1	1	-1	1
5098-79	KLRF1	Killer cell lectin-like receptor subfamily F member 1	two-sided	2.46787e-17	8.66519e-13	1.68581e-35	1.02162e-05	0.0331916	2.69878e-20																	5098-79	KLRF1	Killer cell lectin-like receptor subfamily F member 1	two-sided	1	-1	-1	1	1	1
5100-53	LIMP II	Lysosome membrane protein 2	two-sided	0.00741324	2.15355e-12	1.29137e-30	1.49408e-09	0.0104819	4.00979e-44																	5100-53	LIMP II	Lysosome membrane protein 2	two-sided	1	-1	-1	1	-1	1
5102-55	MICB	MHC class I polypeptide-related sequence B	two-sided	0.000374573	8.49936e-05	0.000246229	0.70316	1.02685e-08	0.686792																	5102-55	MICB	MHC class I polypeptide-related sequence B	two-sided	-1	1	-1	1	1	1
5103-30	MO2R1	Cell surface glycoprotein CD200 receptor 1	two-sided	5.16593e-13	0.66049	7.27243e-20	0.0417655	0.0257169	0.0465863																	5103-30	MO2R1	Cell surface glycoprotein CD200 receptor 1	two-sided	1	-1	-1	1	-1	1
1170635	Nogo Receptor	Reticulon-4 receptor	two-sided	4.25742e-06	0.0833645	1.45133e-18	0.601367	8.9429e-10	0.113974																	1170635	Nogo Receptor	Reticulon-4 receptor	two-sided	1	1	-1	-1	1	-1
5106-52	NOTC2	Neurogenic locus notch homolog protein 2	two-sided	9.45591e-22	0.456102	2.68185e-29	0.0358148	0.0515755	0.232928																	5106-52	NOTC2	Neurogenic locus notch homolog protein 2	two-sided	1	1	-1	1	1	-1
1171515	Notch 1	Neurogenic locus notch homolog protein 1	two-sided	5.79292e-32	6.45701e-05	1.89147e-26	0.156959	0.533621	1.3093e-15																	1171515	Notch 1	Neurogenic locus notch homolog protein 1	two-sided	1	1	-1	1	-1	-1
5108-72	Notch-3	Neurogenic locus notch homolog protein 3	two-sided	1.05426e-20	0.000370148	1.75967e-26	0.0247368	4.15474e-09	8.65379e-08																	5108-72	Notch-3	Neurogenic locus notch homolog protein 3	two-sided	1	1	-1	-1	1	-1
5109-24	Nr-CAM	Neuronal cell adhesion molecule	two-sided	3.75818e-20	0.190285	2.04604e-19	0.962181	0.0703452	0.000387967																	5109-24	Nr-CAM	Neuronal cell adhesion molecule	two-sided	1	1	-1	-1	1	-1
5110-84	NRX1B	Neurexin-1-beta	two-sided	7.30114e-28	0.0796891	2.65593e-24	0.59701	1.01968e-14	2.16111e-18																	5110-84	NRX1B	Neurexin-1-beta	two-sided	1	1	-1	-1	1	-1
5111-15	NRX3B	Neurexin-3-beta	two-sided	1.07223e-19	0.00221752	1.31977e-26	0.111046	4.89938e-10	1.12441e-07																	5111-15	NRX3B	Neurexin-3-beta	two-sided	1	1	-1	-1	1	-1
5112-73	OX2G	OX-2 membrane glycoprotein	two-sided	2.55493e-08	9.04372e-07	5.44421e-13	8.0994e-09	0.606441	3.38636e-50																	5112-73	OX2G	OX-2 membrane glycoprotein	two-sided	-1	-1	-1	1	1	1
5114-65	Prolactin Receptor	Prolactin receptor	two-sided	2.8163e-10	1.1185e-10	0.00149088	0.00015123	0.685607	4.98287e-48																	5114-65	Prolactin Receptor	Prolactin receptor	two-sided	-1	-1	-1	1	1	1
5116-62	ROBO2	Roundabout homolog 2	two-sided	1.45878e-19	0.00853557	1.49553e-18	0.627145	0.000618425	6.42877e-09																	5116-62	ROBO2	Roundabout homolog 2	two-sided	1	1	-1	-1	1	-1
5117-14	ROBO3	Roundabout homolog 3	two-sided	0.00421701	3.61917e-12	1.76855e-30	3.18013e-10	0.00481147	3.97087e-42																	5117-14	ROBO3	Roundabout homolog 3	two-sided	1	-1	-1	1	-1	1
5121-03-01	SEM6B	Semaphorin-6B	two-sided	5.40753e-17	0.0652219	0.000240128	0.085996	8.3344e-13	6.81504e-17																	5121-03-01	SEM6B	Semaphorin-6B	two-sided	-1	1	-1	-1	1	1
5124-69	sICAM-5	Intercellular adhesion molecule 5	two-sided	7.47149e-13	0.0213424	4.47471e-10	0.146391	0.0581321	3.81236e-05																	5124-69	sICAM-5	Intercellular adhesion molecule 5	two-sided	1	1	-1	-1	1	-1
5128-53	SLAF6	SLAM family member 6	two-sided	7.04744e-05	0.115107	0.0246177	0.57018	1.18421e-08	0.390826																	5128-53	SLAF6	SLAM family member 6	two-sided	-1	1	-1	-1	1	1
1179704	SREC-I	Scavenger receptor class F member 1	two-sided	7.30044e-35	0.533119	4.03794e-40	9.4971e-05	7.96694e-06	0.713783																	1179704	SREC-I	Scavenger receptor class F member 1	two-sided	-1	-1	1	-1	1	1
5131-15	TAJ	Tumor necrosis factor receptor superfamily member 19	two-sided	6.57665e-13	0.555852	1.43551e-33	0.0870831	2.14577e-21	0.222563																	5131-15	TAJ	Tumor necrosis factor receptor superfamily member 19	two-sided	1	-1	-1	-1	1	-1
5132-71	TCCR	Interleukin-27 receptor subunit alpha	two-sided	0.03133	5.26525e-15	0.000437857	0.0801747	0.000297483	1.46403e-15																	5132-71	TCCR	Interleukin-27 receptor subunit alpha	two-sided	1	1	-1	-1	1	-1
5133-17	TGF-b R II	TGF-beta receptor type-2	two-sided	0.121817	1.08398e-05	0.058031	7.95445e-05	0.000146309	4.66439e-17																	5133-17	TGF-b R II	TGF-beta receptor type-2	two-sided	-1	-1	-1	1	-1	1
5134-52	TIMD3	Hepatitis A virus cellular receptor 2	two-sided	0.00988504	0.601731	1.99789e-09	0.0476568	1.91056e-10	5.23283e-05																	5134-52	TIMD3	Hepatitis A virus cellular receptor 2	two-sided	-1	-1	-1	1	1	1
5138-50	TWEAKR	Tumor necrosis factor receptor superfamily member 12A	two-sided	3.20907e-21	0.0104203	5.51531e-25	0.0405358	0.0454998	0.840708																	5138-50	TWEAKR	Tumor necrosis factor receptor superfamily member 12A	two-sided	1	-1	-1	1	1	1
5139-32	UNC5H3	Netrin receptor UNC5C	two-sided	0.766083	0.0413089	2.83282e-09	0.000469802	3.23662e-22	0.939674																	5139-32	UNC5H3	Netrin receptor UNC5C	two-sided	-1	1	-1	-1	1	-1
1197387	PDE7A	High affinity cAMP-specific 3';5'-cyclic phosphodiesterase 7A	two-sided	0.0146965	3.39384e-10	0.00102722	2.63825e-07	8.05096e-06	5.47481e-36																	1197387	PDE7A	High affinity cAMP-specific 3';5'-cyclic phosphodiesterase 7A	two-sided	-1	-1	-1	1	-1	1
5183-53	AMPK a1b1g1	AMP Kinase (alpha1beta1gamma1)	two-sided	2.99716e-19	1.3194e-06	1.65673e-33	4.08826e-05	0.0382033	1.78443e-09																	5183-53	AMPK a1b1g1	AMP Kinase (alpha1beta1gamma1)	two-sided	1	-1	-1	1	-1	1
1204023	NMT1	Glycylpeptide N-tetradecanoyltransferase 1	two-sided	4.52954e-40	0.000629459	5.29036e-67	0.00083905	0.0394694	0.00443065																	1204023	NMT1	Glycylpeptide N-tetradecanoyltransferase 1	two-sided	-1	1	1	-1	-1	-1
5201-50	PDE9A	High affinity cGMP-specific 3';5'-cyclic phosphodiesterase 9A	two-sided	4.4471e-27	0.723116	1.37876e-22	0.735424	1.78299e-07	1.43621e-10																	5201-50	PDE9A	High affinity cGMP-specific 3';5'-cyclic phosphodiesterase 9A	two-sided	1	1	-1	1	1	-1
1206123	PPID	Peptidyl-prolyl cis-trans isomerase D	two-sided	9.08703e-30	2.00733e-05	1.80436e-53	0.110014	0.00221898	7.70115e-06																	1206123	PPID	Peptidyl-prolyl cis-trans isomerase D	two-sided	-1	1	1	-1	-1	-1
5204-13	PSME3	Proteasome activator complex subunit 3	two-sided	3.20707e-12	1.6723e-09	1.06156e-22	5.45573e-08	0.00262037	2.21181e-11																	5204-13	PSME3	Proteasome activator complex subunit 3	two-sided	1	-1	-1	1	-1	1
5223-59	GCKR	Glucokinase regulatory protein	two-sided	0.535856	2.95951e-14	0.000723597	0.000171188	0.486979	4.65554e-17																	5223-59	GCKR	Glucokinase regulatory protein	two-sided	1	-1	-1	1	1	1
5224-20	CSK21	Casein kinase II subunit alpha	two-sided	8.82381e-05	0.557363	4.24826e-14	0.000639198	0.0652049	1.37101e-16																	5224-20	CSK21	Casein kinase II subunit alpha	two-sided	1	-1	1	-1	-1	-1
5225-50	CK2-A1:B	Casein kinase II 2-alpha:2-beta heterotetramer	two-sided	3.67014e-26	0.0003075	1.81721e-67	5.75766e-05	0.00984357	1.04524e-07																	5225-50	CK2-A1:B	Casein kinase II 2-alpha:2-beta heterotetramer	two-sided	-1	1	1	-1	-1	-1
5226-36	CK2-A2:B	Casein kinase II 2-alpha':2-beta heterotetramer	two-sided	1.90457e-16	0.00126726	5.03963e-54	2.32202e-08	0.735435	3.3302e-09																	5226-36	CK2-A2:B	Casein kinase II 2-alpha':2-beta heterotetramer	two-sided	-1	1	1	-1	-1	-1
5227-60	PDK1	[Pyruvate dehydrogenase (acetyl-transferring)] kinase isozyme 1; mitochondrial	two-sided	0.00591991	0.125894	1.84658e-06	0.524243	0.117628	3.09365e-18																	5227-60	PDK1	[Pyruvate dehydrogenase (acetyl-transferring)] kinase isozyme 1; mitochondrial	two-sided	1	1	1	-1	-1	-1
5228-25	KIF23	Kinesin-like protein KIF23	two-sided	1.70245e-16	0.0135253	7.85251e-39	0.0132868	0.0022237	0.0219634																	5228-25	KIF23	Kinesin-like protein KIF23	two-sided	-1	-1	1	-1	-1	1
5229-90	IMDH1	Inosine-5'-monophosphate dehydrogenase 1	two-sided	4.03363e-13	0.964692	9.63433e-21	0.00425068	0.600874	0.356423																	5229-90	IMDH1	Inosine-5'-monophosphate dehydrogenase 1	two-sided	-1	-1	1	-1	-1	1
5230-99	HMGR	3-hydroxy-3-methylglutaryl-coenzyme A reductase	two-sided	4.02593e-28	0.000109552	1.1496e-33	5.30951e-07	0.00020096	0.00178541																	5230-99	HMGR	3-hydroxy-3-methylglutaryl-coenzyme A reductase	two-sided	1	-1	-1	1	-1	1
5231-79	PCSK9	Proprotein convertase subtilisin/kexin type 9	two-sided	0.828462	0.0586474	2.336e-07	4.22685e-09	0.00909833	0.255825																	5231-79	PCSK9	Proprotein convertase subtilisin/kexin type 9	two-sided	1	1	-1	1	-1	1
1218482	NR1D1	Nuclear receptor subfamily 1 group D member 1	two-sided	0.00278873	4.36569e-12	4.18792e-29	1.3191e-08	0.0134602	1.20143e-40																	1218482	NR1D1	Nuclear receptor subfamily 1 group D member 1	two-sided	1	-1	-1	1	-1	1
5238-26	PPIE	Peptidyl-prolyl cis-trans isomerase E	two-sided	9.221e-26	0.685733	4.05331e-48	7.45761e-11	0.303638	0.805308																	5238-26	PPIE	Peptidyl-prolyl cis-trans isomerase E	two-sided	-1	-1	1	-1	1	-1
5242-37	MP2K4	Dual specificity mitogen-activated protein kinase kinase 4	two-sided	2.84848e-10	5.41385e-09	1.68825e-05	0.0474178	0.389786	2.95622e-10																	5242-37	MP2K4	Dual specificity mitogen-activated protein kinase kinase 4	two-sided	1	1	-1	-1	-1	-1
5245-40	AMPK a2b2g1	AMP Kinase (alpha2beta2gamma1)	two-sided	1.19697e-49	2.12564e-10	2.26348e-59	0.000795311	0.350494	0.000286106																	5245-40	AMPK a2b2g1	AMP Kinase (alpha2beta2gamma1)	two-sided	-1	1	1	-1	-1	-1
5246-64	cGMP-stimulated PDE	cGMP-dependent 3';5'-cyclic phosphodiesterase	two-sided	1.82999e-06	0.106289	0.0178448	0.378178	0.479995	0.893569																	5246-64	cGMP-stimulated PDE	cGMP-dependent 3';5'-cyclic phosphodiesterase	two-sided	1	-1	-1	-1	1	1
5248-68	Cyclophilin F	Peptidyl-prolyl cis-trans isomerase F; mitochondrial	two-sided	5.51958e-53	1.91589e-09	1.53022e-52	3.38606e-06	0.255232	0.0328281																	5248-68	Cyclophilin F	Peptidyl-prolyl cis-trans isomerase F; mitochondrial	two-sided	-1	1	1	-1	1	-1
5249-31	DRAK2	Serine/threonine-protein kinase 17B	two-sided	0.365725	0.000238616	0.00179692	0.857946	1.15869e-05	0.0122944																	5249-31	DRAK2	Serine/threonine-protein kinase 17B	two-sided	-1	-1	1	1	-1	1
5250-53	IMDH2	Inosine-5'-monophosphate dehydrogenase 2	two-sided	0.197383	1.92275e-06	1.11397e-17	0.000600783	1.68825e-05	0.934178																	5250-53	IMDH2	Inosine-5'-monophosphate dehydrogenase 2	two-sided	1	-1	1	-1	-1	-1
5252-33	PDE11	Dual 3';5'-cyclic-AMP and -GMP phosphodiesterase 11A	two-sided	7.75211e-25	6.40297e-05	1.32799e-55	0.000776735	0.0494341	2.83055e-07																	5252-33	PDE11	Dual 3';5'-cyclic-AMP and -GMP phosphodiesterase 11A	two-sided	-1	1	1	-1	-1	-1
1224661	PDE1A	Calcium/calmodulin-dependent 3';5'-cyclic nucleotide phosphodiesterase 1A	two-sided	2.10428e-29	1.34352e-08	0.000551241	6.36173e-09	4.81517e-05	2.09252e-42																	1224661	PDE1A	Calcium/calmodulin-dependent 3';5'-cyclic nucleotide phosphodiesterase 1A	two-sided	-1	-1	1	1	-1	1
5254-69	PDE3A	cGMP-inhibited 3';5'-cyclic phosphodiesterase A	two-sided	1.90928e-07	0.922176	5.4423e-15	0.651964	1.10729e-05	0.666523																	5254-69	PDE3A	cGMP-inhibited 3';5'-cyclic phosphodiesterase A	two-sided	-1	-1	1	1	-1	-1
5255-22	PDE4D	cAMP-specific 3';5'-cyclic phosphodiesterase 4D	two-sided	2.98935e-08	0.0216458	0.00201165	0.00192901	0.292313	0.0216134																	5255-22	PDE4D	cAMP-specific 3';5'-cyclic phosphodiesterase 4D	two-sided	1	-1	-1	1	-1	-1
5256-86	PDE5A	cGMP-specific 3';5'-cyclic phosphodiesterase	two-sided	4.26672e-46	7.28744e-08	2.18517e-58	5.4457e-06	0.643642	0.00094595																	5256-86	PDE5A	cGMP-specific 3';5'-cyclic phosphodiesterase	two-sided	-1	1	1	-1	1	-1
1226883	TAK1-TAB1	Mitogen-activated protein kinase kinase kinase 7:TGF-beta-activated kinase 1 and MAP3K7-binding protein 1 fusion	two-sided	2.49158e-34	0.246524	1.69133e-32	0.62259	3.26093e-07	0.00149602																	1226883	TAK1-TAB1	Mitogen-activated protein kinase kinase kinase 7:TGF-beta-activated kinase 1 and MAP3K7-binding protein 1 fusion	two-sided	-1	1	1	1	-1	1
5260-80	TYK2	Non-receptor tyrosine-protein kinase TYK2	two-sided	7.66033e-14	0.0647487	3.50641e-62	0.00932829	1.81056e-06	5.48595e-09																	5260-80	TYK2	Non-receptor tyrosine-protein kinase TYK2	two-sided	-1	1	1	-1	-1	-1
5261-13	ABL2	Abelson tyrosine-protein kinase 2	two-sided	3.30039e-19	2.95664e-11	0.0437211	6.19619e-08	3.32792e-05	3.28878e-44																	5261-13	ABL2	Abelson tyrosine-protein kinase 2	two-sided	-1	-1	1	1	-1	1
5262-57	BCAR3	Breast cancer anti-estrogen resistance protein 3	two-sided	1.2337e-14	8.87383e-06	0.299289	2.98708e-15	2.13744e-08	3.39976e-38																	5262-57	BCAR3	Breast cancer anti-estrogen resistance protein 3	two-sided	-1	-1	-1	1	-1	1
5264-65	calreticulin	Calreticulin	two-sided	0.00405713	2.63903e-07	3.58147e-07	0.00724497	6.90556e-05	2.86734e-21																	5264-65	calreticulin	Calreticulin	two-sided	-1	-1	-1	1	1	1
1229378	GRB2-related adapter protein 2	GRB2-related adapter protein 2	two-sided	1.68225e-22	0.000144446	1.43257e-31	0.000258786	0.584703	0.00521788																	1229378	GRB2-related adapter protein 2	GRB2-related adapter protein 2	two-sided	1	-1	-1	1	-1	1
5268-49	MMP-16	Matrix metalloproteinase-16	two-sided	0.229019	1.71358e-11	2.82572e-10	4.24752e-07	0.129488	2.30367e-37																	5268-49	MMP-16	Matrix metalloproteinase-16	two-sided	-1	-1	-1	1	1	1
5272-55	SHC1	SHC-transforming protein 1	two-sided	2.05145e-67	6.11925e-06	3.70537e-61	2.06808e-06	0.0379716	0.816907																	5272-55	SHC1	SHC-transforming protein 1	two-sided	-1	1	1	-1	1	1
5275-28	VAV	Proto-oncogene vav	two-sided	4.11363e-45	4.69094e-10	3.21766e-61	0.0201553	0.0841229	9.09545e-07																	5275-28	VAV	Proto-oncogene vav	two-sided	-1	1	1	-1	-1	-1
5280-68	GHC2	Mitochondrial glutamate carrier 2	two-sided	0.0980545	5.27144e-12	7.95998e-13	4.12826e-10	0.00874798	2.20115e-46																	5280-68	GHC2	Mitochondrial glutamate carrier 2	two-sided	-1	-1	-1	1	-1	1
1242373	Eotaxin	Eotaxin	two-sided	1.00747e-19	0.103314	1.11452e-09	0.921835	0.623761	2.74885e-09																	1242373	Eotaxin	Eotaxin	two-sided	1	1	-1	1	-1	-1
1244717	Coagulation Factor IXab	Coagulation factor IXab	two-sided	1.61056e-08	0.0835221	0.100187	6.9851e-06	1.18021e-06	4.85717e-11																	1244717	Coagulation Factor IXab	Coagulation factor IXab	two-sided	-1	-1	1	1	-1	1
5312-49	Apo E2	Apolipoprotein E (isoform E2)	two-sided	0.519278	0.938433	0.941295	0.715053	0.0585877	0.00564647																	5312-49	Apo E2	Apolipoprotein E (isoform E2)	two-sided	-1	1	1	-1	-1	1
5315-22	Troponin T	Troponin T; cardiac muscle	two-sided	1.04999e-10	0.00143849	0.0312056	0.246532	1.32403e-07	3.44215e-18																	5315-22	Troponin T	Troponin T; cardiac muscle	two-sided	-1	-1	-1	1	1	1
5316-54	Prothrombin	Prothrombin	two-sided	2.23472e-05	0.250928	0.131323	0.190814	6.68762e-06	0.000857629																	5316-54	Prothrombin	Prothrombin	two-sided	1	-1	1	1	-1	-1
5335-73	annexin VI	Annexin A6	two-sided	4.58209e-06	0.000217635	4.69775e-54	0.00573989	1.56528e-05	6.22404e-24																	5335-73	annexin VI	Annexin A6	two-sided	-1	1	1	-1	-1	-1
5337-64	B7-2	T-lymphocyte activation antigen CD86	two-sided	1.78874e-13	1.94872e-06	4.31588e-11	0.405859	0.00297043	3.87709e-15																	5337-64	B7-2	T-lymphocyte activation antigen CD86	two-sided	1	1	-1	-1	1	-1
5339-49	calgranulin B	Protein S100-A9	two-sided	0.0017886	1.5066e-08	0.243647	0.0807919	0.000243297	2.34699e-06																	5339-49	calgranulin B	Protein S100-A9	two-sided	1	-1	-1	1	-1	1
5340-24	Caspase-10	Caspase-10	two-sided	0.351992	3.44472e-07	6.11089e-07	0.725231	0.256189	0.3876																	5340-24	Caspase-10	Caspase-10	two-sided	1	-1	1	-1	-1	-1
5343-74	CBPE	Carboxypeptidase E	two-sided	4.93497e-17	0.117839	1.27947e-34	0.03015	0.0497375	4.92141e-07																	5343-74	CBPE	Carboxypeptidase E	two-sided	1	-1	-1	1	-1	1
5345-51	CKAP2	Cytoskeleton-associated protein 2	two-sided	8.47095e-18	0.00826897	0.0438402	0.130933	4.72029e-06	8.70031e-07																	5345-51	CKAP2	Cytoskeleton-associated protein 2	two-sided	1	-1	1	-1	-1	-1
5346-24	CPNE1	Copine-1	two-sided	6.53188e-31	2.15172e-08	3.24167e-55	1.63878e-07	0.978249	1.90093e-07																	5346-24	CPNE1	Copine-1	two-sided	-1	1	1	-1	-1	-1
5347-59	Cyclin B1	G2/mitotic-specific cyclin-B1	two-sided	7.18197e-24	1.05443e-08	1.30455e-38	6.64777e-05	0.0171583	2.49426e-12																	5347-59	Cyclin B1	G2/mitotic-specific cyclin-B1	two-sided	1	-1	-1	1	-1	1
5349-69	DLL1	Delta-like protein 1	two-sided	0.00910209	0.677593	1.02335e-22	0.854098	2.78056e-23	0.913001																	5349-69	DLL1	Delta-like protein 1	two-sided	1	-1	-1	-1	1	1
5350-14	GPC6	Glypican-6	two-sided	0.000182925	7.0463e-10	0.0875443	0.238741	0.00127633	1.33533e-07																	5350-14	GPC6	Glypican-6	two-sided	1	-1	-1	-1	-1	1
5351-52	hnRNP A2/B1	Heterogeneous nuclear ribonucleoproteins A2/B1	two-sided	1.47041e-09	0.000328947	0.00281028	0.756025	0.460982	2.31422e-11																	5351-52	hnRNP A2/B1	Heterogeneous nuclear ribonucleoproteins A2/B1	two-sided	-1	-1	1	-1	1	1
1261124	HVEM	Tumor necrosis factor receptor superfamily member 14	two-sided	1.43411e-23	4.99733e-10	3.06713e-38	0.0286453	1.81698e-07	0.00142487																	1261124	HVEM	Tumor necrosis factor receptor superfamily member 14	two-sided	1	-1	-1	1	1	1
5353-89	IL-1Ra	Interleukin-1 receptor antagonist protein	two-sided	0.000161358	0.842811	0.00475702	0.499504	0.39568	1.37481e-11																	5353-89	IL-1Ra	Interleukin-1 receptor antagonist protein	two-sided	-1	-1	-1	1	1	1
1261854	Keratin 18	Keratin; type I cytoskeletal 18	two-sided	0.0157696	0.708602	1.34162e-23	4.17866e-06	0.785859	2.94959e-26																	1261854	Keratin 18	Keratin; type I cytoskeletal 18	two-sided	1	-1	1	-1	-1	-1
5355-69	LIGHT	Tumor necrosis factor ligand superfamily member 14	two-sided	0.0061027	0.341525	0.00780585	0.387701	0.785631	0.464059																	5355-69	LIGHT	Tumor necrosis factor ligand superfamily member 14	two-sided	-1	-1	1	1	-1	1
5357-60	NLGNX	Neuroligin-4; X-linked	two-sided	0.01304	0.0230265	1.06156e-22	0.0309777	0.00160155	1.27679e-09																	5357-60	NLGNX	Neuroligin-4; X-linked	two-sided	1	-1	-1	1	1	1
1263070	OMD	Osteomodulin	two-sided	0.101882	0.350251	3.49679e-10	0.89159	0.0020949	0.0931911																	1263070	OMD	Osteomodulin	two-sided	1	1	-1	-1	1	1
5359-65	PIM1	Serine/threonine-protein kinase pim-1	two-sided	0.944316	6.03449e-14	6.00496e-15	2.8606e-08	0.00528448	2.44225e-45																	5359-65	PIM1	Serine/threonine-protein kinase pim-1	two-sided	-1	-1	-1	1	-1	1
1263985	PKB beta	RAC-beta serine/threonine-protein kinase	two-sided	1.24182e-40	1.65838e-07	2.35791e-61	0.00816137	0.024306	3.60026e-05																	1263985	PKB beta	RAC-beta serine/threonine-protein kinase	two-sided	-1	1	1	-1	-1	-1
5363-51	Semaphorin 3E	Semaphorin-3E	two-sided	1.07887e-14	0.371492	5.67913e-11	0.142808	0.0593956	0.00053603																	5363-51	Semaphorin 3E	Semaphorin-3E	two-sided	1	-1	-1	1	1	-1
1265384	SET	Protein SET	two-sided	1.41608e-30	0.00558089	1.58697e-10	0.979656	0.274262	3.34031e-17																	1265384	SET	Protein SET	two-sided	1	1	-1	-1	-1	-1
5383-14	BAFF Receptor	Tumor necrosis factor receptor superfamily member 13C	two-sided	1.63538e-34	1.72644e-06	1.81221e-54	0.0515784	5.03358e-05	0.00217699																	5383-14	BAFF Receptor	Tumor necrosis factor receptor superfamily member 13C	two-sided	-1	1	1	-1	-1	-1
5392-73	Fas; soluble	Tumor necrosis factor receptor superfamily member 6	two-sided	2.10951e-06	0.312122	2.16316e-13	0.340689	5.43626e-12	0.00552731																	5392-73	Fas; soluble	Tumor necrosis factor receptor superfamily member 6	two-sided	1	1	-1	-1	1	-1
5400-52	sLeptin R	Leptin receptor; soluble	two-sided	5.07068e-09	0.636696	0.000565511	0.945418	0.847862	0.000632957																	5400-52	sLeptin R	Leptin receptor; soluble	two-sided	1	1	-1	-1	-1	-1
5404-53	DR6	Tumor necrosis factor receptor superfamily member 21	two-sided	5.68221e-13	0.104915	7.8183e-23	0.025066	1.85485e-17	0.000253517																	5404-53	DR6	Tumor necrosis factor receptor superfamily member 21	two-sided	1	1	-1	-1	1	-1
5410-53	CAD15	Cadherin-15	two-sided	0.0172338	3.41259e-11	7.11878e-05	0.499952	1.37875e-06	7.97263e-17																	5410-53	CAD15	Cadherin-15	two-sided	-1	-1	1	1	-1	1
5412-53	CD27	CD27 antigen	two-sided	0.312349	4.08905e-05	0.856398	0.0251214	0.0143647	1.11728e-07																	5412-53	CD27	CD27 antigen	two-sided	-1	-1	1	1	-1	1
5430-66	SHPS1	Tyrosine-protein phosphatase non-receptor type substrate 1	two-sided	0.475553	0.00414814	4.05848e-08	0.183688	2.50332e-06	0.101397																	5430-66	SHPS1	Tyrosine-protein phosphatase non-receptor type substrate 1	two-sided	-1	1	-1	-1	1	1
5437-63	FABP	Fatty acid-binding protein; heart	two-sided	0.391323	0.119081	2.87939e-13	0.23044	1.62422e-12	0.0153452																	5437-63	FABP	Fatty acid-binding protein; heart	two-sided	1	-1	-1	1	1	1
5440-26	Troponin I; skeletal; fast twitch	Troponin I; fast skeletal muscle	two-sided	2.57875e-08	0.234647	0.198087	0.595671	3.4682e-05	3.39818e-09																	5440-26	Troponin I; skeletal; fast twitch	Troponin I; fast skeletal muscle	two-sided	-1	-1	-1	1	1	1
5441-67	Troponin I	Troponin I; cardiac muscle	two-sided	4.29051e-10	0.579391	8.08971e-32	0.242741	1.08288e-06	0.806498																	5441-67	Troponin I	Troponin I; cardiac muscle	two-sided	1	1	-1	1	1	1
5443-62	ANP	Atrial natriuretic factor	two-sided	7.23477e-15	2.78417e-10	0.000533898	4.75865e-13	0.0117691	4.21315e-57																	5443-62	ANP	Atrial natriuretic factor	two-sided	-1	-1	-1	1	-1	1
1296978	ALCAM	CD166 antigen	two-sided	1.84535e-22	0.00370681	3.91961e-27	0.266724	0.164722	3.69853e-06																	1296978	ALCAM	CD166 antigen	two-sided	1	1	-1	1	1	-1
5452-71	ASGR1	Asialoglycoprotein receptor 1	two-sided	1.09617e-19	0.205634	0.0554054	0.0277712	2.99288e-17	4.16962e-13																	5452-71	ASGR1	Asialoglycoprotein receptor 1	two-sided	-1	1	-1	-1	1	1
5456-59	CNDP1	Beta-Ala-His dipeptidase	two-sided	0.1998	0.00763433	0.738459	0.985696	1.89977e-09	0.732553																	5456-59	CNDP1	Beta-Ala-His dipeptidase	two-sided	1	1	-1	1	-1	1
1299290	COLEC12	Collectin-12	two-sided	1.20299e-06	0.0136623	6.90585e-22	0.940114	0.629588	0.00839843																	1299290	COLEC12	Collectin-12	two-sided	1	1	-1	-1	-1	1
5459-33	CYTN	Cystatin-SN	two-sided	1.33192e-07	0.553416	6.5775e-13	0.0313263	4.85521e-14	0.0100336																	5459-33	CYTN	Cystatin-SN	two-sided	1	-1	-1	-1	1	-1
5460-60	DEAD-box protein 19B	ATP-dependent RNA helicase DDX19B	two-sided	7.77577e-35	1.37855e-07	2.86091e-66	1.5021e-07	0.427603	2.75402e-07																	5460-60	DEAD-box protein 19B	ATP-dependent RNA helicase DDX19B	two-sided	-1	1	1	-1	-1	-1
5462-62	Ficolin-3	Ficolin-3	two-sided	0.00573837	0.924661	0.00279563	0.000764002	7.73485e-08	0.25439																	5462-62	Ficolin-3	Ficolin-3	two-sided	-1	1	1	1	-1	1
5463-22	GAS1	Growth arrest-specific protein 1	two-sided	1.52888e-12	0.000162436	1.54314e-26	0.225402	9.33951e-15	2.77472e-07																	5463-22	GAS1	Growth arrest-specific protein 1	two-sided	1	1	-1	-1	1	-1
5464-52	GRB2 adapter protein	Growth factor receptor-bound protein 2	two-sided	1.02381e-52	5.46055e-10	1.45605e-55	1.22336e-07	0.0112402	0.000629619																	5464-52	GRB2 adapter protein	Growth factor receptor-bound protein 2	two-sided	-1	1	1	-1	1	-1
5465-32	H6ST1	Heparan-sulfate 6-O-sulfotransferase 1	two-sided	0.294597	0.306451	2.97774e-21	6.90836e-05	0.217829	9.42254e-16																	5465-32	H6ST1	Heparan-sulfate 6-O-sulfotransferase 1	two-sided	1	-1	-1	1	-1	1
5467-15	HSP 90b	Heat shock protein HSP 90-beta	two-sided	5.84379e-50	0.0508452	6.18673e-47	0.629813	0.00102073	1.80123e-08																	5467-15	HSP 90b	Heat shock protein HSP 90-beta	two-sided	-1	-1	1	1	-1	1
5468-67	IL-17 RC	Interleukin-17 receptor C	two-sided	6.64892e-16	0.0230509	1.17758e-12	0.00417339	1.09217e-15	4.56298e-14																	5468-67	IL-17 RC	Interleukin-17 receptor C	two-sided	1	1	-1	-1	1	-1
1306017	PKC-B-II	Protein kinase C beta type (splice variant beta-II)	two-sided	2.00825e-43	3.10288e-13	6.57786e-57	0.0265733	0.219434	1.08898e-09																	1306017	PKC-B-II	Protein kinase C beta type (splice variant beta-II)	two-sided	-1	1	1	-1	-1	-1
5476-66	PKC-G	Protein kinase C gamma type	two-sided	1.57507e-19	0.370832	5.62237e-25	0.836724	0.00012227	0.0012969																	5476-66	PKC-G	Protein kinase C gamma type	two-sided	1	1	-1	-1	1	-1
5478-50	PSMA	Glutamate carboxypeptidase 2	two-sided	0.278376	0.0105683	3.44199e-13	0.278162	0.0340836	0.175039																	5478-50	PSMA	Glutamate carboxypeptidase 2	two-sided	1	1	-1	1	1	-1
5480-49	RANTES	C-C motif chemokine 5	two-sided	2.37822e-20	0.0093302	6.97159e-59	0.00953342	0.000378785	9.20724e-07																	5480-49	RANTES	C-C motif chemokine 5	two-sided	-1	1	1	-1	-1	-1
5481-16	RASA1	Ras GTPase-activating protein 1	two-sided	4.12e-08	1.14744e-07	9.83635e-35	4.03335e-06	0.941401	4.9103e-19																	5481-16	RASA1	Ras GTPase-activating protein 1	two-sided	-1	1	1	-1	-1	-1
1308666	RGMA	Repulsive guidance molecule A	two-sided	1.44239e-05	0.000345198	2.1033e-10	0.0863519	1.04576e-08	4.64752e-06																	1308666	RGMA	Repulsive guidance molecule A	two-sided	1	1	-1	-1	1	-1
5484-63	RS3A	40S ribosomal protein S3a	two-sided	0.000990775	0.000654619	3.54374e-18	0.0130835	0.00621513	0.0441754																	5484-63	RS3A	40S ribosomal protein S3a	two-sided	-1	-1	1	-1	-1	1
5486-73	sICAM-2	Intercellular adhesion molecule 2	two-sided	1.67048e-14	0.322774	0.00221095	0.1166	0.00516172	0.000266483																	5486-73	sICAM-2	Intercellular adhesion molecule 2	two-sided	1	-1	-1	1	-1	-1
1310308	SLAF7	SLAM family member 7	two-sided	0.962166	0.409036	0.000999272	0.00337217	0.321887	0.198284																	1310308	SLAF7	SLAM family member 7	two-sided	-1	-1	-1	1	1	1
5488-74	SRCN1	Proto-oncogene tyrosine-protein kinase Src isoform 2	two-sided	7.44607e-28	1.27066e-15	3.37091e-42	0.0883692	0.070759	2.25093e-14																	5488-74	SRCN1	Proto-oncogene tyrosine-protein kinase Src isoform 2	two-sided	-1	1	1	-1	-1	-1
5489-18	Stress-induced-phosphoprotein 1	Stress-induced-phosphoprotein 1	two-sided	2.32464e-10	0.591031	2.15351e-34	0.00356949	0.00215619	0.0773001																	5489-18	Stress-induced-phosphoprotein 1	Stress-induced-phosphoprotein 1	two-sided	-1	-1	1	-1	-1	-1
5490-53	Testican-1	Testican-1	two-sided	0.876721	7.53861e-05	1.96979e-38	0.00745343	4.94339e-12	0.00301166																	5490-53	Testican-1	Testican-1	two-sided	1	-1	1	-1	-1	-1
1311922	Testican-2	Testican-2	two-sided	7.31126e-08	2.02127e-06	9.19876e-05	0.0010734	1.92841e-09	1.73463e-07																	1311922	Testican-2	Testican-2	two-sided	1	1	-1	1	-1	-1
5493-17	WNK3	Serine/threonine-protein kinase WNK3	two-sided	5.61451e-40	9.44132e-09	2.46981e-68	5.80591e-07	0.309675	9.03112e-07																	5493-17	WNK3	Serine/threonine-protein kinase WNK3	two-sided	-1	1	1	-1	-1	-1
5494-52	RUXF	Small nuclear ribonucleoprotein F	two-sided	1.51452e-15	0.0847862	0.137691	0.000506227	0.0148153	1.12216e-17																	5494-52	RUXF	Small nuclear ribonucleoprotein F	two-sided	1	1	-1	-1	1	-1
5508-62	Cathepsin D	Cathepsin D	two-sided	0.0216713	0.0368517	0.860595	0.164915	3.04549e-06	0.0121491																	5508-62	Cathepsin D	Cathepsin D	two-sided	-1	-1	-1	-1	1	1
1318343	EGF	Epidermal growth factor	two-sided	4.28551e-37	0.00121939	6.21464e-50	0.0923892	0.0241075	0.0928325																	1318343	EGF	Epidermal growth factor	two-sided	-1	1	1	-1	-1	-1
5526-53	GITR	Tumor necrosis factor receptor superfamily member 18	two-sided	3.96491e-14	0.562509	4.23585e-09	0.76286	0.000636496	4.77617e-09																	5526-53	GITR	Tumor necrosis factor receptor superfamily member 18	two-sided	1	1	-1	-1	1	-1
5532-53	bFGF-R	Fibroblast growth factor receptor 1	two-sided	6.78282e-07	0.108255	1.00422e-14	0.00223034	1.43238e-19	0.00228401																	5532-53	bFGF-R	Fibroblast growth factor receptor 1	two-sided	1	1	-1	-1	1	-1
5534-49	TRAIL R2	Tumor necrosis factor receptor superfamily member 10B	two-sided	1.99189e-16	1.95615e-10	0.00314142	9.98636e-12	0.0414011	4.58609e-57																	5534-49	TRAIL R2	Tumor necrosis factor receptor superfamily member 10B	two-sided	-1	-1	-1	1	-1	1
5542-22	NRP1	Neuropilin-1	two-sided	0.252304	0.000224018	0.192055	0.528673	0.000179516	3.59311e-06																	5542-22	NRP1	Neuropilin-1	two-sided	-1	-1	-1	-1	1	1
5581-28	FGL1	Fibrinogen-like protein 1	two-sided	0.219968	0.59922	0.314666	0.0110849	0.689759	0.14001																	5581-28	FGL1	Fibrinogen-like protein 1	two-sided	-1	-1	-1	1	-1	1
5583-62	RYK	Tyrosine-protein kinase RYK	two-sided	2.76144e-08	0.147697	0.147462	0.0293791	0.0103967	6.5954e-12																	5583-62	RYK	Tyrosine-protein kinase RYK	two-sided	1	-1	1	-1	1	-1
5584-21	Holo-TC II	Holo-Transcobalamin-2	two-sided	0.426352	0.807532	0.000312983	5.03425e-05	0.640595	0.0182375																	5584-21	Holo-TC II	Holo-Transcobalamin-2	two-sided	-1	1	-1	1	-1	1
5586-66	MINP1	Multiple inositol polyphosphate phosphatase 1	two-sided	0.240907	0.655937	0.00681369	0.188204	0.559929	0.0884691																	5586-66	MINP1	Multiple inositol polyphosphate phosphatase 1	two-sided	1	1	-1	-1	1	1
1348051	ZPLD1	Zona pellucida-like domain-containing protein 1	two-sided	2.99756e-06	6.64239e-07	0.233288	1.23819e-06	5.24888e-09	4.49049e-37																	1348051	ZPLD1	Zona pellucida-like domain-containing protein 1	two-sided	-1	-1	-1	1	-1	1
1349147	PDIA5	Protein disulfide-isomerase A5	two-sided	1.60276e-38	1.31148e-12	2.53993e-46	4.279e-05	0.95427	8.98394e-06																	1349147	PDIA5	Protein disulfide-isomerase A5	two-sided	-1	1	1	-1	-1	-1
5596-75	CD5	T-cell surface glycoprotein CD5	two-sided	3.96017e-06	0.000475263	9.25321e-11	0.0542971	0.00281607	4.67561e-09																	5596-75	CD5	T-cell surface glycoprotein CD5	two-sided	1	1	-1	1	1	-1
1350728	GREM2	Gremlin-2	two-sided	0.0095213	0.116782	8.66615e-18	0.55751	5.81949e-09	0.404263																	1350728	GREM2	Gremlin-2	two-sided	1	1	-1	-1	1	1
5599-88	PCYXL	Prenylcysteine oxidase-like	two-sided	0.547432	1.31196e-09	0.0667507	0.227003	0.619014	2.3245e-08																	5599-88	PCYXL	Prenylcysteine oxidase-like	two-sided	-1	-1	1	-1	1	1
1351796	PGRP-L	N-acetylmuramoyl-L-alanine amidase	two-sided	6.68137e-16	9.90605e-07	2.0337e-05	0.0556665	0.208989	5.32106e-13																	1351796	PGRP-L	N-acetylmuramoyl-L-alanine amidase	two-sided	1	1	-1	-1	-1	-1
5602-62	RNS10	Inactive ribonuclease-like protein 10	two-sided	2.53913e-18	2.76622e-08	0.000607407	4.10786e-08	0.57233	1.93496e-52																	5602-62	RNS10	Inactive ribonuclease-like protein 10	two-sided	-1	-1	-1	1	1	1
5604-30	HPSE	Heparanase	two-sided	2.71904e-30	3.49213e-05	1.99472e-45	0.388663	1.31979e-06	8.25749e-07																	5604-30	HPSE	Heparanase	two-sided	-1	-1	1	-1	-1	1
5605-77	MFNG	Beta-1;3-N-acetylglucosaminyltransferase manic fringe	two-sided	6.24004e-25	0.0552794	0.0566384	0.00341879	0.0763447	3.24213e-28																	5605-77	MFNG	Beta-1;3-N-acetylglucosaminyltransferase manic fringe	two-sided	1	1	-1	-1	1	-1
5606-24	MFAP1	Microfibrillar-associated protein 1	two-sided	1.14436e-13	7.22631e-05	2.12566e-24	0.00173601	0.0177744	4.26519e-09																	5606-24	MFAP1	Microfibrillar-associated protein 1	two-sided	1	-1	-1	1	-1	1
5609-92	F19A5	Protein FAM19A5	two-sided	2.45222e-11	0.017325	1.71117e-41	0.615403	4.38434e-17	0.00435539																	5609-92	F19A5	Protein FAM19A5	two-sided	1	-1	-1	-1	1	1
5610-32	CJ038	Protein FAM171A1	two-sided	1.11873e-37	0.0430865	1.50967e-15	0.841415	0.0682275	1.0666e-23																	5610-32	CJ038	Protein FAM171A1	two-sided	1	1	-1	-1	1	-1
5611-56	D108B	Beta-defensin 108B	two-sided	9.15001e-34	0.105483	1.28024e-48	8.563e-05	0.551163	0.364164																	5611-56	D108B	Beta-defensin 108B	two-sided	1	1	-1	1	1	1
5612-16	HINT2	Histidine triad nucleotide-binding protein 2; mitochondrial	two-sided	1.1752e-54	0.0261184	3.81447e-48	7.19096e-05	0.776626	0.00129073																	5612-16	HINT2	Histidine triad nucleotide-binding protein 2; mitochondrial	two-sided	-1	1	1	-1	-1	1
5613-75	NTAL	Linker for activation of T-cells family member 2	two-sided	2.10092e-33	0.140468	7.03024e-23	0.000164863	0.163272	0.000360735																	5613-75	NTAL	Linker for activation of T-cells family member 2	two-sided	1	1	-1	1	-1	-1
5614-44	CRH	Corticoliberin	two-sided	6.44702e-16	2.50964e-06	3.98924e-26	1.21005e-06	0.0287639	2.25884e-06																	5614-44	CRH	Corticoliberin	two-sided	1	-1	-1	1	-1	1
5615-62	F172A	Protein FAM172A	two-sided	0.0213299	0.00136666	0.964043	0.229366	0.00720543	0.160879																	5615-62	F172A	Protein FAM172A	two-sided	1	-1	-1	1	-1	1
5617-41	NPFF	Pro-FMRFamide-related neuropeptide FF	two-sided	0.125483	0.53941	5.99396e-10	0.241186	0.00017656	1.86152e-05																	5617-41	NPFF	Pro-FMRFamide-related neuropeptide FF	two-sided	1	-1	1	-1	-1	-1
5618-50	FAM3B	Protein FAM3B	two-sided	0.563078	0.363284	0.0107769	0.000241456	5.14274e-13	0.699737																	5618-50	FAM3B	Protein FAM3B	two-sided	-1	-1	-1	-1	1	1
5620-13	AMD	Peptidyl-glycine alpha-amidating monooxygenase	two-sided	5.23087e-06	0.000119312	3.4371e-13	0.955434	0.393066	0.0420933																	5620-13	AMD	Peptidyl-glycine alpha-amidating monooxygenase	two-sided	1	1	-1	1	1	-1
5621-64	THSD1	Thrombospondin type-1 domain-containing protein 1	two-sided	1.03171e-17	2.36355e-05	6.36535e-21	0.77424	0.311487	3.88928e-06																	5621-64	THSD1	Thrombospondin type-1 domain-containing protein 1	two-sided	1	1	-1	-1	1	-1
1360104	CLM1	CMRF35-like molecule 1	two-sided	4.97765e-18	1.32924e-05	8.1672e-30	3.64332e-05	0.000838249	1.94939e-09																	1360104	CLM1	CMRF35-like molecule 1	two-sided	1	-1	-1	1	-1	1
5626-20	CTRC	Chymotrypsin-C	two-sided	0.000951728	0.00892421	5.48531e-31	0.0411467	0.000534815	0.110757																	5626-20	CTRC	Chymotrypsin-C	two-sided	-1	-1	1	-1	-1	-1
5627-53	GON1	Progonadoliberin-1	two-sided	1.26647e-10	0.34066	4.47471e-10	4.13896e-06	0.258803	4.14479e-06																	5627-53	GON1	Progonadoliberin-1	two-sided	1	1	-1	1	-1	-1
5628-21	SEM3G	Semaphorin-3G	two-sided	3.70677e-22	0.000142749	1.59081e-14	0.324092	0.913001	1.60985e-09																	5628-21	SEM3G	Semaphorin-3G	two-sided	1	1	-1	-1	-1	-1
5629-58	NKG2A	NKG2-A/NKG2-B type II integral membrane protein	two-sided	3.2539e-07	0.000108531	1.48237e-16	0.00347172	0.000117473	2.10477e-14																	5629-58	NKG2A	NKG2-A/NKG2-B type II integral membrane protein	two-sided	1	-1	-1	1	-1	1
5630-48	CM35H	CMRF35-like molecule 8	two-sided	5.97213e-06	2.18627e-06	0.0129424	0.0359136	1.57572e-16	0.399046																	5630-48	CM35H	CMRF35-like molecule 8	two-sided	-1	1	-1	-1	1	1
5631-83	MOTI	Promotilin	two-sided	0.482806	0.142909	0.0114929	0.840025	4.18114e-05	0.340813																	5631-83	MOTI	Promotilin	two-sided	-1	1	-1	1	1	-1
5632-06-01	CRAC1	Cartilage acidic protein 1	two-sided	3.63446e-11	2.39566e-07	2.55955e-06	0.00293973	0.000181741	1.05789e-16																	5632-06-01	CRAC1	Cartilage acidic protein 1	two-sided	1	1	-1	-1	1	-1
5634-39	OFUT1	GDP-fucose protein O-fucosyltransferase 1	two-sided	1.11824e-09	1.63091e-07	1.07537e-40	8.31499e-07	0.782116	2.12151e-18																	5634-39	OFUT1	GDP-fucose protein O-fucosyltransferase 1	two-sided	-1	1	1	-1	-1	-1
1364822	MFAP4	Microfibril-associated glycoprotein 4	two-sided	0.24423	0.445272	6.33249e-10	0.0479174	0.0101525	0.00922169																	1364822	MFAP4	Microfibril-associated glycoprotein 4	two-sided	1	-1	-1	1	1	1
5637-81	NTNG1	Netrin-G1	two-sided	2.15014e-08	0.869508	5.51222e-32	0.233764	2.95998e-13	0.819501																	5637-81	NTNG1	Netrin-G1	two-sided	1	-1	-1	1	1	-1
5638-23	GT251	Procollagen galactosyltransferase 1	two-sided	2.33671e-22	0.265138	8.14343e-26	0.00154572	0.538805	3.37268e-05																	5638-23	GT251	Procollagen galactosyltransferase 1	two-sided	-1	-1	1	-1	1	1
5639-49	NETO1	Neuropilin and tolloid-like protein 1	two-sided	1.2577e-23	5.52462e-07	0.692444	1.58613e-08	0.00238024	2.25795e-53																	5639-49	NETO1	Neuropilin and tolloid-like protein 1	two-sided	-1	-1	-1	1	-1	1
1367136	LCN8	Epididymal-specific lipocalin-8	two-sided	5.21746e-17	0.640967	4.66507e-12	0.143151	0.153875	4.36835e-07																	1367136	LCN8	Epididymal-specific lipocalin-8	two-sided	1	-1	-1	1	1	-1
5644-60	RNAS4	Ribonuclease 4	two-sided	0.0518303	0.169031	1.79986e-13	0.0191035	3.48977e-09	0.371492																	5644-60	RNAS4	Ribonuclease 4	two-sided	1	-1	-1	1	1	1
5646-20	RNAS6	Ribonuclease K6	two-sided	0.00922313	0.0531425	1.13534e-09	0.192727	1.74394e-15	3.372e-07																	5646-20	RNAS6	Ribonuclease K6	two-sided	-1	-1	-1	1	1	1
5648-28	CTRB2	Chymotrypsinogen B2	two-sided	3.24339e-05	0.048831	1.21371e-05	0.422766	0.347579	0.0408414																	5648-28	CTRB2	Chymotrypsinogen B2	two-sided	1	-1	-1	1	-1	1
5649-83	PSG4	Pregnancy-specific beta-1-glycoprotein 4	two-sided	5.96914e-18	0.0162976	1.41389e-17	0.230112	0.561461	0.745131																	5649-83	PSG4	Pregnancy-specific beta-1-glycoprotein 4	two-sided	1	-1	-1	-1	-1	-1
5650-09-01	PDIA6	Protein disulfide-isomerase A6	two-sided	3.966e-62	0.00843988	1.38013e-58	0.00385156	0.836382	0.170262																	5650-09-01	PDIA6	Protein disulfide-isomerase A6	two-sided	-1	1	1	-1	1	1
5651-50	PSG7	Putative pregnancy-specific beta-1-glycoprotein 7	two-sided	2.49982e-24	0.00135518	4.27106e-33	0.0114188	0.801499	0.00701236																	5651-50	PSG7	Putative pregnancy-specific beta-1-glycoprotein 7	two-sided	1	-1	-1	-1	-1	-1
5653-23	PRS37	Probable inactive serine protease 37	two-sided	5.32376e-16	6.01202e-05	2.41279e-30	0.00257535	0.706229	3.76728e-07																	5653-23	PRS37	Probable inactive serine protease 37	two-sided	1	-1	-1	1	1	1
5654-70	TMX3	Protein disulfide-isomerase TMX3	two-sided	5.04269e-23	0.000477178	0.00013722	0.753884	1.18452e-05	8.40431e-16																	5654-70	TMX3	Protein disulfide-isomerase TMX3	two-sided	-1	-1	1	-1	1	1
5656-53	PP11	Poly(U)-specific endoribonuclease	two-sided	2.392e-29	0.166354	2.5743e-30	0.349161	5.60925e-09	3.995e-05																	5656-53	PP11	Poly(U)-specific endoribonuclease	two-sided	1	-1	-1	-1	1	-1
5657-28	SIA4A	CMP-N-acetylneuraminate-beta-galactosamide-alpha-2;3-sialyltransferase 1	two-sided	6.50123e-20	8.10906e-07	6.68927e-17	0.442903	0.223381	8.38412e-17																	5657-28	SIA4A	CMP-N-acetylneuraminate-beta-galactosamide-alpha-2;3-sialyltransferase 1	two-sided	1	1	-1	1	1	-1
5658-64	coagulation factor XIII B	Coagulation factor XIII B chain	two-sided	2.80972e-33	0.90774	4.78595e-19	0.0112802	0.354745	6.01802e-08																	5658-64	coagulation factor XIII B	Coagulation factor XIII B chain	two-sided	1	1	-1	1	-1	-1
1373253	TRH	Pro-Thyrotropin-releasing hormone	two-sided	5.76031e-14	1.01682e-05	8.14343e-26	0.00580903	0.964787	3.91305e-07																	1373253	TRH	Pro-Thyrotropin-releasing hormone	two-sided	1	-1	-1	1	1	1
5660-51	SOD3	Extracellular superoxide dismutase [Cu-Zn]	two-sided	1.5736e-07	0.428866	3.26929e-15	0.180153	7.94342e-06	0.637411																	5660-51	SOD3	Extracellular superoxide dismutase [Cu-Zn]	two-sided	1	1	-1	-1	1	1
5661-15	IL-18	Interleukin-18	two-sided	1.10464e-27	0.665202	4.71217e-09	0.377471	0.000368998	1.58222e-06																	5661-15	IL-18	Interleukin-18	two-sided	-1	-1	1	-1	1	1
5663-18	PF4V	Platelet factor 4 variant	two-sided	4.48025e-45	0.341826	2.91079e-26	0.0125897	0.0209602	7.1671e-05																	5663-18	PF4V	Platelet factor 4 variant	two-sided	1	-1	-1	1	-1	-1
5664-57	D106A	Beta-defensin 106	two-sided	1.4089e-23	0.534763	2.98388e-10	0.00333565	0.0148153	1.71502e-09																	5664-57	D106A	Beta-defensin 106	two-sided	1	1	-1	1	-1	-1
1375930	SEM3B	Semaphorin-3B	two-sided	0.829704	1.932e-14	4.23731e-16	7.1208e-11	0.000506306	2.74804e-49																	1375930	SEM3B	Semaphorin-3B	two-sided	-1	-1	-1	1	-1	1
5669-26	SIRB2	Signal-regulatory protein beta-2	two-sided	4.54843e-15	0.00029979	1.85897e-10	0.422462	0.0014833	2.57878e-05																	5669-26	SIRB2	Signal-regulatory protein beta-2	two-sided	-1	-1	1	-1	1	1
1377332	Chymotrypsin	Chymotrypsinogen B	two-sided	0.000151258	0.63714	0.000960254	0.345361	0.000284132	1.1216e-07																	1377332	Chymotrypsin	Chymotrypsinogen B	two-sided	-1	-1	-1	-1	1	1
5675-06-01	Tenascin	Tenascin	two-sided	0.138101	0.469113	4.38556e-07	0.338988	0.048142	1.79994e-09																	5675-06-01	Tenascin	Tenascin	two-sided	-1	-1	-1	1	1	1
5676-54	ASIP	Agouti-signaling protein	two-sided	1.02887e-30	0.113555	6.29747e-25	0.461478	0.000445978	9.72688e-13																	5676-54	ASIP	Agouti-signaling protein	two-sided	1	1	-1	1	1	-1
5677-15	CB066	Uncharacterized protein C2orf66	two-sided	8.32721e-07	0.0805462	1.01773e-19	7.24077e-05	0.00151956	2.2821e-07																	5677-15	CB066	Uncharacterized protein C2orf66	two-sided	1	-1	-1	1	-1	1
5679-16	HBD-3	Beta-defensin 103	two-sided	6.06375e-07	9.44002e-12	4.61348e-29	1.84801e-07	0.000181547	4.54031e-34																	5679-16	HBD-3	Beta-defensin 103	two-sided	1	-1	-1	1	-1	1
5680-54	OBP2B	Odorant-binding protein 2b	two-sided	3.66929e-14	0.012109	7.44176e-07	0.250345	0.132525	5.19055e-10																	5680-54	OBP2B	Odorant-binding protein 2b	two-sided	1	1	-1	-1	1	-1
5682-13	VASN	Vasorin	two-sided	0.00643559	0.643504	8.17728e-06	0.0089941	6.50651e-16	2.37546e-07																	5682-13	VASN	Vasorin	two-sided	-1	-1	-1	-1	1	1
1383296	GLU2B	Glucosidase 2 subunit beta	two-sided	0.004285	0.647617	1.47941e-09	0.279442	1.18207e-08	0.208886																	1383296	GLU2B	Glucosidase 2 subunit beta	two-sided	1	-1	-1	1	1	-1
5688-65	CBLN4	Cerebellin-4	two-sided	4.89509e-17	0.000109752	0.000937237	0.660712	0.189693	9.98555e-19																	5688-65	CBLN4	Cerebellin-4	two-sided	1	1	-1	-1	-1	-1
5689-01-01	DB112	Beta-defensin 112	two-sided	0.103639	0.00066876	0.318901	0.764025	0.011997	3.34414e-11																	5689-01-01	DB112	Beta-defensin 112	two-sided	1	1	-1	1	1	-1
5690-49	TUFT1	Tuftelin	two-sided	0.122733	6.10423e-05	5.62885e-12	0.649827	5.78134e-05	0.0541158																	5690-49	TUFT1	Tuftelin	two-sided	1	-1	1	-1	1	-1
1384668	CRLD2	Cysteine-rich secretory protein LCCL domain-containing 2	two-sided	0.85508	0.00206788	0.678879	0.0590162	0.139386	0.00044147																	1384668	CRLD2	Cysteine-rich secretory protein LCCL domain-containing 2	two-sided	-1	-1	-1	1	-1	1
5698-60	Tenascin-X	Tenascin-X	two-sided	7.84303e-18	0.000848137	7.23798e-10	0.226129	0.310673	7.65632e-11																	5698-60	Tenascin-X	Tenascin-X	two-sided	1	1	-1	-1	1	-1
5701-81	Tetranectin	Tetranectin	two-sided	1.26295e-06	4.46325e-06	0.381602	0.0992726	0.380875	9.44781e-14																	5701-81	Tetranectin	Tetranectin	two-sided	1	1	-1	-1	-1	-1
5703-26	NOE1	Noelin	two-sided	2.06571e-08	0.0869735	5.73705e-10	0.119909	0.0085165	0.258541																	5703-26	NOE1	Noelin	two-sided	1	-1	-1	1	1	-1
5704-74	Granzyme M	Granzyme M	two-sided	1.11362e-13	0.11025	5.14884e-26	0.000466373	0.00484505	0.00013896																	5704-74	Granzyme M	Granzyme M	two-sided	1	-1	-1	1	-1	1
5707-55	ELK3	ETS domain-containing protein Elk-3	two-sided	3.14908e-53	0.550202	3.49511e-54	0.00500097	0.961728	0.0125575																	5707-55	ELK3	ETS domain-containing protein Elk-3	two-sided	-1	1	1	-1	-1	1
1390845	LEAP2	Liver-expressed antimicrobial peptide 2	two-sided	0.293005	0.810159	0.0878073	1.33316e-05	0.010606	0.50792																	1390845	LEAP2	Liver-expressed antimicrobial peptide 2	two-sided	1	1	-1	1	-1	-1
1392915	IFN-lambda 3	Interferon lambda-3	two-sided	4.41748e-07	0.256331	5.24424e-16	0.0677266	1.12353e-05	0.00229677																	1392915	IFN-lambda 3	Interferon lambda-3	two-sided	1	1	-1	1	1	-1
5714-88	IFNA6	Interferon alpha-6	two-sided	0.0270126	1.50802e-12	4.64407e-16	4.20313e-07	1.0828e-05	2.31389e-38																	5714-88	IFNA6	Interferon alpha-6	two-sided	1	-1	-1	1	-1	1
1393492	ABHEA	Protein ABHD14A	two-sided	3.91301e-18	0.0292888	4.00209e-15	0.206913	2.87776e-05	0.086683																	1393492	ABHEA	Protein ABHD14A	two-sided	-1	-1	1	-1	1	1
5716-49	CSAG1	Putative chondrosarcoma-associated gene 1 protein	two-sided	0.575892	0.763548	1.8601e-12	0.714854	6.62552e-10	0.0126478																	5716-49	CSAG1	Putative chondrosarcoma-associated gene 1 protein	two-sided	-1	-1	1	-1	-1	-1
5717-02-01	CILP	Cartilage intermediate layer protein 1	two-sided	1.07166e-31	0.00558757	1.40247e-26	0.966674	0.305332	5.53929e-05																	5717-02-01	CILP	Cartilage intermediate layer protein 1	two-sided	-1	-1	1	1	-1	1
5719-66	CI061	Protein FAM189A2	two-sided	5.88119e-05	1.78942e-13	2.92706e-23	1.04185e-08	1.43415e-05	5.97219e-36																	5719-66	CI061	Protein FAM189A2	two-sided	1	-1	-1	1	-1	1
5722-78	Prolylcarboxypeptidase	Lysosomal Pro-X carboxypeptidase	two-sided	5.17186e-08	0.261635	1.55714e-05	0.045074	0.00279656	0.0259152																	5722-78	Prolylcarboxypeptidase	Lysosomal Pro-X carboxypeptidase	two-sided	1	1	-1	1	-1	-1
1396414	INSL3	Insulin-like 3	two-sided	3.78434e-21	0.970803	5.40232e-06	0.713783	0.649734	1.36508e-07																	1396414	INSL3	Insulin-like 3	two-sided	1	-1	-1	-1	-1	-1
5724-58	SBSN	Suprabasin	two-sided	1.68413e-33	0.630502	2.72135e-20	0.513187	0.266243	4.15514e-05																	5724-58	SBSN	Suprabasin	two-sided	1	1	-1	1	-1	-1
5726-49	SG11A	Sperm-associated antigen 11A	two-sided	0.671795	9.85376e-05	0.316258	0.565279	0.0474776	1.47704e-05																	5726-49	SG11A	Sperm-associated antigen 11A	two-sided	-1	-1	1	-1	-1	1
5727-35	B3GLT	Beta-1;3-glucosyltransferase	two-sided	1.18722e-23	0.013533	4.73865e-42	8.41939e-05	0.19032	0.137058																	5727-35	B3GLT	Beta-1;3-glucosyltransferase	two-sided	-1	1	1	-1	-1	-1
5728-60	FCRL1	Fc receptor-like protein 1	two-sided	0.450236	6.89405e-13	0.352953	0.00597646	6.12137e-05	1.97567e-09																	5728-60	FCRL1	Fc receptor-like protein 1	two-sided	1	1	-1	-1	1	-1
5730-60	BRAK	C-X-C motif chemokine 14	two-sided	8.61151e-44	1.37781e-06	1.19016e-15	0.984674	0.132928	9.13224e-30																	5730-60	BRAK	C-X-C motif chemokine 14	two-sided	-1	-1	1	-1	1	1
5731-01-01	ISK6	Serine protease inhibitor Kazal-type 6	two-sided	1.64058e-08	0.340359	1.45846e-09	0.466812	5.39412e-07	0.00142945																	5731-01-01	ISK6	Serine protease inhibitor Kazal-type 6	two-sided	1	-1	-1	1	1	-1
5734-13	nectin-4	Nectin-4	two-sided	6.56039e-11	0.253016	8.50837e-33	0.988924	4.90055e-17	0.620959																	5734-13	nectin-4	Nectin-4	two-sided	1	-1	-1	-1	1	-1
5735-54	C1GLC	C1GALT1-specific chaperone 1	two-sided	4.88254e-05	0.0172132	0.0003192	0.033498	0.0622868	0.000252184																	5735-54	C1GLC	C1GALT1-specific chaperone 1	two-sided	1	1	-1	1	-1	-1
1401072	TRML2	Trem-like transcript 2 protein	two-sided	0.111333	0.524085	0.727238	0.0104338	0.086308	0.175106																	1401072	TRML2	Trem-like transcript 2 protein	two-sided	1	-1	-1	-1	1	-1
5737-61	SEM4D	Semaphorin-4D	two-sided	0.00156494	0.918247	0.621596	0.867056	0.436908	0.000491495																	5737-61	SEM4D	Semaphorin-4D	two-sided	1	-1	1	-1	-1	-1
5738-25	Tenascin	Tenascin	two-sided	0.766734	0.481568	8.6845e-09	0.837651	0.00169054	3.60048e-07																	5738-25	Tenascin	Tenascin	two-sided	-1	-1	-1	1	1	1
5739-75	KTDAP	Keratinocyte differentiation-associated protein	two-sided	3.28462e-07	0.00125732	0.658996	0.0132967	2.00822e-08	5.14117e-29																	5739-75	KTDAP	Keratinocyte differentiation-associated protein	two-sided	-1	-1	-1	1	-1	1
5740-17	ROBO1	Roundabout homolog 1	two-sided	0.22597	3.35162e-13	0.0111457	0.000767946	6.76893e-14	9.03867e-09																	5740-17	ROBO1	Roundabout homolog 1	two-sided	-1	1	-1	-1	1	-1
5742-14	PPA6	Lysophosphatidic acid phosphatase type 6	two-sided	0.51536	0.00218747	0.391241	0.242648	0.00112857	0.00676233																	5742-14	PPA6	Lysophosphatidic acid phosphatase type 6	two-sided	-1	1	-1	-1	1	-1
5743-82	CART	Cocaine- and amphetamine-regulated transcript protein	two-sided	0.000351575	2.79601e-05	2.52708e-28	7.00298e-08	0.0430776	1.78173e-21																	5743-82	CART	Cocaine- and amphetamine-regulated transcript protein	two-sided	1	-1	-1	1	-1	1
1404329	CA056	Protein MENT	two-sided	6.48905e-25	0.00214156	2.83627e-09	0.0521832	0.0820013	8.81151e-20																	1404329	CA056	Protein MENT	two-sided	1	1	-1	1	-1	-1
5745-64	PI15	Peptidase inhibitor 15	two-sided	1.43593e-05	4.07924e-08	0.748186	2.75331e-06	1.63629e-09	1.25675e-33																	5745-64	PI15	Peptidase inhibitor 15	two-sided	-1	-1	-1	1	-1	1
5748-20	Acid ceramidase	Acid ceramidase	two-sided	2.52779e-48	0.493401	1.30731e-50	0.0261873	0.845828	0.0785947																	5748-20	Acid ceramidase	Acid ceramidase	two-sided	-1	1	1	-1	-1	1
5749-53	COL	Colipase	two-sided	0.611771	0.0828893	4.14156e-09	0.0410885	2.57539e-06	0.0123987																	5749-53	COL	Colipase	two-sided	-1	-1	-1	1	1	1
5751-14	HCCR-1	LETM1 domain-containing protein 1	two-sided	9.38285e-53	0.877482	8.08773e-45	0.0117745	0.280234	2.4951e-07																	5751-14	HCCR-1	LETM1 domain-containing protein 1	two-sided	1	-1	-1	1	1	-1
5752-63	SUSD3	Sushi domain-containing protein 3	two-sided	3.45296e-37	0.000107048	6.40699e-35	0.000128077	0.133174	0.484575																	5752-63	SUSD3	Sushi domain-containing protein 3	two-sided	1	-1	-1	1	-1	1
5753-21	F19A1	Protein FAM19A1	two-sided	0.274826	0.483637	0.000255181	0.917697	0.77423	0.000737413																	5753-21	F19A1	Protein FAM19A1	two-sided	1	-1	-1	1	1	1
5754-76	INSL6	Insulin-like peptide INSL6	two-sided	2.34933e-12	1.28541e-05	2.34879e-32	6.05784e-06	0.00762183	1.46828e-14																	5754-76	INSL6	Insulin-like peptide INSL6	two-sided	1	-1	-1	1	-1	1
5755-29	GIP	Gastric inhibitory polypeptide	two-sided	5.59032e-21	0.0878732	7.35918e-27	0.00490054	0.632	0.515884																	5755-29	GIP	Gastric inhibitory polypeptide	two-sided	1	-1	-1	1	-1	1
5756-66	PAPP2	Pappalysin-2	two-sided	0.0141635	2.32895e-08	8.06408e-08	1.54227e-11	1.37846e-08	4.73223e-43																	5756-66	PAPP2	Pappalysin-2	two-sided	-1	-1	-1	1	-1	1
5757-45	GNAS3	Neuroendocrine secretory protein 55	two-sided	0.026665	3.23687e-09	1.42347e-07	2.28077e-09	4.27413e-08	1.11484e-45																	5757-45	GNAS3	Neuroendocrine secretory protein 55	two-sided	-1	-1	-1	1	-1	1
5758-49	kallikrein 9	Kallikrein-9	two-sided	0.000195647	1.78492e-08	7.85827e-35	1.36619e-06	0.105561	1.63817e-35																	5758-49	kallikrein 9	Kallikrein-9	two-sided	1	-1	-1	1	-1	1
5762-35	Sperm-associated antigen 11	Sperm-associated antigen 11B	two-sided	2.74675e-24	0.985057	2.78728e-12	0.479884	0.130631	0.000376457																	5762-35	Sperm-associated antigen 11	Sperm-associated antigen 11B	two-sided	1	-1	-1	1	-1	-1
5763-67	HBD-4	Beta-defensin 104	two-sided	8.7509e-16	0.414363	2.7908e-12	0.340332	0.00170861	0.315402																	5763-67	HBD-4	Beta-defensin 104	two-sided	1	1	-1	1	-1	-1
5764-04-01	GALT2	Polypeptide N-acetylgalactosaminyltransferase 2	two-sided	1.79074e-27	0.532783	4.65854e-12	6.69503e-05	0.150446	7.74198e-11																	5764-04-01	GALT2	Polypeptide N-acetylgalactosaminyltransferase 2	two-sided	1	1	-1	1	-1	-1
5765-53	DB121	Beta-defensin 121	two-sided	3.09597e-17	5.49929e-05	1.58629e-46	0.00278178	0.127984	1.39648e-10																	5765-53	DB121	Beta-defensin 121	two-sided	-1	1	1	-1	-1	-1
1421739	AFP	alpha-Fetoprotein	two-sided	0.153023	0.0226932	3.1848e-07	0.339794	3.34451e-09	0.00474483																	1421739	AFP	alpha-Fetoprotein	two-sided	1	-1	-1	-1	1	1
1423777	BID	BH3-interacting domain death agonist	two-sided	0.112981	0.000395005	1.17873e-07	0.24814	0.0416544	2.19423e-06																	1423777	BID	BH3-interacting domain death agonist	two-sided	1	-1	1	-1	1	-1
5801-72	b-NGF	beta-nerve growth factor	two-sided	5.44254e-14	0.768479	6.27035e-22	7.55575e-06	7.36575e-05	1.7657e-07																	5801-72	b-NGF	beta-nerve growth factor	two-sided	1	1	-1	1	1	-1
5803-24	C3d	Complement C3d fragment	two-sided	0.659202	8.93027e-08	0.147876	0.799929	0.460982	0.000379164																	5803-24	C3d	Complement C3d fragment	two-sided	-1	-1	1	1	1	1
5807-77	CD70	CD70 antigen	two-sided	1.94563e-24	6.5145e-09	1.3639e-45	5.37268e-06	0.19235	2.85954e-12																	5807-77	CD70	CD70 antigen	two-sided	1	-1	-1	1	1	1
5810-25	Cripto	Teratocarcinoma-derived growth factor 1	two-sided	0.219033	0.0285842	8.96816e-06	0.319961	6.31607e-06	0.197735																	5810-25	Cripto	Teratocarcinoma-derived growth factor 1	two-sided	1	1	-1	-1	1	-1
5813-58	Epo	Erythropoietin	two-sided	0.000215031	0.290263	5.27474e-18	0.51866	1.10029e-09	0.959912																	5813-58	Epo	Erythropoietin	two-sided	1	1	-1	-1	1	1
5822-22	GDNF	Glial cell line-derived neurotrophic factor	two-sided	0.487103	2.41142e-11	2.0644e-20	2.90161e-12	0.00702845	9.78689e-49																	5822-22	GDNF	Glial cell line-derived neurotrophic factor	two-sided	-1	-1	-1	1	-1	1
5825-49	IFN-g R1	Interferon gamma receptor 1	two-sided	1.47762e-06	0.0104604	3.08189e-21	0.527778	1.7535e-13	0.00567024																	5825-49	IFN-g R1	Interferon gamma receptor 1	two-sided	1	1	-1	-1	1	-1
5834-18	IL-9	Interleukin-9	two-sided	3.49386e-26	0.0636707	7.41815e-28	0.0947465	0.00382262	0.0644865																	5834-18	IL-9	Interleukin-9	two-sided	1	-1	-1	1	1	-1
5837-49	LIF sR	Leukemia inhibitory factor receptor	two-sided	3.41644e-44	0.0116121	4.35844e-18	0.841561	0.905297	1.17077e-21																	5837-49	LIF sR	Leukemia inhibitory factor receptor	two-sided	1	1	-1	1	-1	-1
5843-60	NG36	Histone-lysine N-methyltransferase EHMT2	two-sided	3.3354e-45	0.393923	6.88036e-22	0.617575	0.238741	1.60329e-16																	5843-60	NG36	Histone-lysine N-methyltransferase EHMT2	two-sided	1	-1	-1	-1	1	-1
1443592	S100A12	Protein S100-A12	two-sided	0.00273074	5.96165e-05	0.58518	0.632001	0.911241	6.79545e-12																	1443592	S100A12	Protein S100-A12	two-sided	-1	-1	1	1	-1	1
5854-60	tau	Microtubule-associated protein tau	two-sided	4.6124e-06	2.12165e-12	1.2844e-10	0.000470295	0.0312772	7.87953e-15																	5854-60	tau	Microtubule-associated protein tau	two-sided	1	-1	-1	1	-1	1
5858-06-01	14-3-3 protein zeta/delta	14-3-3 protein zeta/delta	two-sided	4.20214e-60	3.39433e-06	1.95814e-60	0.00489164	0.10655	0.851331																	5858-06-01	14-3-3 protein zeta/delta	14-3-3 protein zeta/delta	two-sided	-1	1	1	-1	-1	1
5861-78	3HAO	3-hydroxyanthranilate 3;4-dioxygenase	two-sided	0.679579	0.804347	0.0413259	0.00324768	4.34479e-05	0.375778																	5861-78	3HAO	3-hydroxyanthranilate 3;4-dioxygenase	two-sided	-1	1	1	1	-1	-1
5864-10-01	aldolase A	Fructose-bisphosphate aldolase A	two-sided	4.19215e-52	0.282806	1.55168e-51	0.000118744	0.915235	2.42041e-08																	5864-10-01	aldolase A	Fructose-bisphosphate aldolase A	two-sided	-1	-1	1	-1	1	1
5867-60	ARGI1	Arginase-1	two-sided	0.000876538	0.0698631	0.560258	0.0903893	0.0371838	0.26307																	5867-60	ARGI1	Arginase-1	two-sided	-1	1	1	-1	1	1
5870-23	BAD	Bcl2-associated agonist of cell death	two-sided	2.19696e-34	0.015162	5.90835e-60	1.76298e-05	0.0110044	0.438059																	5870-23	BAD	Bcl2-associated agonist of cell death	two-sided	-1	1	1	-1	-1	-1
5879-51	Dynactin subunit 2	Dynactin subunit 2	two-sided	0.562509	0.301401	9.253e-08	0.314455	1.00947e-16	0.258541																	5879-51	Dynactin subunit 2	Dynactin subunit 2	two-sided	-1	-1	-1	-1	1	1
5882-34	EF-1-beta	Elongation factor 1-beta	two-sided	1.15573e-09	0.0466087	2.35554e-30	0.00700863	0.106037	0.830993																	5882-34	EF-1-beta	Elongation factor 1-beta	two-sided	-1	-1	1	-1	-1	-1
5885-55	eIF-4H	Eukaryotic translation initiation factor 4H	two-sided	2.21347e-46	4.62924e-07	1.61123e-47	9.64115e-09	0.00715823	0.0787194																	5885-55	eIF-4H	Eukaryotic translation initiation factor 4H	two-sided	-1	1	1	-1	1	-1
5888-29	eIF-5A-1	Eukaryotic translation initiation factor 5A-1	two-sided	4.08939e-19	3.88499e-06	6.63152e-63	2.93074e-08	0.0339272	2.6787e-11																	5888-29	eIF-5A-1	Eukaryotic translation initiation factor 5A-1	two-sided	-1	1	1	-1	-1	-1
5897-58	Gastrin-releasing peptide	Gastrin-releasing peptide	two-sided	5.04622e-52	0.347628	9.20258e-23	0.0282949	0.881312	3.66779e-15																	5897-58	Gastrin-releasing peptide	Gastrin-releasing peptide	two-sided	1	-1	-1	1	1	-1
1461276	HINT1	Histidine triad nucleotide-binding protein 1	two-sided	0.946735	1.21374e-10	6.27155e-07	0.0374517	0.105164	0.162128																	1461276	HINT1	Histidine triad nucleotide-binding protein 1	two-sided	1	-1	1	-1	1	1
5903-91	HSP70 protein 8	Heat shock cognate 71 kDa protein	two-sided	8.76569e-37	0.320226	9.66788e-38	0.630489	0.00357965	0.0364772																	5903-91	HSP70 protein 8	Heat shock cognate 71 kDa protein	two-sided	-1	1	1	1	-1	1
5909-51	Nucleoside diphosphate kinase A	Nucleoside diphosphate kinase A	two-sided	2.95069e-09	0.0692255	1.00309e-50	2.23843e-06	0.0775478	6.2507e-10																	5909-51	Nucleoside diphosphate kinase A	Nucleoside diphosphate kinase A	two-sided	-1	1	1	-1	-1	-1
5915-58	PEX5	Peroxisomal targeting signal 1 receptor	two-sided	2.38002e-30	0.0326894	4.61348e-29	0.0108436	0.158167	0.0556809																	5915-58	PEX5	Peroxisomal targeting signal 1 receptor	two-sided	1	-1	-1	1	1	-1
1467666	PSME1	Proteasome activator complex subunit 1	two-sided	3.12302e-20	1.85974e-05	9.15206e-47	0.0488692	0.00794306	0.00187082																	1467666	PSME1	Proteasome activator complex subunit 1	two-sided	-1	-1	1	-1	-1	1
1470923	WISP-3	WNT1-inducible-signaling pathway protein 3	two-sided	6.00916e-31	6.49899e-06	0.13492	0.095387	0.00250529	4.46541e-10																	1470923	WISP-3	WNT1-inducible-signaling pathway protein 3	two-sided	1	-1	-1	-1	-1	-1
1473390	Ferritin	Ferritin	two-sided	4.55252e-11	0.00220036	0.474828	0.00149048	0.831259	9.35134e-15																	1473390	Ferritin	Ferritin	two-sided	-1	-1	1	1	-1	1
5936-53	TNF-a	Tumor necrosis factor	two-sided	4.28377e-30	0.0103799	4.42114e-38	0.00623736	0.0126232	0.605029																	5936-53	TNF-a	Tumor necrosis factor	two-sided	1	-1	-1	1	1	-1
5939-42	TWEAK	Tumor necrosis factor ligand superfamily member 12	two-sided	0.338249	0.906378	1.04766e-05	0.117241	0.039655	0.00083563																	5939-42	TWEAK	Tumor necrosis factor ligand superfamily member 12	two-sided	-1	-1	-1	-1	1	1
5947-90	Tpo	Thrombopoietin	two-sided	0.00138462	0.149103	0.17448	0.0565842	1.17324e-08	1.16365e-10																	5947-90	Tpo	Thrombopoietin	two-sided	1	1	-1	-1	1	-1
5954-62	PTH	Parathyroid hormone	two-sided	4.59537e-06	0.987027	1.10317e-12	0.90503	2.11803e-09	0.043581																	5954-62	PTH	Parathyroid hormone	two-sided	1	-1	-1	-1	1	-1
5957-30	Somatostatin-28	Somatostatin-28	two-sided	3.08232e-45	0.774984	1.56358e-27	0.0476568	0.0314263	5.3771e-14																	5957-30	Somatostatin-28	Somatostatin-28	two-sided	1	1	-1	1	1	-1
1484225	Dermokine	Dermokine	two-sided	0.184478	0.0049173	5.89825e-20	0.000615373	0.29818	0.0844557																	1484225	Dermokine	Dermokine	two-sided	-1	-1	1	-1	-1	-1
5980-55	BOLA3	BolA-like protein 3	two-sided	3.96369e-49	0.345499	1.38471e-58	0.0724931	0.671444	0.669914																	5980-55	BOLA3	BolA-like protein 3	two-sided	-1	1	1	-1	1	-1
5981-06-01	ES1	ES1 protein homolog; mitochondrial	two-sided	2.24063e-17	0.00137423	2.23581e-06	0.960516	0.00125534	0.256584																	5981-06-01	ES1	ES1 protein homolog; mitochondrial	two-sided	1	-1	-1	1	-1	1
5988-49	LIGHT	Tumor necrosis factor ligand superfamily member 14	two-sided	2.86691e-05	0.0136369	3.77926e-10	0.727573	4.3859e-05	0.23872																	5988-49	LIGHT	Tumor necrosis factor ligand superfamily member 14	two-sided	-1	1	1	-1	-1	-1
6020-52	Urotensin-II	Urotensin-2	two-sided	2.31281e-10	0.000981355	1.97479e-07	0.111597	0.799639	1.35003e-11																	6020-52	Urotensin-II	Urotensin-2	two-sided	-1	-1	1	-1	-1	1
6022-57	NELL2	Protein kinase C-binding protein NELL2	two-sided	3.94207e-06	0.180339	9.38931e-24	0.445416	1.50036e-18	0.12636																	6022-57	NELL2	Protein kinase C-binding protein NELL2	two-sided	1	1	-1	-1	1	-1
6027-31	REL3	Relaxin-3	two-sided	5.90798e-09	1.15579e-15	9.71775e-11	0.0536294	1.7535e-13	1.53254e-32																	6027-31	REL3	Relaxin-3	two-sided	-1	-1	1	1	-1	1
1510311	SIAT1	Beta-galactoside alpha-2;6-sialyltransferase 1	two-sided	0.0316443	2.78504e-14	4.15023e-07	3.8199e-07	0.469707	2.13216e-13																	1510311	SIAT1	Beta-galactoside alpha-2;6-sialyltransferase 1	two-sided	1	-1	-1	1	-1	1
6036-78	Deprecated		two-sided	2.8704e-16	0.00233278	0.0288134	0.00333797	5.82269e-06	3.43998e-22																	6036-78	Deprecated		two-sided	-1	-1	-1	1	1	1
6039-24	CRHBP	Corticotropin-releasing factor-binding protein	two-sided	0.496032	0.280606	0.000183301	0.181818	0.0356339	0.580357																	6039-24	CRHBP	Corticotropin-releasing factor-binding protein	two-sided	-1	1	-1	1	1	-1
6042-52	Tenascin	Tenascin	two-sided	0.0820532	1.78457e-09	1.24041e-08	0.19841	4.26897e-07	3.99453e-06																	6042-52	Tenascin	Tenascin	two-sided	1	1	-1	-1	1	-1
6049-64	PTPRS	Receptor-type tyrosine-protein phosphatase S	two-sided	8.21034e-15	0.738804	1.70595e-17	0.897066	0.000817933	0.00773176																	6049-64	PTPRS	Receptor-type tyrosine-protein phosphatase S	two-sided	1	1	-1	1	1	-1
1517371	NXPH3	Neurexophilin-3	two-sided	2.11077e-07	1.89933e-06	1.07036e-16	0.00324768	0.000818871	4.28584e-16																	1517371	NXPH3	Neurexophilin-3	two-sided	1	-1	-1	1	-1	1
1519442	PIP	Prolactin-inducible protein	two-sided	0.0266769	0.00193006	1.37497e-05	0.524243	0.376871	0.376791																	1519442	PIP	Prolactin-inducible protein	two-sided	1	1	-1	1	-1	-1
6064-04-01	TXNDC4	Endoplasmic reticulum resident protein 44	two-sided	4.57549e-37	0.0953728	1.25934e-62	0.00718375	0.0374296	0.141954																	6064-04-01	TXNDC4	Endoplasmic reticulum resident protein 44	two-sided	-1	1	1	-1	-1	-1
6069-71	SUMF2	Sulfatase-modifying factor 2	two-sided	3.53164e-10	0.205708	4.7138e-23	0.105409	1.25731e-07	0.722926																	6069-71	SUMF2	Sulfatase-modifying factor 2	two-sided	-1	-1	1	1	-1	1
6077-63	CECR1	Adenosine deaminase CECR1	two-sided	0.000388937	0.725614	6.7186e-05	0.0921273	0.240968	0.0997437																	6077-63	CECR1	Adenosine deaminase CECR1	two-sided	1	1	-1	1	1	-1
6079-59	ACPL2	2-phosphoxylose phosphatase 1	two-sided	1.42707e-15	0.341429	7.71942e-06	0.03662	0.0328437	2.51032e-08																	6079-59	ACPL2	2-phosphoxylose phosphatase 1	two-sided	1	1	-1	1	-1	-1
6081-52	PCOC2	Procollagen C-endopeptidase enhancer 2	two-sided	1.25517e-10	0.396787	0.000383876	0.00286866	0.25768	7.06787e-10																	6081-52	PCOC2	Procollagen C-endopeptidase enhancer 2	two-sided	1	1	-1	1	-1	-1
6086-15	CRDL2	Chordin-like protein 2	two-sided	4.77023e-05	0.0124286	7.82913e-18	0.0150543	1.4655e-10	0.552481																	6086-15	CRDL2	Chordin-like protein 2	two-sided	1	1	-1	-1	1	-1
6103-70	FCRL5	Fc receptor-like protein 5	two-sided	9.24592e-05	0.96339	0.00143995	0.566981	9.52284e-10	1.23725e-05																	6103-70	FCRL5	Fc receptor-like protein 5	two-sided	-1	-1	-1	-1	1	1
1536636	ELA1	Chymotrypsin-like elastase family member 1	two-sided	0.605441	0.000682762	3.04216e-07	0.514994	8.27892e-06	0.251713																	1536636	ELA1	Chymotrypsin-like elastase family member 1	two-sided	1	1	-1	-1	1	-1
1540320	NEC2	Neuroendocrine convertase 2	two-sided	1.02428e-41	0.331046	6.16332e-25	0.27179	0.191347	0.00141142																	1540320	NEC2	Neuroendocrine convertase 2	two-sided	-1	1	1	-1	1	1
6119-14	MAMC2	MAM domain-containing protein 2	two-sided	3.92699e-24	2.31146e-08	0.00183634	3.61668e-07	5.68326e-08	8.53734e-46																	6119-14	MAMC2	MAM domain-containing protein 2	two-sided	-1	-1	1	1	-1	1
6123-69	p53	Cellular tumor antigen p53	two-sided	3.80911e-08	0.00178978	3.88889e-12	0.517024	0.302775	2.13605e-05																	6123-69	p53	Cellular tumor antigen p53	two-sided	-1	1	1	1	-1	-1
6151-18	MP2K3	Dual specificity mitogen-activated protein kinase kinase 3	two-sided	1.32415e-15	0.00596658	1.88017e-38	0.000283088	0.00569305	0.00193796																	6151-18	MP2K3	Dual specificity mitogen-activated protein kinase kinase 3	two-sided	-1	-1	1	-1	-1	1
1559162	p53 R175H	Cellular tumor antigen p53 R175H mutant	two-sided	0.759082	0.0942947	0.0115184	0.335807	0.992059	1.92283e-09																	1559162	p53 R175H	Cellular tumor antigen p53 R175H mutant	two-sided	1	1	1	1	-1	-1
6207-10-01	prosaposin	Prosaposin	two-sided	5.63134e-06	4.01708e-10	0.000456272	7.14184e-09	1.62113e-10	6.55018e-07																	6207-10-01	prosaposin	Prosaposin	two-sided	-1	1	1	-1	1	-1
6210-100	IFNA5	Interferon alpha-5	two-sided	4.15479e-26	0.525146	9.71384e-15	0.272936	0.579605	9.44113e-06																	6210-100	IFNA5	Interferon alpha-5	two-sided	1	-1	-1	1	1	-1
1575566	CGB2	Choriogonadotropin subunit beta variant 2	two-sided	4.46443e-35	0.287736	2.69269e-38	0.000377822	0.250937	0.33062																	1575566	CGB2	Choriogonadotropin subunit beta variant 2	two-sided	-1	-1	1	-1	1	1
6214-84	IFNA8	Interferon alpha-8	two-sided	9.85542e-17	0.0577689	0.0164227	0.225823	0.256417	2.20855e-19																	6214-84	IFNA8	Interferon alpha-8	two-sided	1	1	-1	-1	1	-1
6219-14	PDZ11	PDZ domain-containing protein 11	two-sided	1.76726e-27	9.26875e-10	4.6846e-34	0.00499675	0.0399567	0.00220393																	6219-14	PDZ11	PDZ domain-containing protein 11	two-sided	1	-1	-1	1	1	1
6221-01-01	ADPGK	ADP-dependent glucokinase	two-sided	0.594775	8.90187e-06	1.03303e-23	0.0768475	1.83303e-19	0.0426984																	6221-01-01	ADPGK	ADP-dependent glucokinase	two-sided	-1	1	-1	-1	1	1
6223-05-01	GUC2B	Guanylate cyclase activator 2B	two-sided	2.69281e-18	0.772264	8.85811e-17	0.989648	4.10255e-07	3.68012e-07																	6223-05-01	GUC2B	Guanylate cyclase activator 2B	two-sided	1	1	-1	-1	1	-1
6226-69	EFHA1	Calcium uptake protein 2; mitochondrial	two-sided	2.20429e-42	0.000209611	5.48168e-60	2.66973e-06	0.273271	0.0033849																	6226-69	EFHA1	Calcium uptake protein 2; mitochondrial	two-sided	-1	1	1	-1	1	-1
1580406	kallikrein 10	Kallikrein-10	two-sided	6.14145e-13	2.30944e-09	7.77157e-14	0.00685637	1.15096e-09	3.92824e-18																	1580406	kallikrein 10	Kallikrein-10	two-sided	1	1	-1	-1	1	-1
6228-58	sperm acrosome associated 1	Sperm acrosome membrane-associated protein 1	two-sided	4.98492e-07	1.13989e-06	6.12906e-40	1.45251e-06	0.538972	4.78273e-25																	6228-58	sperm acrosome associated 1	Sperm acrosome membrane-associated protein 1	two-sided	1	-1	-1	1	1	1
6230-56	CER1	Cerberus	two-sided	3.56427e-06	2.22628e-05	3.49662e-32	6.53564e-08	0.0163358	3.74191e-21																	6230-56	CER1	Cerberus	two-sided	1	-1	-1	1	-1	1
6231-46	STC2	Stanniocalcin-2	two-sided	1.374e-12	5.6005e-05	9.22798e-29	0.000623944	0.704765	2.05509e-08																	6231-46	STC2	Stanniocalcin-2	two-sided	1	-1	-1	1	1	1
6234-74	VITRN	Vitrin	two-sided	1.23225e-12	0.00157375	9.19229e-16	0.0387052	3.55506e-13	1.60271e-10																	6234-74	VITRN	Vitrin	two-sided	1	1	-1	-1	1	-1
1584363	FGRL1	Fibroblast growth factor receptor-like 1	two-sided	0.000137199	0.00107807	1.32355e-05	0.000235777	0.278162	5.66323e-20																	1584363	FGRL1	Fibroblast growth factor receptor-like 1	two-sided	-1	-1	-1	1	1	1
6238-55	PSG8	Pregnancy-specific beta-1-glycoprotein 8	two-sided	4.61472e-27	2.18861e-06	3.29923e-32	0.0102803	0.284461	5.95977e-05																	6238-55	PSG8	Pregnancy-specific beta-1-glycoprotein 8	two-sided	1	-1	-1	-1	-1	-1
6240-70	RSPO1	R-spondin-1	two-sided	0.0076299	5.35146e-15	3.41691e-28	8.0994e-09	0.0426314	8.14565e-45																	6240-70	RSPO1	R-spondin-1	two-sided	1	-1	-1	1	-1	1
1587071	Nectin-2	Nectin-2	two-sided	0.096677	0.82757	1.81866e-06	0.0631488	8.0429e-22	0.0891401																	1587071	Nectin-2	Nectin-2	two-sided	-1	-1	-1	-1	1	1
1587954	SIRB1	Signal-regulatory protein beta-1	two-sided	0.196286	0.00709136	0.000108563	0.466661	1.55303e-08	0.74481																	1587954	SIRB1	Signal-regulatory protein beta-1	two-sided	-1	1	-1	-1	1	-1
6252-62	Secretoglobin family 3A member 1	Secretoglobin family 3A member 1	two-sided	9.87748e-20	0.000260619	2.00721e-10	0.000441881	0.000483992	9.97787e-13																	6252-62	Secretoglobin family 3A member 1	Secretoglobin family 3A member 1	two-sided	1	1	-1	-1	1	-1
6255-74	CPXM1	Probable carboxypeptidase X1	two-sided	6.90905e-05	0.00159707	3.92259e-19	4.70397e-08	0.000142655	6.89616e-12																	6255-74	CPXM1	Probable carboxypeptidase X1	two-sided	-1	1	1	-1	1	-1
1591242	LY66C	Lymphocyte antigen 6 complex locus protein G6c	two-sided	0.00217824	0.00120222	1.28727e-09	0.993003	0.508579	0.862937																	1591242	LY66C	Lymphocyte antigen 6 complex locus protein G6c	two-sided	-1	-1	1	-1	-1	1
6257-56	CGRE1	Cell growth regulator with EF hand domain protein 1	two-sided	3.83236e-07	0.360972	0.826457	0.0977912	0.922024	4.70229e-09																	6257-56	CGRE1	Cell growth regulator with EF hand domain protein 1	two-sided	-1	-1	-1	1	-1	1
6259-60	Tenascin	Tenascin	two-sided	2.28388e-05	0.109701	0.0333703	0.0623861	2.28164e-18	7.83137e-06																	6259-60	Tenascin	Tenascin	two-sided	-1	-1	-1	-1	1	1
6260-14	Tenascin	Tenascin	two-sided	0.754387	0.638278	3.23092e-08	0.77831	0.00488179	1.88694e-06																	6260-14	Tenascin	Tenascin	two-sided	-1	-1	-1	1	1	1
6262-14	IL-17B R	Interleukin-17 receptor B	two-sided	3.97402e-51	0.0569585	5.09483e-52	5.95973e-06	0.0715482	0.290403																	6262-14	IL-17B R	Interleukin-17 receptor B	two-sided	-1	1	1	-1	1	1
6264-09-01	CYR61	Protein CYR61	two-sided	0.594695	4.73052e-07	0.000158038	0.000135279	0.491317	6.56423e-11																	6264-09-01	CYR61	Protein CYR61	two-sided	1	-1	-1	1	1	1
6267-51	STMN4	Stathmin-4	two-sided	0.00311667	0.293578	0.766084	0.357566	0.00019803	0.952214																	6267-51	STMN4	Stathmin-4	two-sided	1	-1	1	-1	-1	1
6273-58	P3H1	Prolyl 3-hydroxylase 1	two-sided	5.93533e-25	2.03391e-08	2.68704e-07	0.000371093	3.15113e-08	1.56765e-41																	6273-58	P3H1	Prolyl 3-hydroxylase 1	two-sided	-1	-1	1	1	-1	1
6274-15	WSCD2	WSC domain-containing protein 2	two-sided	2.24839e-05	0.000192992	4.33192e-23	0.444133	0.00750173	0.494847																	6274-15	WSCD2	WSC domain-containing protein 2	two-sided	-1	-1	1	-1	-1	1
6276-16	Furin	Furin	two-sided	1.62789e-18	0.0185932	2.09695e-08	0.0922877	0.622083	3.72724e-08																	6276-16	Furin	Furin	two-sided	-1	-1	1	1	-1	1
1600069	PCDH8	Protocadherin-8	two-sided	8.54029e-16	0.00330353	2.89747e-39	0.799929	2.90756e-06	0.0767539																	1600069	PCDH8	Protocadherin-8	two-sided	-1	-1	1	-1	-1	1
6281-51	SIA4B	CMP-N-acetylneuraminate-beta-galactosamide-alpha-2;3-sialyltransferase 2	two-sided	4.37194e-12	0.000461837	0.0115885	0.0564462	0.230571	1.41669e-10																	6281-51	SIA4B	CMP-N-acetylneuraminate-beta-galactosamide-alpha-2;3-sialyltransferase 2	two-sided	-1	-1	1	1	1	1
6283-60	MCEM1	Mast cell-expressed membrane protein 1	two-sided	2.1543e-15	6.69278e-09	0.00714005	0.0123705	0.181073	4.52916e-30																	6283-60	MCEM1	Mast cell-expressed membrane protein 1	two-sided	-1	-1	1	1	-1	1
1601407	F150B	ALK and LTK ligand 2	two-sided	3.42964e-30	0.00899997	3.01174e-29	0.604946	0.184869	0.00187217																	1601407	F150B	ALK and LTK ligand 2	two-sided	-1	-1	1	1	-1	1
6285-71	K0152	Malectin	two-sided	2.03005e-32	7.98142e-09	1.92829e-66	0.000465939	0.00137576	4.49678e-09																	6285-71	K0152	Malectin	two-sided	-1	1	1	-1	-1	-1
6289-78	RHG36	Rho GTPase-activating protein 36	two-sided	2.45774e-09	8.91945e-08	6.73299e-06	0.0146669	2.07175e-08	1.11184e-31																	6289-78	RHG36	Rho GTPase-activating protein 36	two-sided	-1	-1	-1	1	1	1
1603476	UTS2B	Urotensin-2B	two-sided	9.96028e-22	1.36233e-06	8.24803e-14	0.928057	0.279953	1.7082e-12																	1603476	UTS2B	Urotensin-2B	two-sided	-1	-1	1	-1	1	1
6291-55	Alcadein-beta	Calsyntenin-3	two-sided	1.64806e-10	0.000479623	0.00437338	0.000208213	0.00136978	6.50188e-20																	6291-55	Alcadein-beta	Calsyntenin-3	two-sided	-1	-1	-1	1	1	1
1605182	BAGE2	B melanoma antigen 2	two-sided	2.90147e-05	0.000223239	0.0012643	0.787659	0.000118247	0.0447916																	1605182	BAGE2	B melanoma antigen 2	two-sided	-1	-1	1	-1	1	1
6296-36	OIT3	Oncoprotein-induced transcript 3 protein	two-sided	1.1771e-15	0.00722212	0.0434035	0.00385156	4.07018e-05	1.8403e-20																	6296-36	OIT3	Oncoprotein-induced transcript 3 protein	two-sided	-1	-1	-1	1	1	1
6304-08-01	C1QT1	Complement C1q tumor necrosis factor-related protein 1	two-sided	0.634166	0.358697	1.57647e-11	0.0131352	2.61514e-05	8.8477e-05																	6304-08-01	C1QT1	Complement C1q tumor necrosis factor-related protein 1	two-sided	-1	-1	-1	1	1	1
6315-58	PLBL1	Phospholipase B-like 1	two-sided	0.000347536	5.03567e-09	2.86334e-18	0.233111	0.00503299	0.0909926																	6315-58	PLBL1	Phospholipase B-like 1	two-sided	-1	-1	1	1	-1	1
6321-65	PCDGA	Protocadherin gamma-A10	two-sided	0.792297	0.384859	4.41626e-19	0.593128	3.20698e-11	4.21197e-09																	6321-65	PCDGA	Protocadherin gamma-A10	two-sided	-1	-1	-1	1	1	1
1616139	DNSL2	Deoxyribonuclease-1-like 2	two-sided	2.26211e-23	0.174286	1.7856e-08	0.340908	0.338553	1.63578e-07																	1616139	DNSL2	Deoxyribonuclease-1-like 2	two-sided	-1	-1	1	1	1	1
6326-20	BMP-4	Bone morphogenetic protein 4	two-sided	6.57857e-37	7.84642e-10	1.13889e-19	0.00372748	3.35554e-07	5.54943e-37																	6326-20	BMP-4	Bone morphogenetic protein 4	two-sided	-1	-1	1	1	-1	1
6334-09-01	GGT2	Inactive gamma-glutamyltranspeptidase 2	two-sided	0.463082	0.85844	0.000259299	0.0443498	0.442656	0.315813																	6334-09-01	GGT2	Inactive gamma-glutamyltranspeptidase 2	two-sided	1	1	1	-1	-1	-1
1622682	Nephronectin	Nephronectin	two-sided	7.28302e-24	0.0675745	6.27399e-11	0.670837	0.909558	2.34625e-12																	1622682	Nephronectin	Nephronectin	two-sided	1	1	-1	1	1	-1
6350-43	Apo C-II	Apolipoprotein C-II	two-sided	1.56075e-09	0.0184834	2.13147e-16	0.741918	0.0428255	0.0103225																	6350-43	Apo C-II	Apolipoprotein C-II	two-sided	1	-1	-1	-1	-1	-1
6351-55	CD79B	B-cell antigen receptor complex-associated protein beta chain	two-sided	0.00122016	0.0024991	3.09908e-20	0.162131	0.00645883	6.90268e-26																	6351-55	CD79B	B-cell antigen receptor complex-associated protein beta chain	two-sided	1	-1	-1	1	-1	1
1626274	INSRR	Insulin receptor-related protein	two-sided	4.72512e-19	0.00164516	1.44152e-06	0.114617	0.0150401	1.61912e-15																	1626274	INSRR	Insulin receptor-related protein	two-sided	1	1	-1	1	-1	-1
6354-13	HPHL1	Hephaestin-like protein 1	two-sided	0.0231186	1.58169e-07	0.000287644	0.040347	1.53265e-07	1.50141e-19																	6354-13	HPHL1	Hephaestin-like protein 1	two-sided	1	-1	-1	1	-1	1
6357-83	ELA3B	Chymotrypsin-like elastase family member 3B	two-sided	7.54707e-24	0.94765	1.84738e-07	0.348745	0.894444	1.17079e-07																	6357-83	ELA3B	Chymotrypsin-like elastase family member 3B	two-sided	1	1	-1	-1	1	-1
6359-50	AGO61	Protein O-linked-mannose beta-1;4-N-acetylglucosaminyltransferase 2	two-sided	0.241499	9.65619e-14	0.913235	0.000140686	0.0231481	2.05949e-14																	6359-50	AGO61	Protein O-linked-mannose beta-1;4-N-acetylglucosaminyltransferase 2	two-sided	1	1	-1	-1	1	-1
1629165	DB128	Beta-defensin 128	two-sided	0.294242	5.43565e-09	0.0199975	0.000481464	1.58765e-05	7.47609e-15																	1629165	DB128	Beta-defensin 128	two-sided	1	-1	-1	1	-1	1
6361-49	PTPRR	Receptor-type tyrosine-protein phosphatase R	two-sided	9.27611e-31	0.234389	1.44004e-17	0.928057	1.99853e-05	1.66518e-17																	6361-49	PTPRR	Receptor-type tyrosine-protein phosphatase R	two-sided	1	-1	-1	1	1	-1
1629865	AUGN	Augurin	two-sided	5.15897e-14	0.132971	0.00149754	0.959713	0.360581	1.96884e-05																	1629865	AUGN	Augurin	two-sided	1	-1	-1	1	1	-1
1630626	TPSNR	Tapasin-related protein	two-sided	0.0008544	0.028438	6.59318e-05	0.840025	0.0984179	0.00392314																	1630626	TPSNR	Tapasin-related protein	two-sided	1	1	-1	-1	1	-1
6366-38	TXD15	Thioredoxin domain-containing protein 15	two-sided	1.02223e-05	0.000284132	3.42284e-05	0.0889831	0.48164	9.86563e-11																	6366-38	TXD15	Thioredoxin domain-containing protein 15	two-sided	1	1	-1	1	-1	-1
6367-66	fibromodulin	fibromodulin	two-sided	1.07415e-37	0.00142085	3.14537e-18	0.181111	0.081331	2.52252e-19																	6367-66	fibromodulin	fibromodulin	two-sided	1	1	-1	-1	1	-1
1632149	CST1L	Cystatin-like 1	two-sided	1.38637e-22	0.13027	3.31951e-54	0.0019215	0.00162139	0.0252505																	1632149	CST1L	Cystatin-like 1	two-sided	-1	1	1	-1	-1	-1
6369-82	DEAF1	Deformed epidermal autoregulatory factor 1 homolog	two-sided	1.17516e-17	0.0344411	2.37659e-55	0.0203373	3.09188e-06	0.665583																	6369-82	DEAF1	Deformed epidermal autoregulatory factor 1 homolog	two-sided	-1	-1	1	-1	-1	-1
6371-50	ANGL7	Angiopoietin-related protein 7	two-sided	0.0200727	0.222226	1.05288e-08	5.9963e-05	0.295335	0.000206209																	6371-50	ANGL7	Angiopoietin-related protein 7	two-sided	1	-1	1	-1	-1	-1
6372-07-01	YBOX2	Y-box-binding protein 2	two-sided	3.76597e-16	0.00526093	2.14196e-22	0.00333797	0.0339827	4.26519e-09																	6372-07-01	YBOX2	Y-box-binding protein 2	two-sided	-1	-1	1	-1	-1	1
6373-54	DLK1	Protein delta homolog 1	two-sided	3.08306e-09	0.287342	4.4335e-16	0.00044514	2.59876e-21	0.00182623																	6373-54	DLK1	Protein delta homolog 1	two-sided	1	1	-1	-1	1	-1
6375-75	XXLT1	Xyloside xylosyltransferase 1	two-sided	0.0923362	2.27902e-12	0.00148443	1.27804e-05	8.58258e-17	7.5086e-05																	6375-75	XXLT1	Xyloside xylosyltransferase 1	two-sided	-1	1	-1	-1	1	-1
6377-54	LYZL2	Lysozyme-like protein 2	two-sided	0.000201858	0.123746	2.29877e-31	5.59538e-05	0.628939	0.000198188																	6377-54	LYZL2	Lysozyme-like protein 2	two-sided	-1	-1	1	-1	1	-1
1635589	CEI	Protein CEI	two-sided	0.00304483	0.0179778	0.000274137	0.280361	0.00108051	0.665426																	1635589	CEI	Protein CEI	two-sided	1	1	-1	1	-1	-1
6379-62	ATL2	ADAMTS-like protein 2	two-sided	2.49836e-16	0.000215382	0.65144	0.0225377	0.0025885	7.15533e-19																	6379-62	ATL2	ADAMTS-like protein 2	two-sided	-1	-1	-1	1	1	1
6380-23	ICT1	Peptidyl-tRNA hydrolase ICT1; mitochondrial	two-sided	0.00117929	0.682233	0.00111561	0.011999	0.00977204	0.438471																	6380-23	ICT1	Peptidyl-tRNA hydrolase ICT1; mitochondrial	two-sided	1	1	-1	1	-1	-1
6382-17	MANBA	Beta-mannosidase	two-sided	0.552878	8.68939e-12	1.51275e-09	3.59711e-11	0.000959799	1.17504e-24																	6382-17	MANBA	Beta-mannosidase	two-sided	1	1	1	-1	1	-1
6383-90	TLL1	Tolloid-like protein 1	two-sided	1.24085e-32	0.0472529	8.07683e-14	0.891928	0.827939	4.13021e-15																	6383-90	TLL1	Tolloid-like protein 1	two-sided	1	1	-1	1	-1	-1
6384-19	WFDC3	WAP four-disulfide core domain protein 3	two-sided	1.00505e-51	0.195925	3.59925e-54	1.63716e-05	0.479435	0.0373867																	6384-19	WFDC3	WAP four-disulfide core domain protein 3	two-sided	-1	1	1	-1	1	1
6385-63	VWA1	von Willebrand factor A domain-containing protein 1	two-sided	0.267321	0.0728079	0.000110736	0.00828623	0.367309	1.78785e-06																	6385-63	VWA1	von Willebrand factor A domain-containing protein 1	two-sided	-1	-1	-1	1	1	1
6388-21	CC126	Coiled-coil domain-containing protein 126	two-sided	3.04383e-14	0.000297725	6.10706e-15	0.703754	0.00121974	6.33335e-10																	6388-21	CC126	Coiled-coil domain-containing protein 126	two-sided	1	1	-1	1	1	-1
6390-18	NPS	Neuropeptide S	two-sided	0.000625626	0.000407054	0.889117	0.806926	5.66653e-05	1.06826e-05																	6390-18	NPS	Neuropeptide S	two-sided	1	1	1	-1	-1	-1
6391-52	LIRA3	Leukocyte immunoglobulin-like receptor subfamily A member 3	two-sided	0.000843552	0.511906	0.665423	0.0892954	0.422848	0.000758906																	6391-52	LIRA3	Leukocyte immunoglobulin-like receptor subfamily A member 3	two-sided	-1	-1	-1	1	-1	1
1640853	WISP-2	WNT1-inducible-signaling pathway protein 2	two-sided	3.1651e-06	0.281942	6.522e-17	0.624074	6.93652e-12	0.599606																	1640853	WISP-2	WNT1-inducible-signaling pathway protein 2	two-sided	1	-1	-1	1	1	-1
6393-63	Endoplasmin	Endoplasmin	two-sided	5.61405e-34	0.0539275	7.34416e-31	0.634214	0.0165178	9.47295e-07																	6393-63	Endoplasmin	Endoplasmin	two-sided	-1	-1	1	1	-1	1
6395-58	GPHA2	Glycoprotein hormone alpha-2	two-sided	0.0187299	9.52482e-10	0.00049937	0.00798131	0.143087	8.91581e-35																	6395-58	GPHA2	Glycoprotein hormone alpha-2	two-sided	-1	-1	-1	1	-1	1
1643197	LONM	Lon protease homolog; mitochondrial	two-sided	4.94109e-59	0.00141323	1.45605e-55	0.00551755	0.692328	0.822524																	1643197	LONM	Lon protease homolog; mitochondrial	two-sided	-1	1	1	-1	1	1
6399-52	D107A	Beta-defensin 107	two-sided	5.81354e-25	2.83877e-07	1.82555e-44	3.12324e-07	0.0149088	2.53661e-10																	6399-52	D107A	Beta-defensin 107	two-sided	1	-1	-1	1	-1	1
6400-33	P5I13	Tumor protein p53-inducible protein 13	two-sided	7.82476e-17	0.000638716	8.09049e-39	0.000244627	0.907687	2.01388e-07																	6400-33	P5I13	Tumor protein p53-inducible protein 13	two-sided	-1	1	1	-1	-1	-1
1644536	PILRA isoform FDF03-deltaTM	Paired immunoglobulin-like type 2 receptor alpha isoform FDF03-deltaTM	two-sided	0.0711857	0.246524	0.0102357	0.67419	0.896258	0.153487																	1644536	PILRA isoform FDF03-deltaTM	Paired immunoglobulin-like type 2 receptor alpha isoform FDF03-deltaTM	two-sided	1	-1	-1	-1	-1	1
6404-20	C1QRF	C1q-related factor	two-sided	0.0168015	0.135238	2.80943e-08	0.00429135	0.21306	0.103382																	6404-20	C1QRF	C1q-related factor	two-sided	1	1	-1	1	1	-1
6405-74	PSG2	Pregnancy-specific beta-1-glycoprotein 2	two-sided	1.93263e-16	0.226616	0.000161168	0.791241	0.947864	4.75083e-11																	6405-74	PSG2	Pregnancy-specific beta-1-glycoprotein 2	two-sided	1	1	-1	-1	-1	-1
1645844	NMES1	Normal mucosa of esophagus-specific gene 1 protein	two-sided	2.99469e-15	0.00742098	1.8455e-51	4.33849e-07	3.03515e-05	0.00444951																	1645844	NMES1	Normal mucosa of esophagus-specific gene 1 protein	two-sided	-1	1	1	-1	-1	-1
6407-63	LAD1	Ladinin-1	two-sided	2.22564e-44	0.274539	2.47159e-30	0.000111873	0.439571	4.61894e-07																	6407-63	LAD1	Ladinin-1	two-sided	1	-1	-1	1	-1	-1
1646546	INHBC	Inhibin beta C chain	two-sided	2.54648e-07	8.57189e-05	3.69968e-10	0.0222731	0.0404129	0.00035261																	1646546	INHBC	Inhibin beta C chain	two-sided	1	1	-1	1	-1	-1
6409-57	GP116	Adhesion G protein-coupled receptor F5	two-sided	0.00881245	0.806289	0.0372287	0.313271	0.0229241	0.746069																	6409-57	GP116	Adhesion G protein-coupled receptor F5	two-sided	1	-1	-1	1	-1	1
6410-26	INSL4	Early placenta insulin-like peptide	two-sided	3.03182e-16	3.94679e-05	8.98525e-41	8.16558e-05	0.0436609	4.63215e-06																	6410-26	INSL4	Early placenta insulin-like peptide	two-sided	1	-1	-1	1	-1	-1
6411-58	DB135	Beta-defensin 135	two-sided	1.55498e-08	0.00177921	3.5858e-06	0.0393913	1.22543e-05	2.65641e-10																	6411-58	DB135	Beta-defensin 135	two-sided	1	1	-1	-1	1	-1
6413-79	LIPK	Lipase member K	two-sided	0.000188922	1.13989e-06	2.3789e-22	0.00204399	0.17414	1.94884e-23																	6413-79	LIPK	Lipase member K	two-sided	1	-1	-1	1	-1	1
1648919	OAF	Out at first protein homolog	two-sided	3.32858e-05	0.398195	4.68444e-06	0.0143109	0.0821546	7.1919e-09																	1648919	OAF	Out at first protein homolog	two-sided	-1	1	-1	1	1	1
6415-90	CPN2	Carboxypeptidase N subunit 2	two-sided	0.0623808	0.602356	0.899523	1.61417e-05	2.61515e-07	0.00347998																	6415-90	CPN2	Carboxypeptidase N subunit 2	two-sided	-1	-1	1	1	-1	1
1649650	GKN2	Gastrokine-2	two-sided	0.912685	0.00580589	0.00756674	0.313648	2.34458e-06	0.0243616																	1649650	GKN2	Gastrokine-2	two-sided	-1	1	-1	-1	1	-1
6420-04-01	SDHF2	Succinate dehydrogenase assembly factor 2; mitochondrial	two-sided	0.142009	0.00036125	2.43385e-05	0.583863	0.204162	0.0250021																	6420-04-01	SDHF2	Succinate dehydrogenase assembly factor 2; mitochondrial	two-sided	-1	-1	1	-1	1	1
6421-52	IFN16	Interferon alpha-16	two-sided	0.959794	0.818314	0.252169	0.936789	4.46743e-06	0.0167971																	6421-52	IFN16	Interferon alpha-16	two-sided	1	-1	1	-1	-1	1
1652390	RNS13	Probable inactive ribonuclease-like protein 13	two-sided	3.42336e-09	0.321198	0.00102871	0.274539	1.71721e-07	1.5878e-06																	1652390	RNS13	Probable inactive ribonuclease-like protein 13	two-sided	1	-1	1	1	-1	-1
6425-87	MMP19	Matrix metalloproteinase-19	two-sided	0.000432897	0.00231761	0.155945	0.123213	0.135854	2.30296e-11																	6425-87	MMP19	Matrix metalloproteinase-19	two-sided	-1	-1	-1	1	1	1
6430-36	F19A2	Protein FAM19A2	two-sided	3.53856e-05	1.67762e-08	5.92991e-22	4.91058e-08	0.000111332	4.90558e-24																	6430-36	F19A2	Protein FAM19A2	two-sided	1	-1	-1	1	-1	1
6431-68	PCYOX	Prenylcysteine oxidase 1	two-sided	1.86082e-07	0.384404	0.255554	0.206153	0.0113948	0.00624879																	6431-68	PCYOX	Prenylcysteine oxidase 1	two-sided	1	1	-1	-1	-1	-1
6433-57	FA20A	Pseudokinase FAM20A	two-sided	0.639851	0.111702	0.00175666	0.000406423	0.00224749	0.00627184																	6433-57	FA20A	Pseudokinase FAM20A	two-sided	1	1	-1	1	1	-1
6434-18	Amine oxidase	Retina-specific copper amine oxidase	two-sided	2.01506e-14	0.816793	1.76907e-09	0.76365	0.000678104	7.3151e-08																	6434-18	Amine oxidase	Retina-specific copper amine oxidase	two-sided	1	-1	-1	-1	1	-1
6439-59	CN093	Uncharacterized protein C14orf93	two-sided	1.70255e-05	0.00441677	1.37272e-07	0.900209	0.091968	0.0108377																	6439-59	CN093	Uncharacterized protein C14orf93	two-sided	-1	1	1	1	-1	-1
6440-31	MFAP5	Microfibrillar-associated protein 5	two-sided	0.189267	0.0497967	0.00253158	0.000730957	0.048928	0.121149																	6440-31	MFAP5	Microfibrillar-associated protein 5	two-sided	1	1	-1	1	-1	-1
6441-62	ATS6	A disintegrin and metalloproteinase with thrombospondin motifs 6	two-sided	3.67043e-07	1.15548e-08	2.47868e-08	0.0707385	0.619184	5.15659e-06																	6441-62	ATS6	A disintegrin and metalloproteinase with thrombospondin motifs 6	two-sided	-1	-1	1	1	-1	1
1659085	BAGE3	B melanoma antigen 3	two-sided	2.77254e-06	0.0226932	0.0765762	0.899523	0.00868269	4.82834e-05																	1659085	BAGE3	B melanoma antigen 3	two-sided	1	1	-1	1	-1	-1
6444-15	PSG3	Pregnancy-specific beta-1-glycoprotein 3	two-sided	5.05375e-17	0.000153945	1.77035e-28	0.0936478	0.00912183	0.00422023																	6444-15	PSG3	Pregnancy-specific beta-1-glycoprotein 3	two-sided	1	-1	-1	-1	-1	-1
6447-73	PTX3	Pentraxin-related protein PTX3	two-sided	2.58132e-10	6.90086e-16	1.6458e-23	9.04356e-05	0.925317	5.75495e-18																	6447-73	PTX3	Pentraxin-related protein PTX3	two-sided	1	-1	-1	1	1	1
6448-36	Sema E	Semaphorin-3C	two-sided	1.9951e-21	0.203487	9.65156e-21	0.775553	0.889117	0.0115616																	6448-36	Sema E	Semaphorin-3C	two-sided	1	1	-1	-1	1	-1
1662068	FABP6	Gastrotropin	two-sided	2.12339e-05	3.26605e-06	3.00946e-38	5.95973e-06	0.114212	1.2321e-31																	1662068	FABP6	Gastrotropin	two-sided	1	-1	-1	1	-1	1
6451-64	ASPN	Asporin	two-sided	0.0150467	1.14958e-05	4.28088e-11	0.801637	0.0637524	0.193829																	6451-64	ASPN	Asporin	two-sided	1	1	-1	-1	1	-1
6453-70	LIRB4	Leukocyte immunoglobulin-like receptor subfamily B member 4	two-sided	0.571178	0.484757	0.833785	0.00395028	0.00953315	0.203987																	6453-70	LIRB4	Leukocyte immunoglobulin-like receptor subfamily B member 4	two-sided	1	1	-1	-1	1	-1
6454-38	Rho-GDIa	Rho GDP-dissociation inhibitor 1	two-sided	2.13291e-38	4.28903e-09	4.98897e-10	0.000523838	0.000137753	1.43514e-47																	6454-38	Rho-GDIa	Rho GDP-dissociation inhibitor 1	two-sided	-1	-1	1	1	-1	1
6455-52	HPLN4	Hyaluronan and proteoglycan link protein 4	two-sided	1.29214e-09	6.05956e-06	1.70167e-45	2.02488e-09	0.0208219	4.8281e-24																	6455-52	HPLN4	Hyaluronan and proteoglycan link protein 4	two-sided	1	-1	-1	1	-1	1
6456-17	PSG6	Pregnancy-specific beta-1-glycoprotein 6	two-sided	4.22118e-27	3.98795e-07	1.34297e-35	0.000691664	0.0309619	1.94479e-07																	6456-17	PSG6	Pregnancy-specific beta-1-glycoprotein 6	two-sided	1	-1	-1	-1	-1	-1
6457-50	PCDG1	Protocadherin gamma-A1	two-sided	1.16497e-05	0.625823	0.0546923	0.120716	0.00793598	2.60558e-05																	6457-50	PCDG1	Protocadherin gamma-A1	two-sided	1	1	-1	-1	1	-1
1664929	RPN1	Dolichyl-diphosphooligosaccharide--protein glycosyltransferase subunit 1	two-sided	0.229765	0.443163	0.00014666	0.951246	0.000844739	2.41631e-05																	1664929	RPN1	Dolichyl-diphosphooligosaccharide--protein glycosyltransferase subunit 1	two-sided	-1	-1	-1	-1	1	1
6461-54	Apo C-III	Apolipoprotein C-III	two-sided	0.0375009	0.489072	0.000765067	0.664585	0.0594331	0.609858																	6461-54	Apo C-III	Apolipoprotein C-III	two-sided	1	1	-1	-1	1	-1
1666573	TIMP-4	Metalloproteinase inhibitor 4	two-sided	0.762595	0.277845	3.65815e-05	0.000383525	0.00449952	0.271528																	1666573	TIMP-4	Metalloproteinase inhibitor 4	two-sided	-1	-1	-1	1	1	1
6463-59	OX26	Orexigenic neuropeptide QRFP	two-sided	5.76255e-24	7.34544e-07	9.08883e-15	0.0452747	0.000225543	0.00320269																	6463-59	OX26	Orexigenic neuropeptide QRFP	two-sided	1	-1	-1	1	-1	1
6464-40	PVRIG	Transmembrane protein PVRIG	two-sided	2.08298e-11	3.32766e-12	1.96711e-20	0.519726	9.17243e-13	4.88399e-22																	6464-40	PVRIG	Transmembrane protein PVRIG	two-sided	-1	-1	1	1	-1	1
6467-65	KTEL1	Protein O-glucosyltransferase 1	two-sided	1.13164e-44	7.22429e-08	6.87891e-59	1.21487e-05	0.70777	0.000188286																	6467-65	KTEL1	Protein O-glucosyltransferase 1	two-sided	-1	1	1	-1	1	-1
6468-37	TKN4	Tachykinin-4	two-sided	2.35999e-15	7.29427e-05	9.40968e-21	3.59585e-06	1.70549e-05	5.91162e-06																	6468-37	TKN4	Tachykinin-4	two-sided	1	-1	-1	1	-1	1
6469-62	LY66D	Lymphocyte antigen 6 complex locus protein G6d	two-sided	4.57021e-16	8.39638e-05	2.00698e-27	0.000125872	0.00755062	7.26033e-08																	6469-62	LY66D	Lymphocyte antigen 6 complex locus protein G6d	two-sided	1	-1	-1	1	-1	1
6470-19	fibulin 1	Fibulin-1	two-sided	5.08054e-29	0.441422	2.67911e-24	0.401159	0.000308239	6.90464e-10																	6470-19	fibulin 1	Fibulin-1	two-sided	1	1	-1	1	1	-1
6471-53	FHR4	Complement factor H-related protein 4	two-sided	0.553821	0.349612	0.531931	0.358252	0.165349	0.00390897																	6471-53	FHR4	Complement factor H-related protein 4	two-sided	-1	1	1	1	1	-1
6472-40	GP100	Melanocyte protein PMEL	two-sided	1.60184e-35	0.00368521	9.89425e-14	0.0456013	0.176115	1.72546e-18																	6472-40	GP100	Melanocyte protein PMEL	two-sided	1	1	-1	-1	1	-1
6473-55	PLUNC	BPI fold-containing family A member 1	two-sided	2.36337e-05	8.19413e-06	0.0145187	8.91949e-06	6.52016e-05	1.76299e-33																	6473-55	PLUNC	BPI fold-containing family A member 1	two-sided	-1	-1	-1	1	-1	1
6478-02-01	IGLO5	IgLON family member 5	two-sided	2.40915e-22	3.19118e-06	2.64862e-21	0.771272	4.1923e-05	5.11313e-18																	6478-02-01	IGLO5	IgLON family member 5	two-sided	1	1	-1	-1	1	-1
1672813	CANT1	Soluble calcium-activated nucleotidase 1	two-sided	3.55869e-11	6.72618e-06	1.63572e-11	0.10846	1.33849e-11	3.00384e-18																	1672813	CANT1	Soluble calcium-activated nucleotidase 1	two-sided	1	1	-1	-1	1	-1
6485-59	IGLL1	Immunoglobulin lambda-like polypeptide 1	two-sided	2.58651e-15	1.91856e-06	3.46479e-08	0.00404628	0.0211171	6.72335e-14																	6485-59	IGLL1	Immunoglobulin lambda-like polypeptide 1	two-sided	1	1	-1	-1	1	-1
6491-59	kallikrein 15	Kallikrein-15	two-sided	6.56852e-19	0.961128	1.68933e-51	0.000189843	0.000264479	0.7041																	6491-59	kallikrein 15	Kallikrein-15	two-sided	-1	-1	1	-1	-1	-1
1677805	CBPZ	Carboxypeptidase Z	two-sided	1.39914e-15	0.506127	1.79081e-26	0.0150322	0.192542	0.969926																	1677805	CBPZ	Carboxypeptidase Z	two-sided	1	-1	-1	1	1	-1
6494-60	sperm acrosome associated 5	Sperm acrosome-associated protein 5	two-sided	0.45254	3.42396e-06	1.65693e-21	9.88898e-09	0.210238	1.62631e-27																	6494-60	sperm acrosome associated 5	Sperm acrosome-associated protein 5	two-sided	1	-1	-1	1	-1	1
6495-14	Endothelin 1	Endothelin-1	two-sided	0.00013643	9.66324e-05	3.91961e-27	1.33482e-05	0.0985387	4.84245e-11																	6495-14	Endothelin 1	Endothelin-1	two-sided	1	-1	-1	1	1	1
6496-60	DLK1	Protein delta homolog 1	two-sided	2.38023e-11	0.346369	5.46284e-18	0.000373055	3.78509e-21	0.00122256																	6496-60	DLK1	Protein delta homolog 1	two-sided	1	1	-1	-1	1	-1
1679296	XLRS1	Retinoschisin	two-sided	7.02012e-19	0.255514	1.2346e-20	0.00217168	6.37424e-05	0.134918																	1679296	XLRS1	Retinoschisin	two-sided	1	-1	-1	1	-1	1
6504-65	Lysyl oxidase-like protein 2	Lysyl oxidase homolog 2	two-sided	3.58854e-12	0.000241594	3.97844e-37	0.000279951	0.679576	2.35482e-10																	6504-65	Lysyl oxidase-like protein 2	Lysyl oxidase homolog 2	two-sided	1	-1	-1	1	1	1
6506-54	TMEDA	Transmembrane emp24 domain-containing protein 10	two-sided	0.761681	0.933331	1.16793e-15	0.766158	8.19488e-21	0.048552																	6506-54	TMEDA	Transmembrane emp24 domain-containing protein 10	two-sided	-1	-1	-1	-1	1	1
6507-16	NCAM2	Neural cell adhesion molecule 2	two-sided	1.24847e-48	0.00295202	3.50773e-24	0.58563	0.19694	3.59334e-22																	6507-16	NCAM2	Neural cell adhesion molecule 2	two-sided	1	1	-1	-1	1	-1
6508-68	SG1D2	Secretoglobin family 1D member 2	two-sided	8.15567e-08	0.415707	2.28931e-50	0.000226961	0.00052919	0.000592072																	6508-68	SG1D2	Secretoglobin family 1D member 2	two-sided	-1	-1	1	-1	-1	-1
6510-56	RN128	E3 ubiquitin-protein ligase RNF128	two-sided	1.52164e-08	7.99741e-07	0.145488	0.635152	0.00017656	0.955441																	6510-56	RN128	E3 ubiquitin-protein ligase RNF128	two-sided	1	-1	1	-1	-1	-1
6511-17	F19A4	Protein FAM19A4	two-sided	0.000937237	0.000134981	1.90317e-15	0.000281244	1.16907e-08	2.07372e-24																	6511-17	F19A4	Protein FAM19A4	two-sided	1	-1	-1	1	-1	1
6517-14	BMP-3b	Growth/differentiation factor 10	two-sided	0.00286561	7.01264e-06	1.24695e-13	0.00695051	0.371513	4.05912e-15																	6517-14	BMP-3b	Growth/differentiation factor 10	two-sided	1	-1	-1	1	1	1
6518-85	ghrelin	Appetite-regulating hormone	two-sided	5.84512e-43	0.0142566	3.04404e-48	0.00916301	0.651926	0.93625																	6518-85	ghrelin	Appetite-regulating hormone	two-sided	-1	1	1	-1	-1	1
6520-87	MGP	Matrix Gla protein	two-sided	3.85175e-13	0.564753	5.34643e-28	0.154431	6.29796e-07	0.509679																	6520-87	MGP	Matrix Gla protein	two-sided	1	1	-1	1	1	-1
6521-35	NPTX2	Neuronal pentraxin-2	two-sided	0.220171	0.135866	0.0146453	0.00831231	0.474379	1.54123e-05																	6521-35	NPTX2	Neuronal pentraxin-2	two-sided	-1	-1	-1	1	-1	1
6525-17	DUSP13	Dual specificity protein phosphatase 13 isoform A	two-sided	0.98471	0.000338791	2.90851e-30	8.64067e-08	0.844111	3.54595e-33																	6525-17	DUSP13	Dual specificity protein phosphatase 13 isoform A	two-sided	1	1	1	-1	-1	-1
6526-77	OBP2A	Odorant-binding protein 2a	two-sided	0.968023	2.19196e-15	1.92009e-18	1.62366e-11	0.0823643	5.19895e-44																	6526-77	OBP2A	Odorant-binding protein 2a	two-sided	-1	-1	-1	1	-1	1
1689979	TRIL	TLR4 interactor with leucine rich repeats	two-sided	2.9258e-33	0.0169374	2.18534e-23	0.870328	0.00640257	3.84776e-15																	1689979	TRIL	TLR4 interactor with leucine rich repeats	two-sided	1	1	-1	1	1	-1
6528-95	EXTL2	Exostosin-like 2	two-sided	1.65299e-22	0.000553943	1.94858e-05	0.42155	0.0451395	0.0364582																	6528-95	EXTL2	Exostosin-like 2	two-sided	1	-1	-1	-1	-1	-1
6530-63	PROL1	Opiorphin prepropeptide	two-sided	6.11654e-18	8.5876e-06	1.82529e-40	1.79106e-05	0.00311848	2.10177e-15																	6530-63	PROL1	Opiorphin prepropeptide	two-sided	1	-1	-1	1	-1	1
6531-29	F162A	Protein FAM162A	two-sided	3.6451e-43	0.719297	6.83708e-37	0.020934	0.093207	0.0242717																	6531-29	F162A	Protein FAM162A	two-sided	-1	-1	1	-1	1	1
6533-20	DNS2B	Deoxyribonuclease-2-beta	two-sided	2.10158e-37	0.443868	3.69792e-44	0.000293287	0.909194	0.122361																	6533-20	DNS2B	Deoxyribonuclease-2-beta	two-sided	1	-1	-1	1	1	-1
6536-54	LAML2	Putative phospholipase B-like 2	two-sided	1.37473e-06	2.89334e-13	0.104733	0.0372287	0.00019355	1.5638e-36																	6536-54	LAML2	Putative phospholipase B-like 2	two-sided	-1	-1	1	1	-1	1
6538-90	K2013	Uncharacterized protein KIAA2013	two-sided	0.0238443	1.0288e-08	1.02576e-10	9.21167e-08	0.000114157	6.49658e-49																	6538-90	K2013	Uncharacterized protein KIAA2013	two-sided	-1	-1	-1	1	-1	1
6543-182	PRRP	Prolactin-releasing peptide	two-sided	1.45517e-05	0.391147	0.439398	0.000503649	8.73111e-13	9.5834e-22																	6543-182	PRRP	Prolactin-releasing peptide	two-sided	-1	-1	-1	1	-1	1
6544-33	NELL1	Protein kinase C-binding protein NELL1	two-sided	0.0111619	0.00152419	0.452374	0.0154782	3.14027e-14	0.000142747																	6544-33	NELL1	Protein kinase C-binding protein NELL1	two-sided	1	1	1	1	-1	-1
6545-58	PRIO	Major prion protein	two-sided	1.65033e-14	1.74877e-07	0.423257	7.57068e-07	0.000101631	5.45069e-48																	6545-58	PRIO	Major prion protein	two-sided	-1	-1	-1	1	-1	1
6547-83	TM11D	Transmembrane protease serine 11D	two-sided	1.86158e-10	0.39205	3.49165e-17	2.75181e-05	0.00135503	0.103781																	6547-83	TM11D	Transmembrane protease serine 11D	two-sided	1	-1	-1	1	-1	1
6549-60	VTM2L	V-set and transmembrane domain-containing protein 2-like protein	two-sided	5.11616e-34	0.343076	1.86063e-13	0.688625	0.217057	2.71757e-10																	6549-60	VTM2L	V-set and transmembrane domain-containing protein 2-like protein	two-sided	1	-1	-1	1	1	-1
6550-04-01	ICAM4	Intercellular adhesion molecule 4	two-sided	8.99262e-06	0.102796	0.640548	8.27418e-05	6.94054e-05	0.00134018																	6550-04-01	ICAM4	Intercellular adhesion molecule 4	two-sided	1	-1	-1	1	-1	-1
6551-94	Vaspin	Serpin A12	two-sided	0.000129856	0.000841854	4.75305e-11	0.000385129	0.0138012	2.26757e-07																	6551-94	Vaspin	Serpin A12	two-sided	1	-1	-1	1	-1	1
6553-68	CCD19	Cilia- and flagella-associated protein 45	two-sided	2.6467e-13	0.688252	6.72589e-24	0.000102498	0.107826	0.350042																	6553-68	CCD19	Cilia- and flagella-associated protein 45	two-sided	1	1	-1	1	-1	-1
6555-58	Stomatin-like protein 2	Stomatin-like protein 2; mitochondrial	two-sided	0.00019862	0.0262855	4.66849e-13	0.0258441	2.86381e-06	1.81214e-06																	6555-58	Stomatin-like protein 2	Stomatin-like protein 2; mitochondrial	two-sided	1	-1	1	-1	-1	-1
1700692	ENPP5	Ectonucleotide pyrophosphatase/phosphodiesterase family member 5	two-sided	1.18837e-09	0.000205062	3.97578e-07	0.671865	0.693342	4.42746e-08																	1700692	ENPP5	Ectonucleotide pyrophosphatase/phosphodiesterase family member 5	two-sided	1	1	-1	1	-1	-1
6557-50	LRC15	Leucine-rich repeat-containing protein 15	two-sided	1.39918e-19	0.000103042	2.56044e-08	0.00020195	5.64339e-08	1.9531e-21																	6557-50	LRC15	Leucine-rich repeat-containing protein 15	two-sided	1	1	-1	-1	1	-1
1701422	COL10	Collectin-10	two-sided	1.72573e-25	0.000228808	1.67165e-18	0.00485443	0.00386948	0.260494																	1701422	COL10	Collectin-10	two-sided	1	-1	-1	1	-1	-1
6561-77	Ig K chain V-I region HK102-like	Ig Kappa chain V-I region HK102- like	two-sided	2.71435e-10	0.0875904	1.95912e-07	0.407412	0.484281	0.965361																	6561-77	Ig K chain V-I region HK102-like	Ig Kappa chain V-I region HK102- like	two-sided	1	-1	-1	1	-1	-1
6563-78	HSP 70	Heat shock 70 kDa protein 1A	two-sided	2.16641e-21	0.155883	1.38866e-07	0.382438	0.321734	1.94003e-07																	6563-78	HSP 70	Heat shock 70 kDa protein 1A	two-sided	-1	-1	1	1	1	1
1705685	CODA1	Collagen alpha-1(XIII) chain	two-sided	0.00198126	2.46051e-06	3.04875e-06	0.0271532	0.613207	0.0640639																	1705685	CODA1	Collagen alpha-1(XIII) chain	two-sided	1	1	-1	-1	1	-1
6571-75	CQ078	Uncharacterized protein C17orf78	two-sided	4.31257e-12	4.11337e-10	0.0403178	0.00171711	5.85813e-06	3.70734e-40																	6571-75	CQ078	Uncharacterized protein C17orf78	two-sided	-1	-1	1	1	-1	1
1706689	LRRT4	Leucine-rich repeat transmembrane neuronal protein 4	two-sided	4.86904e-15	0.107607	1.27267e-25	1.58874e-07	0.00173301	0.0397137																	1706689	LRRT4	Leucine-rich repeat transmembrane neuronal protein 4	two-sided	1	-1	-1	1	-1	1
1707450	FAIM3	Fas apoptotic inhibitory molecule 3	two-sided	0.00306542	0.758611	1.08287e-06	0.56821	8.66793e-07	0.0103289																	1707450	FAIM3	Fas apoptotic inhibitory molecule 3	two-sided	1	1	-1	1	1	-1
1707876	ART4	Ecto-ADP-ribosyltransferase 4	two-sided	1.40776e-06	0.554846	1.43328e-07	0.207326	0.90857	0.148349																	1707876	ART4	Ecto-ADP-ribosyltransferase 4	two-sided	1	1	-1	1	-1	-1
6577-64	LAMA4	Laminin subunit alpha-4	two-sided	4.78194e-05	0.348085	0.000600603	7.7455e-07	0.000163714	0.00121678																	6577-64	LAMA4	Laminin subunit alpha-4	two-sided	1	1	-1	1	-1	-1
6578-29	TNMD	Tenomodulin	two-sided	7.38132e-08	1.21233e-07	5.82267e-05	1.48799e-07	0.0110619	1.46932e-46																	6578-29	TNMD	Tenomodulin	two-sided	-1	-1	-1	1	-1	1
6580-29	Pregnancy zone protein	Pregnancy zone protein	two-sided	0.000142675	0.279417	0.00127176	0.107052	0.801499	0.000252867																	6580-29	Pregnancy zone protein	Pregnancy zone protein	two-sided	1	1	-1	1	1	-1
1710798	SRCH	Sarcoplasmic reticulum histidine-rich calcium-binding protein	two-sided	3.60402e-29	0.866086	5.88449e-22	0.0529678	0.586026	0.000132521																	1710798	SRCH	Sarcoplasmic reticulum histidine-rich calcium-binding protein	two-sided	1	-1	-1	1	1	-1
6586-19	ADA11	Disintegrin and metalloproteinase domain-containing protein 11	two-sided	8.63212e-23	0.229019	8.19789e-05	0.0135103	0.225798	2.67752e-13																	6586-19	ADA11	Disintegrin and metalloproteinase domain-containing protein 11	two-sided	1	1	-1	-1	-1	-1
1712045	LRFN5	Leucine-rich repeat and fibronectin type-III domain-containing protein 5	two-sided	8.21885e-08	0.267853	0.942159	0.976979	0.198034	7.51273e-11																	1712045	LRFN5	Leucine-rich repeat and fibronectin type-III domain-containing protein 5	two-sided	1	1	-1	1	-1	-1
1714206	GALT3	Polypeptide N-acetylgalactosaminyltransferase 3	two-sided	2.71865e-07	2.77058e-11	7.12608e-06	5.92459e-10	0.0370401	5.14732e-50																	1714206	GALT3	Polypeptide N-acetylgalactosaminyltransferase 3	two-sided	-1	-1	-1	1	-1	1
6594-64	SMDC1	SAYSvFN domain-containing protein 1	two-sided	3.44567e-05	4.5895e-05	1.01046e-11	0.0049095	6.95836e-06	1.69914e-15																	6594-64	SMDC1	SAYSvFN domain-containing protein 1	two-sided	1	-1	-1	1	-1	1
6597-24	TM157	Membrane protein FAM174A	two-sided	0.0745575	0.979564	5.12115e-18	0.174253	0.478737	1.38463e-08																	6597-24	TM157	Membrane protein FAM174A	two-sided	1	-1	-1	1	-1	1
1716397	APCD1	Protein APCDD1	two-sided	2.78778e-22	2.2707e-06	2.64098e-33	4.06709e-07	0.00671745	3.06964e-06																	1716397	APCD1	Protein APCDD1	two-sided	1	-1	-1	1	-1	1
6600-70	RELL2	RELT-like protein 2	two-sided	3.00675e-16	0.897481	0.000914283	0.935857	0.000807652	0.00237372																	6600-70	RELL2	RELT-like protein 2	two-sided	1	-1	-1	-1	-1	-1
6603-18	KALM	Anosmin-1	two-sided	2.43648e-06	0.0832185	0.00277098	4.94323e-05	0.00197073	1.03203e-23																	6603-18	KALM	Anosmin-1	two-sided	1	1	1	-1	1	-1
6604-59	CD031	Protein NDNF	two-sided	0.000143427	2.39992e-10	0.00731816	1.10828e-06	2.83012e-07	3.94507e-46																	6604-59	CD031	Protein NDNF	two-sided	-1	-1	-1	1	-1	1
6605-17	IGFALS	Insulin-like growth factor-binding protein complex acid labile subunit	two-sided	1.3813e-06	9.08805e-08	0.426568	0.334407	4.32575e-06	1.10204e-09																	6605-17	IGFALS	Insulin-like growth factor-binding protein complex acid labile subunit	two-sided	1	1	-1	-1	-1	-1
6606-61	KISS1	Metastasis-suppressor KiSS-1	two-sided	1.12694e-15	0.66597	7.85855e-06	0.031665	0.0289688	4.5806e-07																	6606-61	KISS1	Metastasis-suppressor KiSS-1	two-sided	1	1	-1	1	-1	-1
6609-22	CN37	2';3'-cyclic-nucleotide 3'-phosphodiesterase	two-sided	1.07774e-49	1.28192e-06	2.55519e-65	0.0878073	0.0335161	0.000503117																	6609-22	CN37	2';3'-cyclic-nucleotide 3'-phosphodiesterase	two-sided	-1	1	1	-1	-1	-1
1720871	KDEL1	KDEL motif-containing protein 1	two-sided	0.0311649	0.255857	0.0666208	0.424354	0.0164451	0.00486404																	1720871	KDEL1	KDEL motif-containing protein 1	two-sided	-1	-1	1	1	-1	1
6612-90	CP079	BRICHOS domain-containing protein 5	two-sided	9.42572e-24	0.935994	1.39016e-54	0.00104163	0.102111	0.163418																	6612-90	CP079	BRICHOS domain-containing protein 5	two-sided	-1	-1	1	-1	-1	-1
1723185	FCRL6	Fc receptor-like protein 6	two-sided	0.139437	0.0989307	4.64656e-14	0.184139	0.339583	9.67268e-16																	1723185	FCRL6	Fc receptor-like protein 6	two-sided	1	-1	-1	1	-1	1
6620-82	LIGO1	Leucine-rich repeat and immunoglobulin-like domain-containing nogo receptor-interacting protein 1	two-sided	1.24919e-07	1.60214e-05	1.14101e-06	0.10869	0.170988	5.85026e-07																	6620-82	LIGO1	Leucine-rich repeat and immunoglobulin-like domain-containing nogo receptor-interacting protein 1	two-sided	1	1	-1	-1	1	-1
1724585	REL2	Prorelaxin H2	two-sided	2.60014e-14	0.814327	0.00193254	0.272214	0.0138881	2.80715e-11																	1724585	REL2	Prorelaxin H2	two-sided	1	-1	-1	-1	1	-1
6622-90	APEL	Apelin	two-sided	0.947864	7.31489e-06	0.682588	3.61521e-06	1.12904e-15	2.58353e-10																	6622-90	APEL	Apelin	two-sided	1	-1	1	1	-1	1
6624-94	WNT11	Protein Wnt-11	two-sided	0.97431	8.30299e-11	0.00402831	0.148349	0.143869	5.92833e-24																	6624-94	WNT11	Protein Wnt-11	two-sided	1	-1	-1	1	-1	1
6625-31	ATAD1	ATPase family AAA domain-containing protein 1	two-sided	1.88382e-21	0.0593443	2.48637e-31	0.750231	0.000154739	0.00487107																	6625-31	ATAD1	ATPase family AAA domain-containing protein 1	two-sided	-1	-1	1	1	-1	1
6626-81	CHSTC	Carbohydrate sulfotransferase 12	two-sided	0.64958	0.0360743	0.0726856	0.0986388	0.798524	0.265381																	6626-81	CHSTC	Carbohydrate sulfotransferase 12	two-sided	-1	1	-1	1	-1	-1
6627-25	LIPR1	Inactive pancreatic lipase-related protein 1	two-sided	0.737983	0.259308	8.47312e-05	0.549574	0.00140917	0.0015734																	6627-25	LIPR1	Inactive pancreatic lipase-related protein 1	two-sided	-1	-1	-1	1	1	1
1727293	HBD-1	Beta-defensin 1	two-sided	0.0979049	0.394146	0.00212619	2.19957e-05	4.26897e-07	0.0100543																	1727293	HBD-1	Beta-defensin 1	two-sided	1	-1	-1	1	-1	1
6631-17	CO9A1	Collagen alpha-1(IX) chain	two-sided	0.00033732	1.63941e-14	0.725803	0.000827855	7.28518e-06	2.6088e-41																	6631-17	CO9A1	Collagen alpha-1(IX) chain	two-sided	-1	-1	-1	1	-1	1
6633-43	UPK3L	Uroplakin-3b-like protein	two-sided	1.08903e-13	0.541103	6.29857e-09	0.59471	0.00879538	5.7974e-08																	6633-43	UPK3L	Uroplakin-3b-like protein	two-sided	1	1	-1	1	1	-1
6641-60	PolyUbiquitin K48	PolyUbiquitin K48-linked	two-sided	1.1886e-08	0.00841186	1.20947e-13	0.0258441	0.268241	0.00125908																	6641-60	PolyUbiquitin K48	PolyUbiquitin K48-linked	two-sided	1	-1	-1	1	-1	1
6647-55	PolyUbiquitin K63	PolyUbiquitin K63-linked	two-sided	0.0114049	0.400475	0.00358843	0.408025	0.000200231	0.000705335																	6647-55	PolyUbiquitin K63	PolyUbiquitin K63-linked	two-sided	1	-1	1	1	-1	-1
6649-51	NET1	Netrin-1	two-sided	4.96698e-08	0.00130907	0.000206466	2.25216e-05	0.278045	6.15893e-23																	6649-51	NET1	Netrin-1	two-sided	-1	-1	-1	1	1	1
6651-74	PolyUbiquitin K48	PolyUbiquitin K48-linked	two-sided	1.00837e-13	0.000127642	1.20495e-30	4.97291e-05	0.0258405	0.0918492																	6651-74	PolyUbiquitin K48	PolyUbiquitin K48-linked	two-sided	-1	-1	1	-1	1	1
6653-58	CD47	Leukocyte surface antigen CD47	two-sided	5.61807e-33	2.71959e-05	1.4119e-29	0.778485	1.59426e-08	2.29688e-23																	6653-58	CD47	Leukocyte surface antigen CD47	two-sided	-1	-1	1	-1	-1	1
6706-18	PPBN	Alkaline phosphatase; placental-like	two-sided	8.4182e-23	0.0832893	3.39292e-06	0.90747	0.972891	4.40781e-17																	6706-18	PPBN	Alkaline phosphatase; placental-like	two-sided	1	1	-1	1	1	-1
6713-04-01	LRP11	Low-density lipoprotein receptor-related protein 11	two-sided	2.40749e-19	0.260027	6.35031e-26	0.212649	7.10641e-09	3.00606e-08																	6713-04-01	LRP11	Low-density lipoprotein receptor-related protein 11	two-sided	1	1	-1	1	1	-1
6715-63	PPBN	Alkaline phosphatase; placental-like	two-sided	2.60996e-06	6.00859e-09	1.56511e-41	3.00395e-06	0.824732	2.64947e-32																	6715-63	PPBN	Alkaline phosphatase; placental-like	two-sided	1	-1	-1	1	1	1
1824389	TR	Transferrin receptor protein 1	two-sided	6.68312e-05	0.629732	0.72451	0.302644	0.20608	0.000251747																	1824389	TR	Transferrin receptor protein 1	two-sided	-1	1	-1	-1	1	1
1824814	CA162	Transmembrane protein C1orf162	two-sided	6.45367e-11	0.436421	0.0887029	0.890755	0.112058	6.66182e-15																	1824814	CA162	Transmembrane protein C1orf162	two-sided	1	1	-1	-1	1	-1
6897-38	B3GA3	Galactosylgalactosylxylosylprotein 3-beta-glucuronosyltransferase 3	two-sided	2.05526e-11	4.28508e-06	1.27907e-15	0.0924299	0.844341	3.23704e-07																	6897-38	B3GA3	Galactosylgalactosylxylosylprotein 3-beta-glucuronosyltransferase 3	two-sided	1	1	-1	1	-1	-1
6899-37	PHS2	Pterin-4-alpha-carbinolamine dehydratase 2	two-sided	9.78343e-16	0.000326906	3.02189e-14	0.142094	0.00786207	3.71734e-16																	6899-37	PHS2	Pterin-4-alpha-carbinolamine dehydratase 2	two-sided	-1	-1	1	-1	-1	1
6900-30	UB2J1	Ubiquitin-conjugating enzyme E2 J1	two-sided	1.40148e-05	0.903676	0.173398	0.00345946	0.31568	0.000246461																	6900-30	UB2J1	Ubiquitin-conjugating enzyme E2 J1	two-sided	1	-1	1	-1	1	-1
6904-14	LRRT2	Leucine-rich repeat transmembrane neuronal protein 2	two-sided	3.03627e-21	0.000170808	7.3981e-22	0.740807	0.000144446	2.78904e-12																	6904-14	LRRT2	Leucine-rich repeat transmembrane neuronal protein 2	two-sided	1	1	-1	1	1	-1
6907-17	TMC5A	Transmembrane and coiled-coil domain-containing protein 5A	two-sided	2.16486e-08	5.56132e-11	2.83952e-28	3.65503e-07	0.106992	2.2846e-21																	6907-17	TMC5A	Transmembrane and coiled-coil domain-containing protein 5A	two-sided	1	-1	-1	1	1	1
6909-40	MGAT2	Alpha-1;6-mannosyl-glycoprotein 2-beta-N-acetylglucosaminyltransferase	two-sided	8.12255e-12	0.0407131	2.83676e-12	0.00358843	0.421831	1.98987e-05																	6909-40	MGAT2	Alpha-1;6-mannosyl-glycoprotein 2-beta-N-acetylglucosaminyltransferase	two-sided	1	1	-1	1	1	-1
6911-103	CLC6A	C-type lectin domain family 6 member A	two-sided	1.23977e-33	0.197332	5.80934e-15	0.0354436	0.759412	1.15588e-09																	6911-103	CLC6A	C-type lectin domain family 6 member A	two-sided	1	-1	-1	1	1	-1
1830749	EFHA2	Calcium uptake protein 3; mitochondrial	two-sided	8.39221e-15	0.641708	1.38707e-19	0.00821575	0.515327	0.811683																	1830749	EFHA2	Calcium uptake protein 3; mitochondrial	two-sided	1	-1	-1	1	1	-1
6913-189	HMG-2	High mobility group protein B2	two-sided	2.17493e-07	0.0300676	5.91834e-11	0.021317	0.797036	0.22145																	6913-189	HMG-2	High mobility group protein B2	two-sided	1	-1	-1	1	1	1
1831724	C16L2	CD164 sialomucin-like 2 protein	two-sided	1.44856e-07	0.106326	3.45401e-05	0.480893	0.00340124	0.0924299																	1831724	C16L2	CD164 sialomucin-like 2 protein	two-sided	1	-1	-1	1	-1	1
6917-49	LRRC3	Leucine-rich repeat-containing protein 3	two-sided	2.51687e-27	0.340743	1.11966e-11	0.0876005	0.858445	9.06165e-08																	6917-49	LRRC3	Leucine-rich repeat-containing protein 3	two-sided	1	-1	-1	1	1	-1
6918-183	CCKN	Cholecystokinin	two-sided	2.29527e-06	7.59628e-05	3.27437e-15	0.118911	1.17198e-12	1.03014e-06																	6918-183	CCKN	Cholecystokinin	two-sided	1	1	-1	-1	1	-1
1833213	HBAZ	Hemoglobin subunit zeta	two-sided	6.05197e-07	0.716804	0.0906827	0.055485	0.000184975	0.00251757																	1833213	HBAZ	Hemoglobin subunit zeta	two-sided	1	-1	1	-1	-1	-1
6920-01-01	GFRAL	GDNF family receptor alpha-like	two-sided	1.07128e-13	0.203107	2.04162e-28	0.394113	0.432752	0.000637238																	6920-01-01	GFRAL	GDNF family receptor alpha-like	two-sided	1	-1	-1	1	1	1
6921-24	B4GT3	Beta-1;4-galactosyltransferase 3	two-sided	0.131354	7.23744e-09	2.22374e-17	1.27617e-10	0.000320595	6.39541e-51																	6921-24	B4GT3	Beta-1;4-galactosyltransferase 3	two-sided	-1	-1	-1	1	-1	1
1834615	PLOD2	Procollagen-lysine;2-oxoglutarate 5-dioxygenase 2	two-sided	8.59592e-22	0.000816653	3.56722e-22	3.93991e-08	0.000658768	0.339866																	1834615	PLOD2	Procollagen-lysine;2-oxoglutarate 5-dioxygenase 2	two-sided	-1	1	1	-1	1	-1
6925-26	SNX8	Sorting nexin-8	two-sided	5.13188e-22	0.000710077	4.13112e-58	7.58097e-07	0.108481	3.529e-06																	6925-26	SNX8	Sorting nexin-8	two-sided	-1	1	1	-1	-1	-1
1836257	NDST1	Bifunctional heparan sulfate N-deacetylase/N-sulfotransferase 1	two-sided	2.34448e-18	0.598328	3.53932e-06	0.795703	0.313636	4.55427e-06																	1836257	NDST1	Bifunctional heparan sulfate N-deacetylase/N-sulfotransferase 1	two-sided	1	1	-1	-1	-1	-1
1837080	SIA8C	Sia-alpha-2;3-Gal-beta-1;4-GlcNAc-R:alpha 2;8-sialyltransferase	two-sided	1.90924e-29	0.614908	2.41558e-20	0.0125719	0.533621	7.62662e-10																	1837080	SIA8C	Sia-alpha-2;3-Gal-beta-1;4-GlcNAc-R:alpha 2;8-sialyltransferase	two-sided	1	-1	-1	1	1	-1
6930-95	SIA8F	Alpha-2;8-sialyltransferase 8F	two-sided	0.00508851	6.05911e-05	4.96794e-11	8.42609e-07	0.00761505	1.67749e-39																	6930-95	SIA8F	Alpha-2;8-sialyltransferase 8F	two-sided	-1	-1	-1	1	-1	1
6932-42	ITA5	Integrin alpha-5	two-sided	0.399485	3.58467e-12	3.79245e-14	1.86945e-06	0.0627999	2.20256e-47																	6932-42	ITA5	Integrin alpha-5	two-sided	-1	-1	-1	1	-1	1
6933-20	RM34	39S ribosomal protein L34; mitochondrial	two-sided	0.0557102	3.38041e-13	2.88212e-24	2.40524e-09	0.0060129	1.8181e-43																	6933-20	RM34	39S ribosomal protein L34; mitochondrial	two-sided	1	-1	-1	1	-1	1
1839545	PMEPA	Protein TMEPAI	two-sided	1.30808e-06	3.8367e-15	5.9738e-16	5.88097e-06	3.04549e-06	3.39785e-29																	1839545	PMEPA	Protein TMEPAI	two-sided	1	-1	-1	1	-1	1
6937-251	CA043	Uncharacterized protein C1orf43	two-sided	2.57759e-23	0.0247882	7.03163e-26	0.0503653	0.015841	0.290725																	6937-251	CA043	Uncharacterized protein C1orf43	two-sided	1	-1	-1	1	1	-1
6938-21	PCDGC	Protocadherin gamma-A12	two-sided	0.00531856	0.00186937	2.42249e-13	0.450042	1.59102e-10	9.47611e-22																	6938-21	PCDGC	Protocadherin gamma-A12	two-sided	-1	-1	-1	-1	1	1
6940-18	JPH1	Junctophilin-1	two-sided	0.904885	0.0409851	2.15754e-20	0.00041661	0.934866	4.30035e-23																	6940-18	JPH1	Junctophilin-1	two-sided	-1	-1	-1	1	1	1
1841494	SUMF1	Sulfatase-modifying factor 1	two-sided	1.72334e-09	0.341525	3.48101e-08	0.687862	3.74882e-12	1.09364e-11																	1841494	SUMF1	Sulfatase-modifying factor 1	two-sided	1	1	-1	-1	1	-1
1843471	SIA10	Type 2 lactosamine alpha-2;3-sialyltransferase	two-sided	0.000959799	0.26465	0.411174	0.0115592	3.99768e-08	1.94834e-05																	1843471	SIA10	Type 2 lactosamine alpha-2;3-sialyltransferase	two-sided	1	1	1	1	-1	-1
6948-82	FIG4	Polyphosphoinositide phosphatase	two-sided	2.21977e-10	0.0429579	1.81114e-15	0.0231083	0.942467	0.117449																	6948-82	FIG4	Polyphosphoinositide phosphatase	two-sided	1	-1	-1	1	1	1
6951-26	ASIC4	Acid-sensing ion channel 4	two-sided	0.229837	5.19492e-12	1.94163e-09	1.13619e-09	8.65393e-07	2.42106e-46																	6951-26	ASIC4	Acid-sensing ion channel 4	two-sided	-1	-1	-1	1	-1	1
6955-68	SNX1	Sorting nexin-1	two-sided	2.56844e-26	0.0951667	6.40883e-50	3.889e-08	0.869257	0.309352																	6955-68	SNX1	Sorting nexin-1	two-sided	-1	1	1	-1	-1	-1
6961-14	IGFL3	Insulin growth factor-like family member 3	two-sided	0.0359818	0.0439116	0.964561	0.0202942	0.718745	0.215049																	6961-14	IGFL3	Insulin growth factor-like family member 3	two-sided	1	-1	-1	-1	1	-1
1848980	DRB3	HLA class II histocompatibility antigen; DR beta 3 chain	two-sided	0.869508	1.7977e-05	0.0621563	0.377591	9.95855e-07	2.66462e-12																	1848980	DRB3	HLA class II histocompatibility antigen; DR beta 3 chain	two-sided	1	-1	1	-1	-1	1
6965-19	CNTP2	Contactin-associated protein-like 2	two-sided	0.152528	0.513521	1.45203e-27	0.903211	0.00195222	2.25578e-13																	6965-19	CNTP2	Contactin-associated protein-like 2	two-sided	1	1	-1	-1	1	1
6966-144	STX1B	Syntaxin-1B	two-sided	5.55546e-18	0.00123692	4.3447e-39	0.0619341	0.277079	2.97811e-12																	6966-144	STX1B	Syntaxin-1B	two-sided	1	-1	-1	1	1	1
6969-14	WFDC5	WAP four-disulfide core domain protein 5	two-sided	1.04489e-18	0.0821396	2.64067e-12	0.272124	0.104128	1.83013e-11																	6969-14	WFDC5	WAP four-disulfide core domain protein 5	two-sided	1	1	-1	1	1	-1
1853394	HG2A	HLA class II histocompatibility antigen gamma chain	two-sided	1.17111e-34	0.591976	1.91598e-33	0.00145	0.676772	0.00706738																	1853394	HG2A	HLA class II histocompatibility antigen gamma chain	two-sided	1	-1	-1	1	-1	-1
6975-52	SNAPN	SNARE-associated protein Snapin	two-sided	6.80313e-28	0.0648708	0.498213	0.616097	0.000279632	7.45802e-12																	6975-52	SNAPN	SNARE-associated protein Snapin	two-sided	1	-1	-1	-1	-1	-1
1857047	IGSF8	Immunoglobulin superfamily member 8	two-sided	2.05671e-31	0.253016	1.30535e-32	0.2223	1.33743e-05	0.00045468																	1857047	IGSF8	Immunoglobulin superfamily member 8	two-sided	1	-1	-1	1	1	-1
6986-17	HS3SB	Heparan sulfate glucosamine 3-O-sulfotransferase 3B1	two-sided	6.03989e-16	0.0528978	1.41917e-38	0.0279183	0.00364847	0.0057244																	6986-17	HS3SB	Heparan sulfate glucosamine 3-O-sulfotransferase 3B1	two-sided	1	-1	-1	1	1	1
6990-44	SDF2L	Stromal cell-derived factor 2-like protein 1	two-sided	0.000146774	6.11614e-05	0.872266	0.700785	0.76737	0.272087																	6990-44	SDF2L	Stromal cell-derived factor 2-like protein 1	two-sided	1	-1	-1	-1	-1	-1
6991-24	FUT9	Alpha-(1;3)-fucosyltransferase 9	two-sided	3.72852e-21	0.00899412	0.382658	0.229258	0.83601	6.78262e-34																	6991-24	FUT9	Alpha-(1;3)-fucosyltransferase 9	two-sided	1	1	-1	-1	-1	-1
6992-67	HBD	Hemoglobin subunit delta	two-sided	0.165819	3.90807e-10	0.00164148	0.0308481	0.483233	8.80995e-27																	6992-67	HBD	Hemoglobin subunit delta	two-sided	-1	-1	-1	1	-1	1
6994-19	CC018	Uncharacterized protein C3orf18	two-sided	0.298374	1.64012e-08	0.928584	0.821748	0.000110755	9.02829e-13																	6994-19	CC018	Uncharacterized protein C3orf18	two-sided	1	-1	-1	-1	-1	1
6997-32	RAB26	Ras-related protein Rab-26	two-sided	5.31246e-05	0.0366754	5.52102e-10	0.95469	0.0227591	0.0618159																	6997-32	RAB26	Ras-related protein Rab-26	two-sided	1	1	-1	1	1	-1
6998-106	HAAH	Aspartyl/asparaginyl beta-hydroxylase	two-sided	0.000151057	8.71693e-06	1.36505e-25	0.000215787	0.761228	3.87726e-19																	6998-106	HAAH	Aspartyl/asparaginyl beta-hydroxylase	two-sided	-1	1	1	-1	1	-1
1863924	GLT10	Polypeptide N-acetylgalactosaminyltransferase 10	two-sided	4.38911e-12	2.76857e-10	7.85827e-35	8.87524e-07	0.0775012	8.12405e-21																	1863924	GLT10	Polypeptide N-acetylgalactosaminyltransferase 10	two-sided	1	-1	-1	1	1	1
1865020	COPA1	Collagen alpha-1(XXV) chain	two-sided	1.89924e-41	0.890076	2.23773e-32	0.00506317	0.14733	1.93353e-09																	1865020	COPA1	Collagen alpha-1(XXV) chain	two-sided	1	-1	-1	1	1	-1
7007-24	TRAPPC4	Trafficking protein particle complex subunit 4	two-sided	0.000163029	2.70451e-10	1.65698e-11	0.00109847	3.72914e-05	1.24862e-23																	7007-24	TRAPPC4	Trafficking protein particle complex subunit 4	two-sided	1	-1	-1	1	-1	1
1866238	CD72	B-cell differentiation antigen CD72	two-sided	1.19098e-07	0.989376	3.44474e-22	0.164836	2.90756e-06	0.832012																	1866238	CD72	B-cell differentiation antigen CD72	two-sided	1	-1	-1	1	1	-1
1866968	KCIP4	Kv channel-interacting protein 4	two-sided	1.88774e-05	0.118254	0.000520867	0.955057	1.23266e-05	1.08601e-09																	1866968	KCIP4	Kv channel-interacting protein 4	two-sided	-1	-1	1	1	-1	1
7015-08-01	LIRB5	Leukocyte immunoglobulin-like receptor subfamily B member 5	two-sided	8.34229e-05	0.00381794	1.42831e-07	0.558378	0.536649	0.0770653																	7015-08-01	LIRB5	Leukocyte immunoglobulin-like receptor subfamily B member 5	two-sided	1	1	-1	-1	1	-1
1868917	GCNT1	Beta-1;3-galactosyl-O-glycosyl-glycoprotein beta-1;6-N-acetylglucosaminyltransferase	two-sided	0.118344	3.52439e-10	2.28519e-21	1.24734e-06	0.0128169	9.7283e-40																	1868917	GCNT1	Beta-1;3-galactosyl-O-glycosyl-glycoprotein beta-1;6-N-acetylglucosaminyltransferase	two-sided	1	-1	-1	1	-1	1
1869586	TSR3	Ribosome biogenesis protein TSR3 homolog	two-sided	1.21373e-26	0.23456	4.28125e-13	0.824732	0.165633	1.37356e-12																	1869586	TSR3	Ribosome biogenesis protein TSR3 homolog	two-sided	1	1	-1	-1	1	-1
7019-13	Semaphorin-7A	Semaphorin-7A	two-sided	2.37209e-37	0.0219189	6.90585e-22	0.97313	0.701662	1.08154e-12																	7019-13	Semaphorin-7A	Semaphorin-7A	two-sided	1	1	-1	-1	-1	-1
7020-13	CHST5	Carbohydrate sulfotransferase 5	two-sided	7.06347e-18	0.114959	9.11874e-31	0.0073481	0.693119	0.0202055																	7020-13	CHST5	Carbohydrate sulfotransferase 5	two-sided	1	-1	-1	1	-1	1
7038-45	SIA8D	CMP-N-acetylneuraminate-poly-alpha-2;8-sialyltransferase	two-sided	2.24744e-13	0.013533	7.82933e-17	0.479083	4.83131e-09	1.03049e-08																	7038-45	SIA8D	CMP-N-acetylneuraminate-poly-alpha-2;8-sialyltransferase	two-sided	1	1	-1	-1	1	-1
7045-04-01	BNIP3	BCL2/adenovirus E1B 19 kDa protein-interacting protein 3	two-sided	2.23284e-11	0.000951775	9.24203e-18	0.028892	3.85585e-05	2.3751e-10																	7045-04-01	BNIP3	BCL2/adenovirus E1B 19 kDa protein-interacting protein 3	two-sided	1	-1	-1	1	-1	1
1879691	CT173	Uncharacterized protein C20orf173	two-sided	2.35683e-19	8.19995e-05	0.271812	0.912021	0.217611	2.38367e-05																	1879691	CT173	Uncharacterized protein C20orf173	two-sided	1	-1	-1	1	-1	-1
1880361	CEA19	Carcinoembryonic antigen-related cell adhesion molecule 19	two-sided	5.38127e-24	0.848076	4.87407e-18	0.098354	0.0823643	0.0440759																	1880361	CEA19	Carcinoembryonic antigen-related cell adhesion molecule 19	two-sided	1	1	-1	1	-1	-1
1880667	ADAM 23	Disintegrin and metalloproteinase domain-containing protein 23	two-sided	0.000201539	7.24851e-14	0.000152161	0.000227214	1.13035e-08	5.72612e-20																	1880667	ADAM 23	Disintegrin and metalloproteinase domain-containing protein 23	two-sided	1	1	-1	-1	1	-1
1881121	NEGR1	Neuronal growth regulator 1	two-sided	2.64728e-18	0.927572	2.59992e-31	0.151257	1.36422e-22	0.000786516																	1881121	NEGR1	Neuronal growth regulator 1	two-sided	1	-1	-1	-1	1	-1
7054-87	CLC2D	C-type lectin domain family 2 member D	two-sided	6.07469e-20	3.35613e-07	0.670287	3.45676e-07	3.48797e-05	9.91593e-49																	7054-87	CLC2D	C-type lectin domain family 2 member D	two-sided	-1	-1	-1	1	-1	1
7059-14	LIRA6	Leukocyte immunoglobulin-like receptor subfamily A member 6	two-sided	0.150724	0.0354604	0.00696429	0.850332	0.834751	0.58387																	7059-14	LIRA6	Leukocyte immunoglobulin-like receptor subfamily A member 6	two-sided	1	1	-1	-1	-1	-1
1884684	ERO1A	ERO1-like protein alpha	two-sided	0.412832	0.215394	0.736368	0.912595	0.0572577	0.0431456																	1884684	ERO1A	ERO1-like protein alpha	two-sided	-1	1	-1	1	1	-1
1886145	VAMP8	Vesicle-associated membrane protein 8	two-sided	8.06412e-16	2.61592e-09	2.48318e-30	5.11192e-06	2.11657e-06	3.74146e-20																	1886145	VAMP8	Vesicle-associated membrane protein 8	two-sided	1	-1	-1	1	-1	1
1886480	G6B	Protein G6b	two-sided	5.65399e-35	1.15403e-15	6.42094e-53	0.000875877	0.326037	6.25656e-13																	1886480	G6B	Protein G6b	two-sided	-1	1	1	-1	-1	-1
7066-199	F209B	Protein FAM209B	two-sided	2.0604e-31	0.526701	2.06871e-13	0.0306702	0.316415	1.15475e-13																	7066-199	F209B	Protein FAM209B	two-sided	1	-1	-1	1	1	-1
1888184	TSNA1	t-SNARE domain-containing protein 1	two-sided	2.1067e-05	6.98378e-11	0.0176622	4.10019e-06	0.00638332	4.5709e-39																	1888184	TSNA1	t-SNARE domain-containing protein 1	two-sided	-1	-1	-1	1	-1	1
7070-25	KELL	Kell blood group glycoprotein	two-sided	0.214889	1.34237e-09	7.42661e-21	1.51251e-11	0.00170696	3.58655e-53																	7070-25	KELL	Kell blood group glycoprotein	two-sided	-1	-1	-1	1	-1	1
7071-23	MA1B1	Endoplasmic reticulum mannosyl-oligosaccharide 1;2-alpha-mannosidase	two-sided	2.51971e-25	3.81922e-05	0.525663	5.13492e-05	0.427454	1.04143e-41																	7071-23	MA1B1	Endoplasmic reticulum mannosyl-oligosaccharide 1;2-alpha-mannosidase	two-sided	1	1	1	-1	-1	-1
7073-69	CV015	Uncharacterized protein C22orf15	two-sided	1.21702e-11	0.0253489	1.26104e-22	0.000174837	0.492079	0.00975505																	7073-69	CV015	Uncharacterized protein C22orf15	two-sided	1	-1	-1	1	-1	-1
7076-17	ECEL1	Endothelin-converting enzyme-like 1	two-sided	1.03333e-21	9.83089e-09	1.48499e-09	0.037029	0.000478797	0.0238443																	7076-17	ECEL1	Endothelin-converting enzyme-like 1	two-sided	1	-1	-1	1	-1	1
1892355	BT3A1	Butyrophilin subfamily 3 member A1	two-sided	6.14893e-11	0.000641319	0.415587	0.256189	0.366829	4.04848e-27																	1892355	BT3A1	Butyrophilin subfamily 3 member A1	two-sided	-1	-1	-1	1	1	1
1892720	B3GN6	UDP-GlcNAc:betaGal beta-1;3-N-acetylglucosaminyltransferase 6	two-sided	0.00487621	8.97858e-14	2.93819e-13	0.00262592	0.00677473	6.37973e-34																	1892720	B3GN6	UDP-GlcNAc:betaGal beta-1;3-N-acetylglucosaminyltransferase 6	two-sided	1	-1	-1	1	-1	1
7083-74	MATN4	Matrilin-4	two-sided	7.29091e-10	0.000647653	1.73561e-14	0.261147	0.00368919	0.000440318																	7083-74	MATN4	Matrilin-4	two-sided	1	1	-1	-1	1	-1
1893419	DRAXI	Draxin	two-sided	1.65763e-07	2.46633e-09	8.70186e-31	8.31912e-10	0.0223291	1.7574e-21																	1893419	DRAXI	Draxin	two-sided	1	-1	-1	1	-1	1
7085-81	CDSN	Corneodesmosin	two-sided	9.78447e-14	0.342554	0.520499	0.135262	0.593368	1.10999e-09																	7085-81	CDSN	Corneodesmosin	two-sided	1	-1	-1	-1	1	-1
7089-42	SYT11	Synaptotagmin-11	two-sided	0.587907	1.07502e-11	0.409948	0.200973	0.190121	5.00308e-06																	7089-42	SYT11	Synaptotagmin-11	two-sided	1	-1	1	1	1	1
7090-17	GALT1	Polypeptide N-acetylgalactosaminyltransferase 1	two-sided	0.00079685	0.240531	8.34559e-19	0.991885	5.35789e-08	0.690513																	7090-17	GALT1	Polypeptide N-acetylgalactosaminyltransferase 1	two-sided	1	1	-1	1	1	-1
7092-07-01	PDILT	Protein disulfide-isomerase-like protein of the testis	two-sided	0.00574847	1.79206e-05	1.29846e-16	5.54223e-06	0.0364776	1.43559e-32																	7092-07-01	PDILT	Protein disulfide-isomerase-like protein of the testis	two-sided	-1	-1	-1	1	1	1
7096-30	RMD1	Regulator of microtubule dynamics protein 1	two-sided	5.74437e-14	0.372633	3.97405e-36	0.00355609	0.0453667	4.2453e-07																	7096-30	RMD1	Regulator of microtubule dynamics protein 1	two-sided	-1	1	1	-1	1	-1
1898380	CDY1	Testis-specific chromodomain protein Y 1	two-sided	7.12111e-22	1.73398e-07	3.51926e-36	4.69563e-06	0.121779	5.68014e-08																	1898380	CDY1	Testis-specific chromodomain protein Y 1	two-sided	1	-1	-1	1	-1	1
7099-33	FSTL5	Follistatin-related protein 5	two-sided	2.89852e-22	0.207587	1.89695e-33	0.00603865	0.158702	0.0429157																	7099-33	FSTL5	Follistatin-related protein 5	two-sided	1	1	-1	1	-1	1
7100-31	CD2	T-cell surface antigen CD2	two-sided	3.56695e-06	0.0171691	9.24367e-08	0.552248	0.0604204	5.51759e-05																	7100-31	CD2	T-cell surface antigen CD2	two-sided	1	1	-1	-1	1	-1
7104-71	CABP7	Calcium-binding protein 7	two-sided	2.42381e-14	0.031496	0.000515166	0.329523	0.136902	1.20558e-14																	7104-71	CABP7	Calcium-binding protein 7	two-sided	1	1	-1	1	1	-1
1901270	CABL2	CDK5 and ABL1 enzyme substrate 2	two-sided	6.98337e-17	2.04914e-07	2.38172e-27	0.984509	8.75143e-06	3.82666e-11																	1901270	CABL2	CDK5 and ABL1 enzyme substrate 2	two-sided	-1	-1	1	-1	-1	1
7106-37	PLACL	Oocyte-secreted protein 2	two-sided	3.99679e-07	0.00104169	7.81792e-16	0.0276476	0.0734351	0.000173089																	7106-37	PLACL	Oocyte-secreted protein 2	two-sided	-1	-1	1	-1	-1	1
1902366	CS077	Small integral membrane protein 24	two-sided	1.36237e-14	3.48679e-08	7.61812e-38	3.46579e-06	0.112701	9.22654e-17																	1902366	CS077	Small integral membrane protein 24	two-sided	1	-1	-1	1	1	1
1902946	DJB11	DnaJ homolog subfamily B member 11	two-sided	2.39583e-38	0.00106932	3.30146e-41	1.25823e-06	1.37497e-05	0.0207734																	1902946	DJB11	DnaJ homolog subfamily B member 11	two-sided	-1	1	1	-1	1	-1
1904011	GRPE1	GrpE protein homolog 1; mitochondrial	two-sided	4.2368e-53	0.106289	9.97146e-37	0.00670596	0.641201	4.95518e-05																	1904011	GRPE1	GrpE protein homolog 1; mitochondrial	two-sided	-1	1	1	-1	1	1
1904861	Semenogelin	Semenogelin-1	two-sided	2.96355e-18	0.307199	9.6467e-09	0.00276885	0.125369	3.13035e-10																	1904861	Semenogelin	Semenogelin-1	two-sided	1	1	-1	1	-1	-1
7116-31	OSCAR	Osteoclast-associated immunoglobulin-like receptor	two-sided	1.71005e-44	0.0752619	4.15784e-37	0.000132222	0.265441	0.00911873																	7116-31	OSCAR	Osteoclast-associated immunoglobulin-like receptor	two-sided	1	-1	-1	1	1	-1
7117-21	SPI2	Serpin I2	two-sided	0.000239201	2.49951e-13	1.17599e-33	3.0881e-08	0.544601	1.34174e-36																	7117-21	SPI2	Serpin I2	two-sided	1	-1	-1	1	1	1
7118-24	IGDC3	Immunoglobulin superfamily DCC subclass member 3	two-sided	3.86403e-26	0.001041	6.76756e-23	0.0646301	0.40974	0.324954																	7118-24	IGDC3	Immunoglobulin superfamily DCC subclass member 3	two-sided	1	-1	-1	1	1	1
1906964	SYT7	Synaptotagmin-7	two-sided	9.86317e-21	9.41839e-06	1.01479e-43	2.31826e-05	0.934866	3.49783e-08																	1906964	SYT7	Synaptotagmin-7	two-sided	1	-1	-1	1	1	1
7123-25	RM52	39S ribosomal protein L52; mitochondrial	two-sided	4.73298e-15	1.0492e-13	0.00332955	4.14306e-05	1.12804e-06	1.39628e-44																	7123-25	RM52	39S ribosomal protein L52; mitochondrial	two-sided	-1	-1	1	1	-1	1
7124-18	IL-21	Interleukin-21	two-sided	1.33372e-11	0.205221	1.53579e-11	0.000167495	0.700125	0.0700387																	7124-18	IL-21	Interleukin-21	two-sided	1	-1	-1	1	-1	-1
1909183	Apo A-II	Apolipoprotein A-II	two-sided	7.28762e-13	0.000119627	2.26654e-12	0.0417125	0.79043	2.39937e-11																	1909183	Apo A-II	Apolipoprotein A-II	two-sided	1	1	-1	1	-1	-1
1909733	VWA2	von Willebrand factor A domain-containing protein 2	two-sided	3.00606e-40	3.68343e-05	5.50642e-19	0.532721	0.625326	3.06013e-23																	1909733	VWA2	von Willebrand factor A domain-containing protein 2	two-sided	1	1	-1	-1	-1	-1
1910310	LAIR2	Leukocyte-associated immunoglobulin-like receptor 2	two-sided	1.96149e-37	0.00384002	1.50025e-34	0.0304294	0.676772	0.632312																	1910310	LAIR2	Leukocyte-associated immunoglobulin-like receptor 2	two-sided	1	-1	-1	1	1	-1
7131-207	Tenascin	Tenascin	two-sided	0.120652	0.0546328	6.01613e-08	0.232598	0.00247787	9.69383e-12																	7131-207	Tenascin	Tenascin	two-sided	-1	-1	-1	1	1	1
7132-55	C1QL4	Complement C1q-like protein 4	two-sided	1.39488e-06	8.32687e-11	3.83383e-25	4.82066e-06	0.0530831	9.06608e-25																	7132-55	C1QL4	Complement C1q-like protein 4	two-sided	1	-1	-1	1	1	1
1912989	MSRA	Mitochondrial peptide methionine sulfoxide reductase	two-sided	4.96478e-13	0.000553521	1.55641e-24	0.00163853	0.198324	1.83481e-06																	1912989	MSRA	Mitochondrial peptide methionine sulfoxide reductase	two-sided	1	-1	-1	1	1	1
7139-14	SLIK4	SLIT and NTRK-like protein 4	two-sided	0.911153	2.85251e-05	5.46334e-07	0.000216739	1.15043e-18	0.0609143																	7139-14	SLIK4	SLIT and NTRK-like protein 4	two-sided	-1	1	-1	-1	1	-1
7140-01-01	ELA2A	Chymotrypsin-like elastase family member 2A	two-sided	3.01377e-10	0.0010554	1.462e-11	0.000918494	0.784719	0.35742																	7140-01-01	ELA2A	Chymotrypsin-like elastase family member 2A	two-sided	1	-1	-1	1	1	1
7141-21	MGT4B	Alpha-1;3-mannosyl-glycoprotein 4-beta-N-acetylglucosaminyltransferase B	two-sided	0.000789413	5.4455e-11	0.00364556	0.000222497	8.86405e-07	2.58462e-11																	7141-21	MGT4B	Alpha-1;3-mannosyl-glycoprotein 4-beta-N-acetylglucosaminyltransferase B	two-sided	-1	1	1	-1	1	-1
1914723	CBPN	Carboxypeptidase N catalytic chain	two-sided	0.0357741	4.62908e-15	0.854759	0.00900814	0.471198	5.44876e-19																	1914723	CBPN	Carboxypeptidase N catalytic chain	two-sided	-1	-1	-1	1	-1	1
7143-09-01	GNT2C	N-acetyllactosaminide beta-1;6-N-acetylglucosaminyl-transferase; isoform C	two-sided	0.0499016	2.3711e-11	3.41426e-15	5.50228e-10	0.00535781	2.06053e-53																	7143-09-01	GNT2C	N-acetyllactosaminide beta-1;6-N-acetylglucosaminyl-transferase; isoform C	two-sided	-1	-1	-1	1	-1	1
7144-234	KAZD1	Kazal-type serine protease inhibitor domain-containing protein 1	two-sided	1.13167e-12	0.0587065	1.43471e-11	0.570365	0.256092	0.136338																	7144-234	KAZD1	Kazal-type serine protease inhibitor domain-containing protein 1	two-sided	1	-1	-1	1	-1	1
1915699	ITIH3	Inter-alpha-trypsin inhibitor heavy chain H3	two-sided	4.50485e-16	0.00265215	0.0901571	0.00357559	0.533053	3.3495e-15																	1915699	ITIH3	Inter-alpha-trypsin inhibitor heavy chain H3	two-sided	-1	-1	1	1	1	1
7146-16	PDIA4	Protein disulfide-isomerase A4	two-sided	0.0058985	1.64227e-13	1.93242e-13	5.70915e-13	0.00841358	2.0294e-54																	7146-16	PDIA4	Protein disulfide-isomerase A4	two-sided	-1	-1	-1	1	-1	1
7147-35	WFDC8	WAP four-disulfide core domain protein 8	two-sided	0.157004	0.0520598	0.274975	0.172921	0.272901	0.216639																	7147-35	WFDC8	WAP four-disulfide core domain protein 8	two-sided	-1	-1	1	1	-1	1
7148-42	F173A	Protein FAM173A	two-sided	1.24085e-32	0.452271	2.83184e-18	0.966142	0.272214	1.91546e-09																	7148-42	F173A	Protein FAM173A	two-sided	1	1	-1	-1	-1	-1
7153-66	NGRN	Neugrin	two-sided	3.78294e-47	0.651761	6.41021e-32	0.0288515	0.82562	5.95177e-07																	7153-66	NGRN	Neugrin	two-sided	1	1	-1	1	1	-1
7154-92	CF058	Protein LEG1 homolog	two-sided	0.020197	8.6422e-06	0.001529	0.992575	0.784719	0.000328148																	7154-92	CF058	Protein LEG1 homolog	two-sided	1	1	-1	-1	-1	-1
7155-46	C4b-binding protein beta chain	C4b-binding protein beta chain	two-sided	3.48548e-07	0.753803	0.0303859	0.636183	0.0297614	8.0261e-10																	7155-46	C4b-binding protein beta chain	C4b-binding protein beta chain	two-sided	1	-1	1	-1	-1	-1
1919747	FUT10	Alpha-(1;3)-fucosyltransferase 10	two-sided	0.970039	5.87314e-10	1.41812e-06	1.40936e-09	0.000799543	2.87932e-21																	1919747	FUT10	Alpha-(1;3)-fucosyltransferase 10	two-sided	1	1	1	-1	1	-1
7157-22	PCDA4	Protocadherin alpha-4	two-sided	3.41158e-14	0.780506	1.47595e-08	0.0138838	0.723873	6.01202e-05																	7157-22	PCDA4	Protocadherin alpha-4	two-sided	1	-1	-1	1	1	-1
7161-25	G6PE	GDH/6PGL endoplasmic bifunctional protein	two-sided	0.0731298	0.204024	0.00392295	0.00111079	0.0590203	0.129071																	7161-25	G6PE	GDH/6PGL endoplasmic bifunctional protein	two-sided	1	1	-1	1	-1	-1
7163-26	lacritin	Extracellular glycoprotein lacritin	two-sided	0.00781575	0.146203	0.00860059	0.342314	0.148703	0.148028																	7163-26	lacritin	Extracellular glycoprotein lacritin	two-sided	1	1	-1	1	-1	-1
7167-102	VAPA	Vesicle-associated membrane protein-associated protein A	two-sided	4.4974e-41	8.81134e-18	1.29446e-45	0.0203219	0.869596	2.69621e-12																	7167-102	VAPA	Vesicle-associated membrane protein-associated protein A	two-sided	-1	1	1	-1	-1	-1
7173-141	T132C	Transmembrane protein 132C	two-sided	2.2186e-23	2.25237e-05	7.81792e-16	0.225932	0.000286144	4.66328e-19																	7173-141	T132C	Transmembrane protein 132C	two-sided	1	1	-1	-1	1	-1
7175-04-01	PCDG2	Protocadherin gamma-A2	two-sided	0.579864	9.62335e-09	2.32394e-11	0.904423	0.0160504	0.279354																	7175-04-01	PCDG2	Protocadherin gamma-A2	two-sided	1	-1	1	-1	-1	1
7178-59	DEPP	Protein DEPP	two-sided	3.93847e-06	7.01938e-06	0.000268502	0.603935	0.47837	5.54995e-07																	7178-59	DEPP	Protein DEPP	two-sided	1	1	-1	-1	-1	-1
7179-69	NFASC	Neurofascin	two-sided	1.03662e-06	0.00858963	1.18341e-21	0.279354	3.76326e-07	0.0054527																	7179-69	NFASC	Neurofascin	two-sided	1	-1	-1	1	1	1
7180-114	IFN14	Interferon alpha-14	two-sided	4.91002e-17	3.93172e-05	3.6318e-17	0.0596782	0.577342	0.0100812																	7180-114	IFN14	Interferon alpha-14	two-sided	1	-1	-1	1	1	1
7181-17	VAPB	Vesicle-associated membrane protein-associated protein B/C	two-sided	2.48901e-31	0.355952	8.58641e-38	0.00112534	0.861076	0.228192																	7181-17	VAPB	Vesicle-associated membrane protein-associated protein B/C	two-sided	1	1	-1	1	1	-1
7183-102	TD26	Angiopoietin-like protein 8	two-sided	1.14846e-07	1.07512e-07	7.2819e-25	3.24735e-05	0.0233592	2.2426e-19																	7183-102	TD26	Angiopoietin-like protein 8	two-sided	1	-1	-1	1	-1	1
7184-13	CEAM7	Carcinoembryonic antigen-related cell adhesion molecule 7	two-sided	7.3681e-24	0.156119	8.79792e-13	0.136409	0.152615	2.61476e-08																	7184-13	CEAM7	Carcinoembryonic antigen-related cell adhesion molecule 7	two-sided	1	1	-1	1	-1	-1
7185-29	GPV	Platelet glycoprotein V	two-sided	0.0406726	0.962882	3.35245e-30	0.280611	3.28306e-07	1.19916e-07																	7185-29	GPV	Platelet glycoprotein V	two-sided	-1	1	1	-1	-1	-1
7186-111	STX3	Syntaxin-3	two-sided	6.95849e-06	0.672556	0.00292312	0.609961	5.34989e-12	3.38832e-06																	7186-111	STX3	Syntaxin-3	two-sided	-1	-1	-1	-1	1	1
7187-03-01	PPM1L	Protein phosphatase 1L	two-sided	5.17034e-10	0.65144	1.64154e-40	1.49766e-05	0.107056	0.0588979																	7187-03-01	PPM1L	Protein phosphatase 1L	two-sided	-1	-1	1	-1	-1	-1
7189-55	CHST3	Carbohydrate sulfotransferase 3	two-sided	0.00383446	3.73393e-10	6.31468e-28	1.80282e-06	0.616481	6.87799e-32																	7189-55	CHST3	Carbohydrate sulfotransferase 3	two-sided	1	-1	-1	1	1	1
7191-32	SLMAP	Sarcolemmal membrane-associated protein	two-sided	3.04781e-42	5.43763e-11	4.60207e-53	6.13163e-06	0.997802	6.00029e-05																	7191-32	SLMAP	Sarcolemmal membrane-associated protein	two-sided	-1	1	1	-1	-1	-1
7192-37	CRF2-12	Interferon lambda receptor 1	two-sided	4.53471e-13	0.0325992	6.81096e-27	2.67667e-05	0.266732	0.239356																	7192-37	CRF2-12	Interferon lambda receptor 1	two-sided	1	-1	-1	1	1	1
7193-98	PCDC1	Protocadherin alpha-C1	two-sided	8.90206e-24	0.265594	1.5785e-34	0.00171545	0.142246	0.465317																	7193-98	PCDC1	Protocadherin alpha-C1	two-sided	-1	1	1	-1	-1	-1
7194-36	NPTN	Neuroplastin	two-sided	1.25567e-28	5.31785e-08	4.22317e-18	0.0588174	3.45438e-05	1.72301e-26																	7194-36	NPTN	Neuroplastin	two-sided	1	1	-1	-1	1	-1
7196-21	IFN-w	Interferon omega-1	two-sided	1.08591e-12	0.66049	1.16738e-33	0.00256558	0.0575087	0.000938169																	7196-21	IFN-w	Interferon omega-1	two-sided	1	1	-1	1	-1	1
1934723	DJC15	DnaJ homolog subfamily C member 15	two-sided	0.000702	6.11907e-07	3.46435e-26	9.98141e-08	0.360445	1.77873e-20																	1934723	DJC15	DnaJ homolog subfamily C member 15	two-sided	1	-1	-1	1	-1	1
7198-197	FA20B	Glycosaminoglycan xylosylkinase	two-sided	1.00661e-11	0.028979	0.0331768	0.00191977	0.0260032	1.5753e-12																	7198-197	FA20B	Glycosaminoglycan xylosylkinase	two-sided	1	1	-1	-1	1	-1
1935481	SYN3	Synapsin-3	two-sided	7.65258e-08	2.75746e-05	2.24418e-16	0.0172136	0.00593915	4.75563e-13																	1935481	SYN3	Synapsin-3	two-sided	1	-1	-1	1	-1	1
1935878	LRFN2	Leucine-rich repeat and fibronectin type-III domain-containing protein 2	two-sided	2.47214e-09	0.0117626	8.24044e-07	1.70187e-05	0.423176	1.61076e-36																	1935878	LRFN2	Leucine-rich repeat and fibronectin type-III domain-containing protein 2	two-sided	1	1	1	-1	-1	-1
1936273	ISCU	Iron-sulfur cluster assembly enzyme ISCU; mitochondrial	two-sided	5.30802e-20	1.3358e-11	0.00160253	0.000137056	0.118055	2.53996e-35																	1936273	ISCU	Iron-sulfur cluster assembly enzyme ISCU; mitochondrial	two-sided	-1	-1	1	1	-1	1
7202-107	SEMA6C	Semaphorin-6C	two-sided	0.900427	0.00160833	0.654539	0.0065398	0.857099	0.133214																	7202-107	SEMA6C	Semaphorin-6C	two-sided	-1	-1	-1	1	1	1
7203-125	RFNG	Beta-1;3-N-acetylglucosaminyltransferase radical fringe	two-sided	1.35841e-12	1.46405e-10	2.26483e-29	0.00249447	0.207843	1.99293e-20																	7203-125	RFNG	Beta-1;3-N-acetylglucosaminyltransferase radical fringe	two-sided	1	-1	-1	1	1	1
1937248	CEA21	Carcinoembryonic antigen-related cell adhesion molecule 21	two-sided	0.831482	0.000154631	0.0254982	0.329523	0.0161647	2.89835e-15																	1937248	CEA21	Carcinoembryonic antigen-related cell adhesion molecule 21	two-sided	-1	-1	1	-1	-1	1
7206-20	F16P1	Fructose-1;6-bisphosphatase 1	two-sided	0.000151174	0.15067	0.218772	2.23291e-05	2.04835e-06	3.35201e-06																	7206-20	F16P1	Fructose-1;6-bisphosphatase 1	two-sided	-1	-1	1	1	-1	1
7207-04-01	RED	Protein Red	two-sided	1.51828e-06	0.000297215	1.87425e-18	0.161376	0.0252611	1.21585e-06																	7207-04-01	RED	Protein Red	two-sided	1	-1	-1	1	1	1
7208-60	MGT4C	Alpha-1;3-mannosyl-glycoprotein 4-beta-N-acetylglucosaminyltransferase C	two-sided	3.77839e-24	0.940869	2.90431e-18	0.476404	0.000251611	2.83484e-05																	7208-60	MGT4C	Alpha-1;3-mannosyl-glycoprotein 4-beta-N-acetylglucosaminyltransferase C	two-sided	1	1	-1	-1	1	-1
7210-25	Amyloid-like protein 1	Amyloid-like protein 1	two-sided	2.13733e-22	1.60302e-06	3.89928e-13	0.382589	0.383496	7.66147e-17																	7210-25	Amyloid-like protein 1	Amyloid-like protein 1	two-sided	1	1	-1	-1	1	-1
1939836	RNase 1	Ribonuclease pancreatic	two-sided	0.157164	0.563176	6.01995e-09	0.319714	7.23606e-14	0.0117244																	1939836	RNase 1	Ribonuclease pancreatic	two-sided	-1	-1	-1	1	1	1
7215-18	NADH-cytochrome b5 reductase	NADH-cytochrome b5 reductase 3	two-sided	5.1954e-33	0.0854706	1.3132e-07	0.809878	0.958179	1.207e-22																	7215-18	NADH-cytochrome b5 reductase	NADH-cytochrome b5 reductase 3	two-sided	1	1	-1	-1	-1	-1
7218-87	AT1B2	Sodium/potassium-transporting ATPase subunit beta-2	two-sided	1.22741e-24	7.06897e-09	7.8005e-11	0.252597	0.00870714	8.15641e-33																	7218-87	AT1B2	Sodium/potassium-transporting ATPase subunit beta-2	two-sided	1	1	-1	-1	1	-1
7219-152	HSP 70	Heat shock 70 kDa protein 1A	two-sided	3.71734e-16	0.0329419	0.0292195	0.180528	0.00535255	1.06086e-09																	7219-152	HSP 70	Heat shock 70 kDa protein 1A	two-sided	-1	-1	1	1	1	1
7221-56	CKAP4	Cytoskeleton-associated protein 4	two-sided	1.73614e-09	3.03687e-08	3.28651e-33	9.40462e-07	0.12368	7.29235e-20																	7221-56	CKAP4	Cytoskeleton-associated protein 4	two-sided	1	-1	-1	1	-1	1
7223-60	S100A13	Protein S100-A13	two-sided	0.866017	0.260201	0.108379	0.333848	0.346519	0.221305																	7223-60	S100A13	Protein S100-A13	two-sided	1	-1	-1	1	1	1
1944858	TRAT1	T-cell receptor-associated transmembrane adapter 1	two-sided	0.743393	2.02354e-13	1.0569e-14	5.24888e-09	0.0113844	3.04345e-39																	1944858	TRAT1	T-cell receptor-associated transmembrane adapter 1	two-sided	-1	-1	-1	1	-1	1
7225-51	MMGT1	Membrane magnesium transporter 1	two-sided	2.2825e-18	2.43586e-05	2.78024e-11	0.119365	0.0150011	0.044348																	7225-51	MMGT1	Membrane magnesium transporter 1	two-sided	1	1	-1	-1	-1	-1
7227-75	COCH	Cochlin	two-sided	6.41196e-24	1.75676e-10	6.47984e-20	2.6205e-06	0.205634	0.0517006																	7227-75	COCH	Cochlin	two-sided	-1	1	1	-1	1	-1
1946045	SIA7F	Alpha-N-acetylgalactosaminide alpha-2;6-sialyltransferase 6	two-sided	5.75032e-15	0.00736256	1.79175e-05	0.598727	0.00110744	1.42473e-20																	1946045	SIA7F	Alpha-N-acetylgalactosaminide alpha-2;6-sialyltransferase 6	two-sided	1	1	-1	1	1	-1
7231-37	TM11A	Transmembrane protease serine 11A	two-sided	0.923761	1.83467e-12	3.6126e-27	4.83407e-12	0.329258	2.00213e-47																	7231-37	TM11A	Transmembrane protease serine 11A	two-sided	-1	-1	-1	1	1	1
7233-73	P2RX6	P2X purinoceptor 6	two-sided	0.00322472	2.02407e-19	0.0140262	1.65104e-08	0.000130405	2.34793e-45																	7233-73	P2RX6	P2X purinoceptor 6	two-sided	-1	-1	-1	1	-1	1
1948540	GT252	Procollagen galactosyltransferase 2	two-sided	0.0107514	1.31247e-11	1.40306e-30	1.27713e-07	0.0449795	1.07969e-44																	1948540	GT252	Procollagen galactosyltransferase 2	two-sided	1	-1	-1	1	-1	1
1950428	MBTP1	Membrane-bound transcription factor site-1 protease	two-sided	4.07914e-05	1.66617e-06	2.06124e-33	3.8199e-07	0.398876	1.53106e-23																	1950428	MBTP1	Membrane-bound transcription factor site-1 protease	two-sided	1	-1	-1	1	1	1
7242-14	CJ072	V-set and transmembrane domain-containing protein 4	two-sided	0.00786478	4.90116e-09	2.60864e-09	0.000176567	0.534941	3.24037e-42																	7242-14	CJ072	V-set and transmembrane domain-containing protein 4	two-sided	-1	-1	-1	1	1	1
7244-16	TM149	IGF-like family receptor 1	two-sided	0.000118693	0.0481657	1.13963e-16	0.121045	1.03608e-15	0.0448677																	7244-16	TM149	IGF-like family receptor 1	two-sided	1	1	-1	-1	1	-1
1952255	CELF2	CUGBP Elav-like family member 2	two-sided	3.50928e-33	1.11528e-06	0.626541	2.29248e-09	0.00729191	6.01679e-57																	1952255	CELF2	CUGBP Elav-like family member 2	two-sided	-1	-1	1	1	-1	1
1952679	FREM2	FRAS1-related extracellular matrix protein 2	two-sided	1.31997e-31	0.00403964	9.70439e-32	0.00252006	0.0122145	0.108396																	1952679	FREM2	FRAS1-related extracellular matrix protein 2	two-sided	1	-1	-1	1	-1	1
7247-01-01	GORAB	RAB6-interacting golgin	two-sided	7.46758e-11	0.00287194	2.10669e-11	0.00709136	0.413392	0.215217																	7247-01-01	GORAB	RAB6-interacting golgin	two-sided	1	-1	-1	1	1	-1
7249-307	B2L10	Bcl-2-like protein 10	two-sided	0.538313	8.01567e-06	3.92897e-31	8.52362e-06	0.858045	4.54483e-39																	7249-307	B2L10	Bcl-2-like protein 10	two-sided	-1	-1	-1	1	1	1
7251-64	C1QT3	Complement C1q tumor necrosis factor-related protein 3	two-sided	6.04904e-14	0.00145875	3.77403e-12	0.241845	0.55588	0.000105202																	7251-64	C1QT3	Complement C1q tumor necrosis factor-related protein 3	two-sided	1	1	-1	-1	1	-1
7253-06-01	QKI	Protein quaking	two-sided	7.25139e-35	0.218432	1.79538e-31	0.000209336	0.847978	0.00253105																	7253-06-01	QKI	Protein quaking	two-sided	1	-1	-1	1	1	-1
7257-18	TIP39	Tuberoinfundibular peptide of 39 residues	two-sided	0.000109363	3.04031e-10	2.40497e-21	7.70176e-06	0.263942	3.10751e-22																	7257-18	TIP39	Tuberoinfundibular peptide of 39 residues	two-sided	1	-1	-1	1	1	1
1957092	EMBP	Bone marrow proteoglycan	two-sided	1.23085e-39	0.585902	5.18838e-23	0.946712	3.17854e-05	1.98478e-12																	1957092	EMBP	Bone marrow proteoglycan	two-sided	1	-1	-1	-1	1	-1
7262-191	CHSTE	Carbohydrate sulfotransferase 14	two-sided	5.11004e-07	1.10665e-09	7.23006e-38	4.6738e-08	0.558552	1.62158e-26																	7262-191	CHSTE	Carbohydrate sulfotransferase 14	two-sided	1	-1	-1	1	1	1
7265-32	OSTN	Osteocrin	two-sided	2.49266e-20	0.073645	6.6889e-40	9.02611e-06	0.907854	0.0699672																	7265-32	OSTN	Osteocrin	two-sided	1	-1	-1	1	-1	1
1959984	SPA9	Serpin A9	two-sided	0.000549034	9.45804e-10	0.000226829	0.00290416	0.000706809	1.75226e-10																	1959984	SPA9	Serpin A9	two-sided	1	1	-1	-1	1	-1
1960290	LCB2	Serine palmitoyltransferase 2	two-sided	2.98375e-18	8.18611e-09	0.0614656	4.64513e-09	0.0101146	2.10473e-56																	1960290	LCB2	Serine palmitoyltransferase 2	two-sided	-1	-1	-1	1	-1	1
7551-33	LRC32	Leucine-rich repeat-containing protein 32	two-sided	0.00060173	2.48858e-05	1.15423e-15	0.3262	3.77148e-06	0.032866																	7551-33	LRC32	Leucine-rich repeat-containing protein 32	two-sided	1	1	-1	-1	1	-1
7624-19	ANK2	Ankyrin-2	two-sided	0.0617255	6.9837e-09	1.1586e-22	5.13205e-08	0.0197072	2.02251e-33																	7624-19	ANK2	Ankyrin-2	two-sided	1	-1	-1	1	-1	1
7625-27	14-3-3 protein theta	14-3-3 protein theta	two-sided	2.8163e-46	8.081e-07	3.36385e-35	0.191277	0.246125	3.49164e-25																	7625-27	14-3-3 protein theta	14-3-3 protein theta	two-sided	-1	-1	1	-1	-1	1
7628-40	CREL1	Cysteine-rich with EGF-like domain protein 1	two-sided	0.297226	0.0979376	2.49931e-06	0.0684197	0.19428	0.0288317																	7628-40	CREL1	Cysteine-rich with EGF-like domain protein 1	two-sided	-1	1	-1	1	1	1
7638-30	Lectin; mannose-binding 2	Vesicular integral-membrane protein VIP36	two-sided	0.322222	9.43817e-05	0.00956688	0.475776	1.47336e-05	0.00148861																	7638-30	Lectin; mannose-binding 2	Vesicular integral-membrane protein VIP36	two-sided	-1	1	1	1	-1	-1
7648-09-01	MYPC1	Myosin-binding protein C; slow-type	two-sided	0.324079	0.000276636	0.000746136	0.0502694	0.0821546	3.1909e-09																	7648-09-01	MYPC1	Myosin-binding protein C; slow-type	two-sided	-1	-1	-1	1	1	1
2102277	N-terminal pro-BNP	N-terminal pro-BNP	two-sided	0.93478	0.271528	4.36529e-06	0.738459	4.85731e-13	0.149427																	2102277	N-terminal pro-BNP	N-terminal pro-BNP	two-sided	-1	-1	-1	-1	1	1
2117008	NBR1	Next to BRCA1 gene 1 protein	two-sided	7.67826e-34	0.401693	9.28662e-48	0.355179	0.000543502	0.561652																	2117008	NBR1	Next to BRCA1 gene 1 protein	two-sided	-1	-1	1	-1	-1	-1
7713-102	FMR1	Fragile X mental retardation protein 1	two-sided	1.044e-62	0.000142749	8.63828e-58	0.000136253	0.361872	0.772963																	7713-102	FMR1	Fragile X mental retardation protein 1	two-sided	-1	1	1	-1	1	-1
7717-95	CFTR	Cystic fibrosis transmembrane conductance regulator	two-sided	0.000902244	0.172532	0.00253158	0.0342209	0.338856	1.27768e-15																	7717-95	CFTR	Cystic fibrosis transmembrane conductance regulator	two-sided	1	1	1	-1	1	-1
7732-45	VAMP4	Vesicle-associated membrane protein 4	two-sided	1.9928e-33	0.00385925	5.08538e-33	0.0012518	0.590602	0.953678																	7732-45	VAMP4	Vesicle-associated membrane protein 4	two-sided	1	-1	-1	1	-1	1
7736-28	OPALI	Opalin	two-sided	0.187149	1.66854e-07	6.15074e-08	0.000200833	2.66493e-10	3.0771e-31																	7736-28	OPALI	Opalin	two-sided	1	-1	-1	1	-1	1
7737-76	ITB6	Integrin beta-6	two-sided	2.40499e-07	0.00448189	1.14658e-22	0.0497302	0.486112	3.30812e-11																	7737-76	ITB6	Integrin beta-6	two-sided	1	-1	-1	1	-1	1
7738-299	STX2	Syntaxin-2	two-sided	6.52894e-10	0.0592845	0.00313519	1.07023e-06	6.21328e-17	0.873945																	7738-299	STX2	Syntaxin-2	two-sided	-1	1	1	-1	1	-1
7740-33	FATE1	Fetal and adult testis-expressed transcript protein	two-sided	2.72688e-07	1.09738e-11	1.3476e-06	1.39908e-12	0.00164953	7.89408e-54																	7740-33	FATE1	Fetal and adult testis-expressed transcript protein	two-sided	-1	-1	-1	1	-1	1
7741-111	RTF1	RNA polymerase-associated protein RTF1 homolog	two-sided	2.22535e-32	0.0244175	3.49303e-45	5.91189e-05	0.00251322	0.00276714																	7741-111	RTF1	RNA polymerase-associated protein RTF1 homolog	two-sided	1	-1	-1	1	-1	1
2134053	RN148	RING finger protein 148	two-sided	3.5054e-22	0.0166671	7.94457e-34	0.00067325	0.521055	0.02875																	2134053	RN148	RING finger protein 148	two-sided	1	-1	-1	1	1	1
2134234	TIM50	Mitochondrial import inner membrane translocase subunit TIM50	two-sided	1.99746e-29	4.80801e-05	3.49568e-50	0.000123268	0.563636	1.90965e-06																	2134234	TIM50	Mitochondrial import inner membrane translocase subunit TIM50	two-sided	-1	1	1	-1	-1	-1
2134904	ZCD1	CDGSH iron-sulfur domain-containing protein 1	two-sided	0.095643	0.0288001	1.77541e-17	0.100989	5.52181e-07	4.82035e-06																	2134904	ZCD1	CDGSH iron-sulfur domain-containing protein 1	two-sided	1	-1	-1	-1	1	1
7747-47	NDUBB	NADH dehydrogenase [ubiquinone] 1 beta subcomplex subunit 11; mitochondrial	two-sided	2.25676e-22	0.0522938	0.000181208	0.00361076	2.08304e-08	8.23842e-29																	7747-47	NDUBB	NADH dehydrogenase [ubiquinone] 1 beta subcomplex subunit 11; mitochondrial	two-sided	-1	-1	1	1	-1	1
7748-11-01	NDUV2	NADH dehydrogenase [ubiquinone] flavoprotein 2; mitochondrial	two-sided	9.11953e-25	0.0170847	0.00232568	0.430415	2.87418e-07	5.83344e-16																	7748-11-01	NDUV2	NADH dehydrogenase [ubiquinone] flavoprotein 2; mitochondrial	two-sided	-1	-1	1	-1	1	1
7751-121	SARP-1	Secreted frizzled-related protein 2	two-sided	0.00563022	1.92079e-09	0.513588	0.0607725	0.0398645	6.554e-26																	7751-121	SARP-1	Secreted frizzled-related protein 2	two-sided	-1	-1	-1	1	-1	1
7752-31	CLC4D	C-type lectin domain family 4 member D	two-sided	0.0019366	6.47823e-06	3.03353e-06	6.20104e-05	0.00520322	3.37303e-37																	7752-31	CLC4D	C-type lectin domain family 4 member D	two-sided	-1	-1	-1	1	-1	1
7753-21	HTAI2	Oxidoreductase HTATIP2	two-sided	5.97163e-22	6.56736e-10	0.00280873	0.016751	0.30016	1.82031e-40																	7753-21	HTAI2	Oxidoreductase HTATIP2	two-sided	-1	-1	1	1	-1	1
2138436	JAG1	Protein jagged-1	two-sided	0.0159086	6.75925e-07	5.55889e-11	3.60029e-07	0.00578714	4.2861e-42																	2138436	JAG1	Protein jagged-1	two-sided	-1	-1	-1	1	-1	1
7755-37	ITB5	Integrin beta-5	two-sided	0.340376	2.50402e-06	8.22036e-19	2.30702e-05	0.0379125	3.84698e-32																	7755-37	ITB5	Integrin beta-5	two-sided	1	-1	-1	1	1	1
2139348	DQA2	HLA class II histocompatibility antigen; DQ alpha 2 chain	two-sided	1.77792e-16	0.843092	3.33435e-22	0.535681	0.0356059	0.19694																	2139348	DQA2	HLA class II histocompatibility antigen; DQ alpha 2 chain	two-sided	1	1	-1	1	1	-1
7758-217	RN215	RING finger protein 215	two-sided	3.20707e-12	0.641264	2.92233e-25	0.0685027	0.978024	0.0331953																	7758-217	RN215	RING finger protein 215	two-sided	1	1	-1	1	-1	1
7761-125	CHKB	Choline/ethanolamine kinase	two-sided	6.07722e-30	2.30391e-07	1.13518e-37	4.06667e-06	0.425756	0.0883401																	7761-125	CHKB	Choline/ethanolamine kinase	two-sided	-1	1	1	-1	-1	-1
7762-30	SNN	Stannin	two-sided	0.983246	0.963693	0.129402	0.866651	0.000541009	0.385139																	7762-30	SNN	Stannin	two-sided	-1	1	1	1	-1	1
7763-25	Cadherin-11	Cadherin-11	two-sided	0.0330187	0.000100149	6.09807e-07	0.16748	0.000752381	3.44215e-18																	7763-25	Cadherin-11	Cadherin-11	two-sided	1	1	1	-1	-1	-1
7765-15	ITM2A	Integral membrane protein 2A	two-sided	1.10358e-15	2.51894e-05	2.23763e-09	0.0582517	5.58966e-14	2.847e-29																	7765-15	ITM2A	Integral membrane protein 2A	two-sided	-1	-1	1	1	-1	1
7766-25	ZP4	Zona pellucida sperm-binding protein 4	two-sided	0.00415795	5.95854e-09	1.39445e-06	0.0583567	0.713314	0.37555																	7766-25	ZP4	Zona pellucida sperm-binding protein 4	two-sided	1	-1	1	-1	1	-1
2142880	CF126	Colipase-like protein 2	two-sided	5.91529e-23	0.295242	1.0064e-19	0.346519	3.84701e-13	5.80133e-13																	2142880	CF126	Colipase-like protein 2	two-sided	-1	-1	1	1	-1	1
7769-29	3BP2	SH3 domain-binding protein 2	two-sided	2.49944e-15	0.0364776	3.86737e-39	0.0198527	0.604339	7.6421e-07																	7769-29	3BP2	SH3 domain-binding protein 2	two-sided	-1	1	1	-1	-1	-1
7770-25	NFU1	NFU1 iron-sulfur cluster scaffold homolog; mitochondrial	two-sided	2.74589e-55	0.0828539	2.23637e-45	0.30802	0.565939	2.22518e-09																	7770-25	NFU1	NFU1 iron-sulfur cluster scaffold homolog; mitochondrial	two-sided	-1	-1	1	-1	-1	1
7773-20	KI2L2	Killer cell immunoglobulin-like receptor 2DL2	two-sided	0.000246838	0.000472837	8.65649e-06	0.00273869	0.118479	2.62854e-33																	7773-20	KI2L2	Killer cell immunoglobulin-like receptor 2DL2	two-sided	-1	-1	-1	1	-1	1
7776-20	UNC5B	Netrin receptor UNC5B	two-sided	0.920193	2.16476e-09	7.67434e-07	3.28398e-05	7.52812e-21	3.58585e-05																	7776-20	UNC5B	Netrin receptor UNC5B	two-sided	-1	1	-1	-1	1	-1
7778-104	BINCA	Caspase recruitment domain-containing protein 19	two-sided	3.6531e-25	6.74716e-06	0.793221	0.0301686	1.27456e-05	3.5746e-31																	7778-104	BINCA	Caspase recruitment domain-containing protein 19	two-sided	-1	-1	-1	1	1	1
7779-86	CHSTB	Carbohydrate sulfotransferase 11	two-sided	0.000715315	0.000728169	3.09552e-09	9.1476e-06	0.00375761	3.97296e-06																	7779-86	CHSTB	Carbohydrate sulfotransferase 11	two-sided	-1	1	1	-1	1	-1
7782-34	EP3B	Epididymal secretory protein E3-beta	two-sided	9.80007e-10	3.55853e-11	6.95814e-37	0.000157965	0.311374	2.5251e-30																	7782-34	EP3B	Epididymal secretory protein E3-beta	two-sided	1	-1	-1	1	1	1
2149089	Kininogen; HMW	Kininogen-1	two-sided	0.728979	0.00138803	0.623183	0.837506	0.0118972	0.294013																	2149089	Kininogen; HMW	Kininogen-1	two-sided	1	1	-1	1	-1	-1
2149455	Ephrin-B3	Ephrin-B3	two-sided	3.45422e-06	0.000966371	0.729497	0.742704	2.15492e-10	0.000375134																	2149455	Ephrin-B3	Ephrin-B3	two-sided	1	1	-1	-1	-1	-1
7786-83	CLC2B	C-type lectin domain family 2 member B	two-sided	2.08853e-06	0.000330909	0.0129653	0.246134	4.5479e-09	2.05226e-05																	7786-83	CLC2B	C-type lectin domain family 2 member B	two-sided	1	1	-1	-1	-1	1
7787-25	LIRA5	Leukocyte immunoglobulin-like receptor subfamily A member 5	two-sided	0.143022	0.141967	3.56429e-11	0.00346263	1.57997e-06	1.56187e-06																	7787-25	LIRA5	Leukocyte immunoglobulin-like receptor subfamily A member 5	two-sided	-1	-1	-1	1	1	1
7788-01-01	CF6	ATP synthase-coupling factor 6; mitochondrial	two-sided	3.62291e-49	0.0655604	2.30148e-25	6.94926e-06	1.55391e-07	0.000475484																	7788-01-01	CF6	ATP synthase-coupling factor 6; mitochondrial	two-sided	-1	1	1	-1	1	1
7789-182	PRDX4	Peroxiredoxin-4	two-sided	3.92397e-10	7.69409e-12	3.1035e-05	2.816e-11	0.0136059	5.68869e-57																	7789-182	PRDX4	Peroxiredoxin-4	two-sided	-1	-1	-1	1	-1	1
7790-21	LIF	Leukemia inhibitory factor	two-sided	0.585709	6.23651e-12	1.24837e-22	2.28496e-10	0.00683283	1.22182e-46																	7790-21	LIF	Leukemia inhibitory factor	two-sided	-1	-1	-1	1	-1	1
7792-58	CC90B	Coiled-coil domain-containing protein 90B; mitochondrial	two-sided	4.71136e-12	3.32451e-07	0.02698	8.32331e-09	1.73101e-06	7.8005e-52																	7792-58	CC90B	Coiled-coil domain-containing protein 90B; mitochondrial	two-sided	-1	-1	-1	1	-1	1
7795-14	NKG2E	NKG2-E type II integral membrane protein	two-sided	0.0555883	0.395183	0.000195852	0.00469713	1.24175e-13	0.0373867																	7795-14	NKG2E	NKG2-E type II integral membrane protein	two-sided	1	1	-1	-1	1	-1
2153746	CD79A	B-cell antigen receptor complex-associated protein alpha chain	two-sided	9.12443e-05	0.0115007	0.84559	9.91824e-06	0.00297043	4.27264e-10																	2153746	CD79A	B-cell antigen receptor complex-associated protein alpha chain	two-sided	1	1	-1	-1	1	-1
2154142	CC167	Coiled-coil domain-containing protein 167	two-sided	0.705611	0.0157426	0.941017	0.532561	0.00118211	6.06001e-05																	2154142	CC167	Coiled-coil domain-containing protein 167	two-sided	1	-1	1	1	-1	1
2156118	CHST1	Carbohydrate sulfotransferase 1	two-sided	4.37663e-07	3.35507e-08	3.31826e-24	3.2647e-06	0.000128428	5.00117e-24																	2156118	CHST1	Carbohydrate sulfotransferase 1	two-sided	1	-1	-1	1	-1	1
7805-52	GOS-28	Golgi SNAP receptor complex member 1	two-sided	1.96675e-11	0.00154564	0.274539	0.000617306	0.000233195	4.41027e-37																	7805-52	GOS-28	Golgi SNAP receptor complex member 1	two-sided	-1	-1	-1	1	-1	1
7806-33	B4GT7	Beta-1;4-galactosyltransferase 7	two-sided	8.45933e-15	1.18317e-07	2.92947e-35	1.9034e-08	0.415371	1.23602e-09																	7806-33	B4GT7	Beta-1;4-galactosyltransferase 7	two-sided	-1	1	1	-1	1	-1
2157975	GLCE	D-glucuronyl C5-epimerase	two-sided	0.000154907	0.559686	0.890896	0.55379	0.990883	0.00181173																	2157975	GLCE	D-glucuronyl C5-epimerase	two-sided	1	-1	-1	-1	1	-1
7809-22	SPAT9	Spermatogenesis-associated protein 9	two-sided	5.63283e-15	0.884552	5.54199e-10	2.20226e-05	1.25924e-12	0.728281																	7809-22	SPAT9	Spermatogenesis-associated protein 9	two-sided	-1	1	1	-1	1	1
7810-20	C1QTNF5	Complement C1q tumor necrosis factor-related protein 5	two-sided	3.55263e-15	1.01583e-05	6.65615e-20	0.232598	0.00190767	4.76446e-07																	7810-20	C1QTNF5	Complement C1q tumor necrosis factor-related protein 5	two-sided	1	1	-1	-1	1	-1
7813-06-01	Alkaline phosphatase; placental	Alkaline phosphatase; placental type	two-sided	1.27056e-26	0.0375488	8.14414e-36	0.0221262	0.33293	0.46328																	7813-06-01	Alkaline phosphatase; placental	Alkaline phosphatase; placental type	two-sided	1	-1	-1	1	1	1
7815-49	IBPL1	Insulin-like growth factor-binding protein-like 1	two-sided	0.434688	1.60602e-13	2.17973e-12	3.45194e-07	0.00125676	5.20766e-38																	7815-49	IBPL1	Insulin-like growth factor-binding protein-like 1	two-sided	-1	-1	-1	1	-1	1
7818-101	GBP6	Guanylate-binding protein 6	two-sided	0.00350296	0.00139694	0.965806	0.687321	0.36418	3.64635e-13																	7818-101	GBP6	Guanylate-binding protein 6	two-sided	-1	-1	-1	1	-1	1
2162754	C1D	Nuclear nucleic acid-binding protein C1D	two-sided	1.95325e-10	0.314488	0.000625324	0.765554	0.819922	0.017711																	2162754	C1D	Nuclear nucleic acid-binding protein C1D	two-sided	1	-1	-1	-1	1	-1
2163272	HRSL2	HRAS-like suppressor 2	two-sided	0.000209041	0.448399	0.0581925	0.00797461	0.0600945	0.000141666																	2163272	HRSL2	HRAS-like suppressor 2	two-sided	-1	-1	-1	1	1	1
7823-22	SIA7B	Alpha-N-acetylgalactosaminide alpha-2;6-sialyltransferase 2	two-sided	0.0618528	0.379125	1.9743e-08	0.0674343	0.813853	0.246668																	7823-22	SIA7B	Alpha-N-acetylgalactosaminide alpha-2;6-sialyltransferase 2	two-sided	-1	-1	1	-1	1	-1
7824-88	MSRB3	Methionine-R-sulfoxide reductase B3	two-sided	2.58002e-13	1.88376e-09	4.05295e-39	3.61983e-06	0.209573	1.47227e-20																	7824-88	MSRB3	Methionine-R-sulfoxide reductase B3	two-sided	1	-1	-1	1	1	1
2164245	ABD12	Monoacylglycerol lipase ABHD12	two-sided	0.0285427	9.72125e-13	3.12676e-06	4.43041e-07	5.82092e-05	4.07339e-47																	2164245	ABD12	Monoacylglycerol lipase ABHD12	two-sided	-1	-1	-1	1	-1	1
2164429	DCLK3	Serine/threonine-protein kinase DCLK3	two-sided	1.23039e-23	0.343406	3.68721e-39	0.0101123	0.665074	0.0630043																	2164429	DCLK3	Serine/threonine-protein kinase DCLK3	two-sided	1	-1	-1	1	1	1
7827-20	ADA32	Disintegrin and metalloproteinase domain-containing protein 32	two-sided	9.39476e-39	0.811271	2.72921e-22	0.215341	0.00429047	7.71156e-16																	7827-20	ADA32	Disintegrin and metalloproteinase domain-containing protein 32	two-sided	1	-1	-1	1	1	-1
7835-02-01	BNI3L	BCL2/adenovirus E1B 19 kDa protein-interacting protein 3-like	two-sided	4.96351e-22	0.328098	1.86728e-24	0.000393839	0.900711	0.0879535																	7835-02-01	BNI3L	BCL2/adenovirus E1B 19 kDa protein-interacting protein 3-like	two-sided	-1	1	1	-1	1	-1
7838-27	SMR3A	Submaxillary gland androgen-regulated protein 3A	two-sided	0.0963676	2.97068e-08	6.74216e-15	1.54123e-05	0.000330939	1.96523e-31																	7838-27	SMR3A	Submaxillary gland androgen-regulated protein 3A	two-sided	1	-1	-1	1	-1	1
7839-99	F19A3	Protein FAM19A3	two-sided	0.398472	0.0163454	2.51315e-07	0.281339	0.202645	9.95442e-08																	7839-99	F19A3	Protein FAM19A3	two-sided	1	-1	-1	-1	1	1
7841-84	ESAM	Endothelial cell-selective adhesion molecule	two-sided	0.00129728	0.00446397	0.106605	6.82032e-07	2.65428e-13	1.57069e-24																	7841-84	ESAM	Endothelial cell-selective adhesion molecule	two-sided	1	1	1	-1	1	-1
7842-52	SERF1	Small EDRK-rich factor 1	two-sided	5.75358e-13	1.93345e-10	0.0544803	0.000443743	5.93616e-06	8.23336e-42																	7842-52	SERF1	Small EDRK-rich factor 1	two-sided	-1	-1	-1	1	-1	1
7846-44	PSG11	Pregnancy-specific beta-1-glycoprotein 11	two-sided	1.92769e-23	0.615504	1.495e-10	0.904423	0.086308	4.57076e-11																	7846-44	PSG11	Pregnancy-specific beta-1-glycoprotein 11	two-sided	1	-1	-1	-1	1	-1
2172889	Glutaminyl cyclase	Glutaminyl-peptide cyclotransferase	two-sided	0.0104338	2.78804e-10	0.000626223	0.00307926	0.217493	2.5175e-05																	2172889	Glutaminyl cyclase	Glutaminyl-peptide cyclotransferase	two-sided	1	1	-1	-1	1	-1
2173195	COX42	Cytochrome c oxidase subunit 4 isoform 2; mitochondrial	two-sided	5.09422e-18	2.36205e-05	0.608055	8.72903e-05	0.000179984	4.64931e-43																	2173195	COX42	Cytochrome c oxidase subunit 4 isoform 2; mitochondrial	two-sided	-1	-1	-1	1	-1	1
7851-30	ANR46	Ankyrin repeat domain-containing protein 46	two-sided	0.270592	1.71358e-11	5.11846e-12	4.58798e-07	0.0536294	2.32056e-42																	7851-30	ANR46	Ankyrin repeat domain-containing protein 46	two-sided	-1	-1	-1	1	-1	1
2174169	IF3M	Translation initiation factor IF-3; mitochondrial	two-sided	1.24054e-44	6.64717e-06	2.21983e-63	0.00186338	0.215157	0.00102537																	2174169	IF3M	Translation initiation factor IF-3; mitochondrial	two-sided	-1	1	1	-1	-1	-1
7853-19	SCO1	Protein SCO1 homolog; mitochondrial	two-sided	0.0430773	2.7424e-06	1.60378e-30	7.4519e-05	0.568206	1.08531e-30																	7853-19	SCO1	Protein SCO1 homolog; mitochondrial	two-sided	-1	1	1	-1	-1	-1
7854-38	NR3L1	Natural cytotoxicity triggering receptor 3 ligand 1	two-sided	0.00248053	1.48328e-08	1.14146e-07	0.0514518	0.0758486	1.76213e-15																	7854-38	NR3L1	Natural cytotoxicity triggering receptor 3 ligand 1	two-sided	1	-1	-1	1	-1	1
7856-51	F151A	Protein FAM151A	two-sided	0.00163148	0.00080745	0.0027522	0.56735	0.000439816	0.487621																	7856-51	F151A	Protein FAM151A	two-sided	1	1	-1	-1	-1	-1
7857-22	NEUT	Neurotensin/neuromedin N	two-sided	0.000213709	0.0630548	0.000137663	0.098181	6.64735e-06	5.66653e-05																	7857-22	NEUT	Neurotensin/neuromedin N	two-sided	1	1	-1	-1	1	-1
7859-21	PCDGK	Protocadherin gamma-C3	two-sided	6.81083e-11	4.04739e-06	8.09047e-10	0.841213	5.12712e-07	0.966186																	7859-21	PCDGK	Protocadherin gamma-C3	two-sided	-1	1	1	-1	-1	-1
7860-09-01	HERC4	Probable E3 ubiquitin-protein ligase HERC4	two-sided	0.022025	0.000174141	5.53752e-12	0.732409	1.42793e-11	1.56789e-05																	7860-09-01	HERC4	Probable E3 ubiquitin-protein ligase HERC4	two-sided	-1	-1	1	-1	-1	1
2177456	ROR2	Tyrosine-protein kinase transmembrane receptor ROR2	two-sided	7.78519e-07	0.540545	5.22054e-24	0.343795	2.25866e-15	0.738459																	2177456	ROR2	Tyrosine-protein kinase transmembrane receptor ROR2	two-sided	1	-1	-1	-1	1	-1
7863-50	PGRC1	Membrane-associated progesterone receptor component 1	two-sided	8.75622e-20	8.16546e-09	3.69916e-20	3.4423e-06	2.96431e-12	9.32007e-12																	7863-50	PGRC1	Membrane-associated progesterone receptor component 1	two-sided	-1	1	1	-1	1	-1
2178368	SIGL8	Sialic acid-binding Ig-like lectin 8	two-sided	3.64706e-05	2.21465e-07	0.760541	0.0044	0.000234685	1.7476e-29																	2178368	SIGL8	Sialic acid-binding Ig-like lectin 8	two-sided	-1	-1	-1	1	-1	1
7865-126	HRSL3	HRAS-like suppressor 3	two-sided	0.723873	8.16837e-10	3.64102e-19	1.51609e-08	0.0709115	4.65974e-43																	7865-126	HRSL3	HRAS-like suppressor 3	two-sided	-1	-1	-1	1	-1	1
2179343	DJC30	DnaJ homolog subfamily C member 30	two-sided	1.29e-37	0.373687	5.50919e-42	0.0941918	0.00721808	8.25206e-06																	2179343	DJC30	DnaJ homolog subfamily C member 30	two-sided	-1	-1	1	-1	-1	1
7867-154	SIA7A	Alpha-N-acetylgalactosaminide alpha-2;6-sialyltransferase 1	two-sided	1.0633e-09	2.09862e-09	0.423613	3.09143e-07	2.4428e-06	2.71755e-44																	7867-154	SIA7A	Alpha-N-acetylgalactosaminide alpha-2;6-sialyltransferase 1	two-sided	-1	-1	-1	1	-1	1
7871-16	T132A	Transmembrane protein 132A	two-sided	1.00437e-19	0.0934292	4.50932e-16	0.553424	0.492488	0.000593046																	7871-16	T132A	Transmembrane protein 132A	two-sided	1	1	-1	-1	-1	-1
7873-32	TSSK2	Testis-specific serine/threonine-protein kinase 2	two-sided	3.9323e-18	0.0255118	9.21784e-26	0.0440264	0.957017	0.0504837																	7873-32	TSSK2	Testis-specific serine/threonine-protein kinase 2	two-sided	1	-1	-1	-1	1	-1
7875-86	PLEK	Pleckstrin	two-sided	9.58428e-49	2.72727e-11	1.41363e-58	0.000421505	0.0320791	0.00345204																	7875-86	PLEK	Pleckstrin	two-sided	-1	1	1	-1	-1	-1
2183453	SC61B	Protein transport protein Sec61 subunit beta	two-sided	0.841899	1.54986e-10	1.74172e-15	1.37815e-08	0.00802522	1.47477e-40																	2183453	SC61B	Protein transport protein Sec61 subunit beta	two-sided	-1	-1	-1	1	-1	1
2184121	Cytochrome P450 3A4	Cytochrome P450 3A4	two-sided	4.10572e-13	7.0939e-05	6.20814e-18	0.0723059	0.17216	2.77311e-06																	2184121	Cytochrome P450 3A4	Cytochrome P450 3A4	two-sided	1	-1	-1	1	1	1
2184396	PSA1	Proteasome subunit alpha type-1	two-sided	1.90042e-12	3.19548e-08	0.0887748	0.00486681	0.0131275	4.55445e-32																	2184396	PSA1	Proteasome subunit alpha type-1	two-sided	-1	-1	-1	1	-1	1
7881-244	PAR16	Mono [ADP-ribose] polymerase PARP16	two-sided	0.0146228	1.36134e-05	1.94858e-05	0.361732	3.88864e-07	0.218789																	7881-244	PAR16	Mono [ADP-ribose] polymerase PARP16	two-sided	1	-1	1	-1	-1	1
7886-26	SPTC1	Serine palmitoyltransferase 1	two-sided	6.97236e-07	0.0796551	9.73832e-47	0.00725574	0.00146556	5.85874e-13																	7886-26	SPTC1	Serine palmitoyltransferase 1	two-sided	-1	1	1	-1	-1	-1
7887-57	COX5B	Cytochrome c oxidase subunit 5B; mitochondrial	two-sided	4.68552e-28	0.00093818	1.29719e-30	0.0746126	0.0784013	0.690671																	7887-57	COX5B	Cytochrome c oxidase subunit 5B; mitochondrial	two-sided	1	-1	-1	1	1	1
7888-58	CCD56	Cytochrome c oxidase assembly factor 3 homolog; mitochondrial	two-sided	3.92867e-10	2.72392e-10	0.201742	3.86396e-09	1.64237e-08	1.98058e-51																	7888-58	CCD56	Cytochrome c oxidase assembly factor 3 homolog; mitochondrial	two-sided	-1	-1	-1	1	-1	1
7890-68	DPP10	Inactive dipeptidyl peptidase 10	two-sided	0.000137199	3.09788e-13	4.23078e-31	4.83131e-09	0.0496632	8.99255e-37																	7890-68	DPP10	Inactive dipeptidyl peptidase 10	two-sided	1	-1	-1	1	-1	1
7891-45	UGT 1A6	UDP-glucuronosyltransferase 1-6	two-sided	0.0039907	0.823495	1.00922e-17	0.000120978	0.614087	0.0381091																	7891-45	UGT 1A6	UDP-glucuronosyltransferase 1-6	two-sided	1	-1	-1	1	1	1
7892-132	K1467	Protein FAM234B	two-sided	1.26778e-06	6.04751e-06	5.8415e-23	2.09511e-05	1.13547e-06	5.47753e-24																	7892-132	K1467	Protein FAM234B	two-sided	1	-1	-1	1	-1	1
7894-155	FGF-3	Fibroblast growth factor 3	two-sided	0.345694	3.16052e-13	8.48666e-16	1.97459e-12	2.52463e-05	4.26598e-53																	7894-155	FGF-3	Fibroblast growth factor 3	two-sided	-1	-1	-1	1	-1	1
7895-108	MRAP	Melanocortin-2 receptor accessory protein	two-sided	0.0230274	1.00422e-14	9.5538e-09	1.00181e-10	5.23581e-05	4.07911e-52																	7895-108	MRAP	Melanocortin-2 receptor accessory protein	two-sided	-1	-1	-1	1	-1	1
7897-75	DLG3	Disks large homolog 3	two-sided	6.39665e-16	0.000439502	3.05126e-06	0.00507658	9.33239e-10	1.01516e-24																	7897-75	DLG3	Disks large homolog 3	two-sided	-1	-1	1	1	-1	1
7898-29	MDM1	Nuclear protein MDM1	two-sided	6.05741e-33	0.0355962	2.23121e-05	0.496212	0.00217028	4.76808e-23																	7898-29	MDM1	Nuclear protein MDM1	two-sided	-1	-1	1	-1	1	1
7903-18	VAMP3	Vesicle-associated membrane protein 3	two-sided	7.43285e-05	1.46405e-10	3.56745e-15	3.19227e-06	6.7761e-05	4.31995e-23																	7903-18	VAMP3	Vesicle-associated membrane protein 3	two-sided	1	-1	-1	1	-1	1
7905-30	HPT	Haptoglobin isoform 2	two-sided	0.044467	0.00215469	0.305424	2.86844e-05	0.288656	0.0753984																	7905-30	HPT	Haptoglobin isoform 2	two-sided	1	-1	-1	1	-1	-1
7910-41	LRFN1	Leucine-rich repeat and fibronectin type III domain-containing protein 1	two-sided	0.42053	0.339088	0.624794	0.283142	0.0356917	0.00204932																	7910-41	LRFN1	Leucine-rich repeat and fibronectin type III domain-containing protein 1	two-sided	1	1	-1	-1	-1	1
7911-29	SCN4B	Sodium channel subunit beta-4	two-sided	0.000113453	5.45629e-06	0.0397325	0.256694	0.000221645	7.44077e-19																	7911-29	SCN4B	Sodium channel subunit beta-4	two-sided	-1	-1	1	1	-1	1
2197574	S100A7	Protein S100-A7	two-sided	2.26927e-07	1.09405e-08	6.04575e-24	7.84858e-06	0.166986	4.26169e-17																	2197574	S100A7	Protein S100-A7	two-sided	1	-1	-1	1	1	1
7917-17	CBPD	Carboxypeptidase D	two-sided	8.04721e-13	6.99014e-08	0.000421376	1.51942e-05	0.658455	9.40027e-52																	7917-17	CBPD	Carboxypeptidase D	two-sided	-1	-1	-1	1	-1	1
7918-114	Amylase; alpha 1A	Alpha-amylase 1	two-sided	7.89349e-14	0.040478	3.23029e-09	0.141134	0.0104632	4.59157e-07																	7918-114	Amylase; alpha 1A	Alpha-amylase 1	two-sided	1	1	-1	-1	1	-1
7920-30	SIA8B	Alpha-2;8-sialyltransferase 8B	two-sided	0.0292032	6.7695e-08	5.81548e-22	2.65148e-08	0.0235916	8.92986e-28																	7920-30	SIA8B	Alpha-2;8-sialyltransferase 8B	two-sided	1	-1	-1	1	-1	1
7921-65	FJX1	Four-jointed box protein 1	two-sided	2.90848e-09	0.0409632	1.60995e-11	0.320667	0.000649651	0.000808611																	7921-65	FJX1	Four-jointed box protein 1	two-sided	1	1	-1	-1	1	-1
2199612	Adrenomedullin	Adrenomedullin	two-sided	0.0108884	0.030924	0.0131248	3.90371e-06	3.05185e-17	1.05329e-05																	2199612	Adrenomedullin	Adrenomedullin	two-sided	-1	1	1	-1	1	-1
7923-41	SEM4C	Semaphorin-4C	two-sided	0.0541034	2.91905e-06	4.08241e-08	0.117659	1.0201e-11	2.20666e-06																	7923-41	SEM4C	Semaphorin-4C	two-sided	1	1	-1	-1	1	-1
2200404	CD3G	T-cell surface glycoprotein CD3 gamma chain	two-sided	0.000134665	1.16906e-07	6.45218e-27	1.44336e-05	0.0523523	1.62631e-27																	2200404	CD3G	T-cell surface glycoprotein CD3 gamma chain	two-sided	1	-1	-1	1	-1	1
7925-18	CL070	Single-pass membrane and coiled-coil domain-containing protein 2	two-sided	0.492844	4.45462e-09	7.44225e-20	2.09453e-10	6.18008e-05	1.52425e-40																	7925-18	CL070	Single-pass membrane and coiled-coil domain-containing protein 2	two-sided	-1	-1	-1	1	-1	1
7926-13	SPIT3	Kunitz-type protease inhibitor 3	two-sided	0.699285	0.486236	0.978698	0.689586	0.0480744	0.917121																	7926-13	SPIT3	Kunitz-type protease inhibitor 3	two-sided	-1	-1	1	-1	1	-1
7927-16	SIA7E	Alpha-N-acetylgalactosaminide alpha-2;6-sialyltransferase 5	two-sided	5.54402e-24	0.00482667	2.4491e-12	0.259923	0.191347	2.17808e-12																	7927-16	SIA7E	Alpha-N-acetylgalactosaminide alpha-2;6-sialyltransferase 5	two-sided	1	1	-1	1	-1	-1
7928-183	TPST1	Protein-tyrosine sulfotransferase 1	two-sided	1.65103e-06	0.0245752	2.55495e-09	8.51221e-07	0.468064	8.84171e-10																	7928-183	TPST1	Protein-tyrosine sulfotransferase 1	two-sided	1	1	-1	1	-1	-1
2202473	EXOS1	Exosome complex component CSL4	two-sided	0.00940442	3.38281e-07	4.89961e-26	1.78114e-09	0.00015552	1.05346e-32																	2202473	EXOS1	Exosome complex component CSL4	two-sided	1	-1	-1	1	-1	1
7932-23	SYT8	Synaptotagmin-8	two-sided	1.4543e-24	0.993355	4.31892e-24	0.935994	0.00497381	0.00332234																	7932-23	SYT8	Synaptotagmin-8	two-sided	1	1	-1	-1	1	-1
7933-75	ADA22	Disintegrin and metalloproteinase domain-containing protein 22	two-sided	2.88945e-07	3.99477e-09	0.707004	0.0127447	0.7112	1.69807e-28																	7933-75	ADA22	Disintegrin and metalloproteinase domain-containing protein 22	two-sided	1	1	1	-1	-1	-1
2204179	NDRG4	Protein NDRG4	two-sided	9.47082e-12	0.00891893	1.88526e-35	0.000901833	0.00979919	0.000256358																	2204179	NDRG4	Protein NDRG4	two-sided	-1	1	1	-1	-1	-1
7935-26	LARGE	Glycosyltransferase-like protein LARGE1	two-sided	0.749987	1.68103e-16	0.0900418	0.000645223	1.3132e-07	7.78022e-13																	7935-26	LARGE	Glycosyltransferase-like protein LARGE1	two-sided	1	1	-1	-1	1	-1
7939-01-01	CC055	Putative uncharacterized protein PQLC2L	two-sided	6.48319e-11	0.430664	1.0752e-05	0.42384	0.000445978	2.50033e-08																	7939-01-01	CC055	Putative uncharacterized protein PQLC2L	two-sided	1	1	-1	1	1	-1
7943-16	CUZD1	CUB and zona pellucida-like domain-containing protein 1	two-sided	1.63713e-11	0.576348	0.0031994	0.804672	0.00226466	0.00184828																	7943-16	CUZD1	CUB and zona pellucida-like domain-containing protein 1	two-sided	1	1	-1	1	-1	-1
7944-01-01	KI3L3	Killer cell immunoglobulin-like receptor 3DL3	two-sided	4.3242e-46	0.90747	1.12345e-22	0.029016	0.872365	1.23352e-15																	7944-01-01	KI3L3	Killer cell immunoglobulin-like receptor 3DL3	two-sided	1	-1	-1	1	-1	-1
2208166	Semaphorin-6A	Semaphorin-6A	two-sided	6.59002e-45	0.129795	1.03826e-22	0.110997	0.581679	2.04375e-16																	2208166	Semaphorin-6A	Semaphorin-6A	two-sided	1	1	-1	1	-1	-1
7947-19	AP4AT	AP-4 complex accessory subunit tepsin	two-sided	1.22957e-24	0.133977	1.13831e-31	0.0173036	0.00398749	0.119547																	7947-19	AP4AT	AP-4 complex accessory subunit tepsin	two-sided	1	-1	-1	1	1	-1
7948-129	GLTD2	Glycolipid transfer protein domain-containing protein 2	two-sided	6.48543e-07	0.495428	1.12174e-09	0.705684	0.0813867	0.132208																	7948-129	GLTD2	Glycolipid transfer protein domain-containing protein 2	two-sided	1	1	-1	1	1	-1
7950-142	BTNL9	Butyrophilin-like protein 9	two-sided	0.0320791	1.43485e-05	2.00896e-20	6.36022e-05	0.0367841	2.6579e-26																	7950-142	BTNL9	Butyrophilin-like protein 9	two-sided	1	-1	-1	1	-1	1
2210480	VTI1A	Vesicle transport through interaction with t-SNAREs homolog 1A	two-sided	1.65268e-14	0.290869	7.21642e-26	0.000133879	2.83059e-05	0.000254465																	2210480	VTI1A	Vesicle transport through interaction with t-SNAREs homolog 1A	two-sided	-1	-1	1	-1	1	-1
7953-20	SLAF1	Signaling lymphocytic activation molecule	two-sided	8.99486e-09	5.82261e-05	5.92885e-09	0.754914	2.54699e-06	4.56278e-17																	7953-20	SLAF1	Signaling lymphocytic activation molecule	two-sided	1	1	-1	1	1	-1
7955-195	ITI heavy chain H1	Inter-alpha-trypsin inhibitor heavy chain H1	two-sided	1.87244e-11	0.000447557	0.00447769	0.685993	9.29397e-06	4.81746e-08																	7955-195	ITI heavy chain H1	Inter-alpha-trypsin inhibitor heavy chain H1	two-sided	1	1	-1	1	-1	-1
7956-11-01	MOS1	MICOS complex subunit MIC10	two-sided	0.0535343	0.0435289	0.511405	0.759804	7.9106e-05	0.0391476																	7956-11-01	MOS1	MICOS complex subunit MIC10	two-sided	1	1	1	-1	-1	-1
7957-02-01	SCG3	Secretogranin-3	two-sided	0.00189543	0.0127676	2.22652e-20	0.945218	8.26521e-12	0.239873																	7957-02-01	SCG3	Secretogranin-3	two-sided	1	1	-1	-1	1	-1
7959-34	CADH7	Cadherin-7	two-sided	0.262758	0.131054	0.810225	0.00932056	0.00192395	0.00142945																	7959-34	CADH7	Cadherin-7	two-sided	1	1	1	1	-1	-1
7960-53	POTEG	POTE ankyrin domain family member G	two-sided	7.6354e-29	0.430996	2.07968e-26	0.0131252	0.00459617	0.75829																	7960-53	POTEG	POTE ankyrin domain family member G	two-sided	1	1	-1	1	-1	-1
2214406	ISK8	Serine protease inhibitor Kazal-type 8	two-sided	1.34675e-08	0.640249	1.43413e-06	0.00321796	0.317428	2.46418e-17																	2214406	ISK8	Serine protease inhibitor Kazal-type 8	two-sided	1	-1	1	-1	-1	-1
7967-38	POTEM	Putative POTE ankyrin domain family member M	two-sided	1.21453e-08	0.118404	1.15588e-05	0.74038	0.132449	0.366458																	7967-38	POTEM	Putative POTE ankyrin domain family member M	two-sided	1	-1	-1	-1	1	-1
7968-15	CRTAM	Cytotoxic and regulatory T-cell molecule	two-sided	1.6219e-05	6.0055e-11	0.000128825	0.00513451	7.58343e-06	4.68701e-18																	7968-15	CRTAM	Cytotoxic and regulatory T-cell molecule	two-sided	1	1	-1	-1	1	-1
7969-163	WFD11	Protein WFDC11	two-sided	3.82974e-12	0.551929	0.00443439	0.791764	0.0759013	3.70917e-09																	7969-163	WFD11	Protein WFDC11	two-sided	1	1	-1	-1	1	-1
7970-315	NAR3	Ecto-ADP-ribosyltransferase 3	two-sided	0.0138997	0.178593	2.54263e-10	0.241741	1.5542e-11	0.206913																	7970-315	NAR3	Ecto-ADP-ribosyltransferase 3	two-sided	1	1	-1	-1	1	-1
7975-97	UNC5A	Netrin receptor UNC5A	two-sided	1.27976e-10	0.282708	1.08357e-29	0.246218	1.91289e-16	0.371386																	7975-97	UNC5A	Netrin receptor UNC5A	two-sided	1	-1	-1	-1	1	-1
7976-19	FRS1L	DOMON domain-containing protein FRRS1L	two-sided	1.64291e-06	0.0337015	2.07089e-14	0.0621353	0.910593	0.000864757																	7976-19	FRS1L	DOMON domain-containing protein FRRS1L	two-sided	1	-1	-1	1	-1	1
7980-72	B3GN2	N-acetyllactosaminide beta-1;3-N-acetylglucosaminyltransferase 2	two-sided	1.36644e-17	0.0274731	4.69957e-14	0.045665	0.324222	8.775e-07																	7980-72	B3GN2	N-acetyllactosaminide beta-1;3-N-acetylglucosaminyltransferase 2	two-sided	1	1	-1	1	-1	-1
7981-230	B3GT6	Beta-1;3-galactosyltransferase 6	two-sided	1.16659e-29	0.227633	2.11733e-05	0.484531	0.0515755	9.31628e-16																	7981-230	B3GT6	Beta-1;3-galactosyltransferase 6	two-sided	1	-1	-1	-1	1	-1
2221680	RM32	39S ribosomal protein L32; mitochondrial	two-sided	4.53168e-09	1.93605e-09	5.29073e-42	1.24067e-09	0.142382	5.3384e-26																	2221680	RM32	39S ribosomal protein L32; mitochondrial	two-sided	1	-1	-1	1	1	1
7983-01-01	PCDGM	Protocadherin gamma-C5	two-sided	1.7709e-37	0.0112445	3.05937e-37	8.59238e-06	0.128766	0.533237																	7983-01-01	PCDGM	Protocadherin gamma-C5	two-sided	1	-1	-1	1	1	-1
7986-98	NALD2	N-acetylated-alpha-linked acidic dipeptidase 2	two-sided	5.23377e-30	0.000519265	2.77519e-12	0.416606	0.0602222	1.29447e-17																	7986-98	NALD2	N-acetylated-alpha-linked acidic dipeptidase 2	two-sided	1	1	-1	1	-1	-1
2224084	CA226	Uncharacterized protein C1orf226	two-sided	0.0822416	0.605029	0.0419309	0.302775	0.018816	0.0686623																	2224084	CA226	Uncharacterized protein C1orf226	two-sided	1	-1	-1	-1	1	-1
7991-54	IQCF1	IQ domain-containing protein F1	two-sided	0.696033	0.000474049	8.32971e-10	0.58563	1.30866e-13	7.53598e-10																	7991-54	IQCF1	IQ domain-containing protein F1	two-sided	1	1	1	1	-1	-1
7993-23	ASTL	Astacin-like metalloendopeptidase	two-sided	2.60437e-07	1.88027e-05	4.46485e-28	3.10873e-06	0.0005492	9.66185e-21																	7993-23	ASTL	Astacin-like metalloendopeptidase	two-sided	1	-1	-1	1	-1	1
7994-41	ERO1B	ERO1-like protein beta	two-sided	0.219385	0.00536923	0.000704519	0.449694	0.00610749	2.22628e-12																	7994-41	ERO1B	ERO1-like protein beta	two-sided	1	1	1	1	-1	-1
7995-16	VWC2L	von Willebrand factor C domain-containing protein 2-like	two-sided	2.20846e-08	3.83418e-06	8.01712e-29	3.77423e-07	0.0018488	2.44178e-18																	7995-16	VWC2L	von Willebrand factor C domain-containing protein 2-like	two-sided	1	-1	-1	1	-1	1
7997-118	DOC2B	Double C2-like domain-containing protein beta	two-sided	1.72047e-31	0.629935	9.51506e-17	0.0224737	0.544949	1.13647e-07																	7997-118	DOC2B	Double C2-like domain-containing protein beta	two-sided	1	-1	-1	1	-1	-1
7999-23	CD39	Ectonucleoside triphosphate diphosphohydrolase 1	two-sided	2.16497e-20	0.000882684	9.28018e-23	0.42585	0.0119416	8.33915e-10																	7999-23	CD39	Ectonucleoside triphosphate diphosphohydrolase 1	two-sided	1	1	-1	1	1	-1
8000-17	KI2LA	Killer cell immunoglobulin-like receptor 2DL5A	two-sided	1.1185e-10	0.522455	3.67431e-05	0.453126	0.701662	0.0114159																	8000-17	KI2LA	Killer cell immunoglobulin-like receptor 2DL5A	two-sided	1	1	-1	1	-1	-1
8002-27	Spinesin	Transmembrane protease serine 5	two-sided	0.71052	0.093358	6.23035e-05	0.305755	8.98705e-15	0.311843																	8002-27	Spinesin	Transmembrane protease serine 5	two-sided	1	1	1	1	-1	-1
8003-57	LGI3	Leucine-rich repeat LGI family member 3	two-sided	0.00143884	0.134217	0.00120238	0.551721	0.405608	0.126417																	8003-57	LGI3	Leucine-rich repeat LGI family member 3	two-sided	1	-1	-1	-1	1	1
8004-15	G3PT	Glyceraldehyde-3-phosphate dehydrogenase; testis-specific	two-sided	7.81672e-32	0.29563	1.62255e-09	0.0477526	0.0192676	4.27797e-16																	8004-15	G3PT	Glyceraldehyde-3-phosphate dehydrogenase; testis-specific	two-sided	1	1	-1	1	-1	-1
2229808	MXRA7	Matrix-remodeling-associated protein 7	two-sided	0.083718	0.608605	4.47298e-20	0.253362	4.19486e-29	4.8743e-06																	2229808	MXRA7	Matrix-remodeling-associated protein 7	two-sided	-1	-1	-1	-1	1	1
2230507	DJB12	DnaJ homolog subfamily B member 12	two-sided	0.00332801	2.42752e-08	0.013209	0.0150543	2.55727e-19	0.000121078																	2230507	DJB12	DnaJ homolog subfamily B member 12	two-sided	-1	1	-1	-1	1	-1
8007-19	Cathepsin B	Cathepsin B	two-sided	0.0247634	0.762376	6.1411e-14	0.00835292	2.49578e-06	2.9601e-06																	8007-19	Cathepsin B	Cathepsin B	two-sided	1	-1	-1	-1	1	1
8008-28	HRK	Activator of apoptosis harakiri	two-sided	2.8345e-05	5.01682e-11	0.00464898	3.85741e-09	8.19846e-08	2.23667e-47																	8008-28	HRK	Activator of apoptosis harakiri	two-sided	-1	-1	-1	1	-1	1
8009-121	SURF1	Surfeit locus protein 1	two-sided	0.211054	4.68705e-06	0.30926	0.0594945	0.763697	0.00101199																	8009-121	SURF1	Surfeit locus protein 1	two-sided	-1	1	-1	1	-1	-1
8011-96	PAPL	Iron/zinc purple acid phosphatase-like protein	two-sided	4.84655e-45	0.0481198	3.2739e-16	0.223129	0.928058	1.71885e-26																	8011-96	PAPL	Iron/zinc purple acid phosphatase-like protein	two-sided	1	1	-1	1	-1	-1
2232973	LMA2L	VIP36-like protein	two-sided	4.20558e-35	3.61521e-06	1.08966e-45	0.000550182	0.0104728	3.86453e-07																	2232973	LMA2L	VIP36-like protein	two-sided	-1	1	1	-1	1	-1
8014-359	MANEA	Glycoprotein endo-alpha-1;2-mannosidase	two-sided	1.0085e-07	0.646474	9.44751e-12	0.00270836	0.00551115	0.00012498																	8014-359	MANEA	Glycoprotein endo-alpha-1;2-mannosidase	two-sided	1	1	-1	1	1	-1
8016-19	DNJC4	DnaJ homolog subfamily C member 4	two-sided	1.32355e-08	0.100748	9.79477e-06	0.454693	0.0516064	1.41731e-05																	8016-19	DNJC4	DnaJ homolog subfamily C member 4	two-sided	1	1	-1	-1	1	-1
8017-23	FXRD1	FAD-dependent oxidoreductase domain-containing protein 1	two-sided	2.2407e-09	0.0762511	0.00117228	3.10889e-05	0.4875	1.2854e-18																	8017-23	FXRD1	FAD-dependent oxidoreductase domain-containing protein 1	two-sided	1	1	1	-1	-1	-1
8018-43	VSIG2	V-set and immunoglobulin domain-containing protein 2	two-sided	4.6649e-26	0.30102	3.4268e-30	0.000273092	0.00131065	0.47605																	8018-43	VSIG2	V-set and immunoglobulin domain-containing protein 2	two-sided	-1	1	1	-1	1	-1
8019-73	STMN3	Stathmin-3	two-sided	5.43724e-13	0.206327	3.84452e-11	2.28233e-07	3.35356e-12	0.10937																	8019-73	STMN3	Stathmin-3	two-sided	-1	-1	1	-1	1	1
8021-59	RM14	39S ribosomal protein L14; mitochondrial	two-sided	0.0283913	0.0774891	5.31946e-19	7.25704e-05	0.419852	2.64012e-07																	8021-59	RM14	39S ribosomal protein L14; mitochondrial	two-sided	-1	1	1	-1	-1	-1
8024-64	TPST2	Protein-tyrosine sulfotransferase 2	two-sided	0.0727105	0.0718501	1.46669e-07	0.000417004	0.000164992	0.0735379																	8024-64	TPST2	Protein-tyrosine sulfotransferase 2	two-sided	-1	-1	1	1	-1	-1
8028-22	SPINK5	Serine protease inhibitor Kazal-type 5	two-sided	1.65169e-17	4.79577e-08	5.52707e-14	0.0206203	3.94244e-09	8.01695e-23																	8028-22	SPINK5	Serine protease inhibitor Kazal-type 5	two-sided	1	1	-1	-1	1	-1
8032-23	MCCD1	Mitochondrial coiled-coil domain protein 1	two-sided	4.38032e-23	0.0788681	0.0811537	0.0278329	0.0853152	1.18301e-28																	8032-23	MCCD1	Mitochondrial coiled-coil domain protein 1	two-sided	1	1	-1	-1	1	-1
2240035	DJC18	DnaJ homolog subfamily C member 18	two-sided	1.30472e-14	0.0157242	9.57365e-15	0.318246	0.61075	0.000533763																	2240035	DJC18	DnaJ homolog subfamily C member 18	two-sided	1	1	-1	-1	-1	-1
2240551	DRGX	Dorsal root ganglia homeobox protein	two-sided	2.70439e-19	0.881493	1.81518e-26	0.311143	5.14879e-06	0.00141577																	2240551	DRGX	Dorsal root ganglia homeobox protein	two-sided	1	1	-1	1	1	-1
8035-06-01	CA198	Uncharacterized protein C1orf198	two-sided	1.83413e-15	0.0465089	9.31915e-27	0.00032179	0.522944	0.306404																	8035-06-01	CA198	Uncharacterized protein C1orf198	two-sided	-1	-1	1	-1	-1	-1
8036-75	FSHB	Follitropin subunit beta	two-sided	7.82619e-46	0.684447	1.30705e-19	0.0268423	0.0796084	2.78531e-14																	8036-75	FSHB	Follitropin subunit beta	two-sided	1	1	-1	1	-1	-1
8038-41	NSDHL	Sterol-4-alpha-carboxylate 3-dehydrogenase; decarboxylating	two-sided	1.19403e-25	0.00788301	0.000250501	0.208703	0.853557	1.00155e-22																	8038-41	NSDHL	Sterol-4-alpha-carboxylate 3-dehydrogenase; decarboxylating	two-sided	1	1	-1	-1	-1	-1
8039-41	F177A	Protein FAM177A1	two-sided	0.00253619	0.0467532	0.00426448	0.910484	8.14509e-05	3.66037e-10																	8039-41	F177A	Protein FAM177A1	two-sided	1	1	1	-1	-1	-1
2242835	LEMD1	LEM domain-containing protein 1	two-sided	1.81976e-21	0.000120411	9.08964e-19	0.550647	0.000346977	0.00139982																	2242835	LEMD1	LEM domain-containing protein 1	two-sided	-1	-1	1	-1	1	1
8042-88	ISK9	Serine protease inhibitor Kazal-type 9	two-sided	5.96873e-15	0.0257466	7.61949e-18	0.165231	0.460982	0.00977265																	8042-88	ISK9	Serine protease inhibitor Kazal-type 9	two-sided	1	1	-1	1	-1	-1
8043-153	COMP	Cartilage oligomeric matrix protein	two-sided	2.53699e-06	0.0965445	0.000380005	3.30937e-06	1.4743e-10	2.37376e-05																	8043-153	COMP	Cartilage oligomeric matrix protein	two-sided	1	1	-1	-1	1	-1
8044-90	XG	Glycoprotein Xg	two-sided	3.05214e-10	0.000771394	0.0268214	0.000149203	6.19693e-13	6.71263e-27																	8044-90	XG	Glycoprotein Xg	two-sided	1	1	-1	-1	1	-1
8045-03-01	KI3L3	Killer cell immunoglobulin-like receptor 3DL3	two-sided	6.5253e-12	0.666077	0.000266061	0.641391	0.31021	2.68527e-06																	8045-03-01	KI3L3	Killer cell immunoglobulin-like receptor 3DL3	two-sided	1	-1	-1	1	1	-1
2245026	Galectin-1	Galectin-1	two-sided	0.00183727	0.0241921	4.30234e-09	0.243703	0.830887	5.6418e-32																	2245026	Galectin-1	Galectin-1	two-sided	1	1	1	-1	-1	-1
8048-09-01	FTMT	Ferritin; mitochondrial	two-sided	4.53288e-10	0.222723	0.0544549	0.0157591	0.171088	1.94505e-06																	8048-09-01	FTMT	Ferritin; mitochondrial	two-sided	1	-1	-1	1	-1	-1
2246882	AGGF1	Angiogenic factor with G patch and FHA domains 1	two-sided	2.25476e-18	0.244554	2.41573e-07	0.764602	0.625519	3.80033e-09																	2246882	AGGF1	Angiogenic factor with G patch and FHA domains 1	two-sided	1	-1	-1	-1	1	-1
8053-16	DJB14	DnaJ homolog subfamily B member 14	two-sided	0.000494515	0.264836	1.277e-17	0.0192477	0.185816	0.00228577																	8053-16	DJB14	DnaJ homolog subfamily B member 14	two-sided	-1	-1	1	-1	1	-1
8055-33	IDD	Integral membrane protein DGCR2/IDD	two-sided	3.71581e-38	0.306553	8.97999e-32	7.50772e-06	0.074882	0.00103916																	8055-33	IDD	Integral membrane protein DGCR2/IDD	two-sided	1	-1	-1	1	-1	-1
2249531	Tpo	Thrombopoietin	two-sided	2.04138e-11	0.000484516	9.92594e-07	0.322774	0.000762884	5.38399e-15																	2249531	Tpo	Thrombopoietin	two-sided	1	1	-1	-1	1	-1
2250078	NRG2	Pro-neuregulin-2; membrane-bound isoform	two-sided	7.78611e-26	0.730279	2.68105e-33	0.0142889	0.598983	0.806822																	2250078	NRG2	Pro-neuregulin-2; membrane-bound isoform	two-sided	1	-1	-1	1	-1	1
8061-102	F171B	Protein FAM171B	two-sided	6.35397e-40	0.479849	4.05339e-15	0.374362	0.800357	7.31999e-18																	8061-102	F171B	Protein FAM171B	two-sided	1	1	-1	1	1	-1
8062-15	F176B	Protein eva-1 homolog B	two-sided	2.97178e-32	0.375263	1.34208e-12	0.804497	0.426568	4.03979e-15																	8062-15	F176B	Protein eva-1 homolog B	two-sided	1	-1	-1	-1	1	-1
8064-125	Poliovirus receptor	Poliovirus receptor	two-sided	4.20207e-24	0.267759	2.0828e-18	0.368952	0.00177582	5.0233e-11																	8064-125	Poliovirus receptor	Poliovirus receptor	two-sided	1	1	-1	1	1	-1
8065-245	PATE4	Prostate and testis expressed protein 4	two-sided	4.01802e-28	0.0384	1.18339e-42	0.000319687	0.0423466	0.0032245																	8065-245	PATE4	Prostate and testis expressed protein 4	two-sided	1	-1	-1	1	-1	1
8066-38	SYT9	Synaptotagmin-9	two-sided	9.51036e-19	5.62203e-05	3.29428e-28	2.70416e-05	0.637212	0.00438426																	8066-38	SYT9	Synaptotagmin-9	two-sided	1	-1	-1	1	-1	1
8067-21	KCNE3	Potassium voltage-gated channel subfamily E member 3	two-sided	5.06173e-25	0.113751	6.84425e-05	0.584962	0.869257	1.55162e-18																	8067-21	KCNE3	Potassium voltage-gated channel subfamily E member 3	two-sided	1	1	-1	-1	1	-1
8068-43	K1161	Uncharacterized family 31 glucosidase KIAA1161	two-sided	2.26857e-26	0.0273008	5.68622e-13	0.164585	0.0493303	7.91555e-11																	8068-43	K1161	Uncharacterized family 31 glucosidase KIAA1161	two-sided	1	1	-1	1	1	-1
8069-85	CD3E	T-cell surface glycoprotein CD3 epsilon chain	two-sided	4.07492e-18	1.58169e-07	4.98649e-09	0.091765	0.0777516	1.2302e-20																	8069-85	CD3E	T-cell surface glycoprotein CD3 epsilon chain	two-sided	1	1	-1	1	-1	-1
8070-88	DLG4	Disks large homolog 4	two-sided	2.13516e-27	1.79459e-06	1.37509e-55	0.0155161	0.041276	1.8321e-09																	8070-88	DLG4	Disks large homolog 4	two-sided	-1	1	1	-1	-1	-1
8071-114	PCDB7	Protocadherin beta-7	two-sided	0.575324	0.0514062	0.0324489	0.176653	0.168187	0.00259486																	8071-114	PCDB7	Protocadherin beta-7	two-sided	1	1	1	-1	-1	-1
8074-32	TMM70	Transmembrane protein 70; mitochondrial	two-sided	0.000285403	0.391576	4.71655e-10	0.0375955	0.629929	0.186686																	8074-32	TMM70	Transmembrane protein 70; mitochondrial	two-sided	1	1	-1	1	1	1
2255831	SACA3	Sperm acrosome membrane-associated protein 3	two-sided	0.443725	0.276658	0.809999	0.581855	0.677413	0.829149																	2255831	SACA3	Sperm acrosome membrane-associated protein 3	two-sided	1	-1	1	1	-1	-1
8079-39	EID3	EP300-interacting inhibitor of differentiation 3	two-sided	5.17894e-40	0.296396	1.49287e-16	0.113923	0.344425	2.94504e-22																	8079-39	EID3	EP300-interacting inhibitor of differentiation 3	two-sided	1	1	-1	1	1	-1
8080-24	PSMP	Prostate-associated microseminoprotein	two-sided	9.67268e-16	0.0026975	6.06009e-07	0.0102652	3.31919e-06	4.55424e-17																	8080-24	PSMP	Prostate-associated microseminoprotein	two-sided	1	1	-1	-1	1	-1
8081-55	PLD5	Inactive phospholipase D5	two-sided	1.00629e-47	0.570175	1.53652e-29	0.0510154	0.554271	2.24064e-13																	8081-55	PLD5	Inactive phospholipase D5	two-sided	1	-1	-1	1	1	-1
8086-49	ITM2B	Integral membrane protein 2B	two-sided	1.4609e-11	0.00857283	4.26969e-05	0.000783843	0.00450853	0.252698																	8086-49	ITM2B	Integral membrane protein 2B	two-sided	1	-1	-1	1	-1	-1
8087-250	RNF13	E3 ubiquitin-protein ligase RNF13	two-sided	1.5579e-31	0.00223069	5.50379e-16	0.331883	0.736659	1.05045e-17																	8087-250	RNF13	E3 ubiquitin-protein ligase RNF13	two-sided	1	1	-1	1	-1	-1
8088-56	CA210	Type III endosome membrane protein TEMP	two-sided	9.39686e-23	0.471801	6.47984e-20	0.885957	0.41239	0.969261																	8088-56	CA210	Type III endosome membrane protein TEMP	two-sided	1	-1	-1	1	-1	-1
8089-173	NR4A1	Nuclear receptor subfamily 4 group A member 1	two-sided	7.07029e-19	4.79733e-07	2.72535e-26	5.34438e-06	0.00183069	3.12006e-07																	8089-173	NR4A1	Nuclear receptor subfamily 4 group A member 1	two-sided	1	-1	-1	1	-1	1
8093-13	K1161	Uncharacterized family 31 glucosidase KIAA1161	two-sided	1.93032e-31	0.654633	1.80352e-22	0.0900625	0.925702	1.03372e-06																	8093-13	K1161	Uncharacterized family 31 glucosidase KIAA1161	two-sided	1	-1	-1	1	-1	-1
8094-20	CISD2	CDGSH iron-sulfur domain-containing protein 2	two-sided	0.00230902	1.67336e-13	1.10119e-20	2.69866e-07	0.00820415	2.29157e-34																	8094-20	CISD2	CDGSH iron-sulfur domain-containing protein 2	two-sided	1	-1	-1	1	-1	1
8097-77	LIPN	Lipase member N	two-sided	0.0189322	2.06007e-09	0.0235825	0.00132341	8.70317e-05	1.5574e-11																	8097-77	LIPN	Lipase member N	two-sided	1	1	-1	-1	1	-1
8098-37	THAS	Thromboxane-A synthase	two-sided	5.77673e-17	0.00688649	0.000160467	0.337044	0.336668	6.45547e-18																	8098-37	THAS	Thromboxane-A synthase	two-sided	1	1	-1	1	-1	-1
8099-42	SPON2	Spondin-2	two-sided	0.538075	0.0160704	6.4314e-09	0.257756	1.34658e-16	0.0253438																	8099-42	SPON2	Spondin-2	two-sided	-1	1	-1	1	1	-1
8100-15	ADM2	ADM2	two-sided	5.64305e-32	0.420592	1.4314e-25	0.0940328	0.0330322	5.5114e-10																	8100-15	ADM2	ADM2	two-sided	1	1	-1	1	1	-1
8102-239	CA186	Uncharacterized protein C1orf186	two-sided	5.88665e-33	0.224775	8.80451e-23	0.654292	0.174901	3.0908e-09																	8102-239	CA186	Uncharacterized protein C1orf186	two-sided	1	1	-1	-1	1	-1
8104-21	IL-10 Ra	Interleukin-10 receptor subunit alpha	two-sided	2.03878e-10	0.834689	4.98169e-19	0.345492	0.970039	0.0972776																	8104-21	IL-10 Ra	Interleukin-10 receptor subunit alpha	two-sided	1	-1	-1	1	-1	1
8106-15	SSRA	Translocon-associated protein subunit alpha	two-sided	6.99523e-30	0.673331	1.23312e-13	1.17803e-06	2.37831e-16	0.000508832																	8106-15	SSRA	Translocon-associated protein subunit alpha	two-sided	1	-1	-1	1	-1	-1
2267396	TM234	Transmembrane protein 234	two-sided	5.50722e-21	0.00533863	4.15771e-20	0.00014299	0.000602716	0.150282																	2267396	TM234	Transmembrane protein 234	two-sided	1	-1	-1	1	-1	1
8219-14	ZG16	Zymogen granule membrane protein 16	two-sided	2.28415e-06	6.92896e-05	1.11064e-23	5.70069e-06	0.910212	7.15299e-09																	8219-14	ZG16	Zymogen granule membrane protein 16	two-sided	1	-1	-1	1	1	1
8220-15	CJ035	Uncharacterized protein C10orf35	two-sided	0.00797171	0.827415	0.544219	0.00268835	0.00113888	0.0058522																	8220-15	CJ035	Uncharacterized protein C10orf35	two-sided	1	-1	1	1	-1	-1
8221-19	MIF	Macrophage migration inhibitory factor	two-sided	3.96778e-05	5.47228e-05	0.223895	0.994865	0.106289	0.000764205																	8221-19	MIF	Macrophage migration inhibitory factor	two-sided	1	-1	1	-1	1	-1
8222-49	CDHR3	Cadherin-related family member 3	two-sided	8.0138e-34	0.000235796	2.28903e-33	0.561341	0.443211	3.4927e-06																	8222-49	CDHR3	Cadherin-related family member 3	two-sided	1	1	-1	-1	-1	-1
8225-86	EPHB2	Ephrin type-B receptor 2	two-sided	1.32183e-07	0.0472292	1.92472e-22	0.717862	3.69763e-14	0.00530106																	8225-86	EPHB2	Ephrin type-B receptor 2	two-sided	1	1	-1	-1	1	-1
2311622	GXLT1	Glucoside xylosyltransferase 1	two-sided	0.00108416	1.20103e-11	0.0317113	0.280247	0.132449	1.57853e-18																	2311622	GXLT1	Glucoside xylosyltransferase 1	two-sided	1	1	-1	-1	1	-1
8231-122	VEGF sR1	Vascular endothelial growth factor receptor 1	two-sided	4.80583e-25	0.94315	9.81381e-33	0.00309315	0.67164	0.269551																	8231-122	VEGF sR1	Vascular endothelial growth factor receptor 1	two-sided	1	-1	-1	1	-1	-1
2313114	ITIH5	Inter-alpha-trypsin inhibitor heavy chain H5	two-sided	5.52999e-20	3.43515e-05	3.92778e-11	0.00753694	0.0009213	1.08932e-15																	2313114	ITIH5	Inter-alpha-trypsin inhibitor heavy chain H5	two-sided	1	1	-1	-1	1	-1
8235-48	SCG1	Secretogranin-1	two-sided	0.279635	0.573634	5.73307e-18	0.305635	1.38026e-19	0.0745009																	8235-48	SCG1	Secretogranin-1	two-sided	-1	-1	-1	-1	1	1
2314391	CR032	UPF0729 protein C18orf32	two-sided	3.36488e-08	0.000549856	4.72014e-21	9.33877e-06	0.0220367	2.31231e-08																	2314391	CR032	UPF0729 protein C18orf32	two-sided	1	-1	-1	1	-1	1
8237-56	SOSD1	Sclerostin domain-containing protein 1	two-sided	5.93923e-20	0.0147793	8.43208e-23	0.000226468	0.377168	0.737101																	8237-56	SOSD1	Sclerostin domain-containing protein 1	two-sided	1	-1	-1	1	1	-1
2316613	CLC2L	C-type lectin domain family 2 member L	two-sided	3.21494e-05	9.23188e-07	5.10874e-29	3.23244e-06	0.004486	6.31801e-28																	2316613	CLC2L	C-type lectin domain family 2 member L	two-sided	1	-1	-1	1	-1	1
8243-55	TATI	Serine protease inhibitor Kazal-type 1	two-sided	2.05847e-05	0.0838493	1.88764e-26	0.0766652	3.57188e-13	0.108539																	8243-55	TATI	Serine protease inhibitor Kazal-type 1	two-sided	1	-1	-1	1	1	1
8244-16	FUT8	Alpha-(1;6)-fucosyltransferase	two-sided	0.00157989	0.185513	2.13795e-22	0.058319	0.144187	0.00726703																	8244-16	FUT8	Alpha-(1;6)-fucosyltransferase	two-sided	-1	-1	1	-1	-1	-1
8245-27	sICAM-5	Intercellular adhesion molecule 5	two-sided	0.000398919	0.483198	7.18032e-07	0.418436	0.0501498	0.209649																	8245-27	sICAM-5	Intercellular adhesion molecule 5	two-sided	1	-1	-1	-1	1	1
8248-222	SIG14	Sialic acid-binding Ig-like lectin 14	two-sided	0.571237	0.782116	3.05126e-06	0.987772	0.00715139	0.00566625																	8248-222	SIG14	Sialic acid-binding Ig-like lectin 14	two-sided	1	1	-1	-1	1	1
8249-124	ALK	ALK tyrosine kinase receptor	two-sided	0.0133851	3.40867e-12	3.56258e-10	2.39575e-06	0.222457	2.2994e-36																	8249-124	ALK	ALK tyrosine kinase receptor	two-sided	-1	-1	-1	1	1	1
2319323	PTPRJ	Receptor-type tyrosine-protein phosphatase eta	two-sided	6.56222e-21	0.184304	1.26558e-14	0.200287	0.983122	5.28916e-07																	2319323	PTPRJ	Receptor-type tyrosine-protein phosphatase eta	two-sided	1	1	-1	1	1	-1
2320053	NOTUM	Palmitoleoyl-protein carboxylesterase NOTUM	two-sided	5.72855e-13	0.00253619	0.203037	0.675193	7.13696e-07	3.89443e-12																	2320053	NOTUM	Palmitoleoyl-protein carboxylesterase NOTUM	two-sided	1	1	-1	-1	-1	-1
2320419	PMGT1	Protein O-linked-mannose beta-1;2-N-acetylglucosaminyltransferase 1	two-sided	1.84896e-41	0.000920049	6.0861e-34	0.00124561	0.689363	0.253139																	2320419	PMGT1	Protein O-linked-mannose beta-1;2-N-acetylglucosaminyltransferase 1	two-sided	1	-1	-1	1	1	-1
8255-34	MRVI1	Protein MRVI1	two-sided	2.68019e-27	0.00188228	3.47496e-64	5.00992e-05	0.0156875	4.60567e-05																	8255-34	MRVI1	Protein MRVI1	two-sided	-1	1	1	-1	-1	-1
8258-22	UXS1	UDP-glucuronic acid decarboxylase 1	two-sided	2.37961e-24	0.928798	3.93257e-08	0.0165579	0.0900384	1.52634e-10																	8258-22	UXS1	UDP-glucuronic acid decarboxylase 1	two-sided	-1	1	1	-1	1	1
8261-51	STOM	Erythrocyte band 7 integral membrane protein	two-sided	1.35425e-06	1.01682e-06	0.0119812	0.000359631	0.112913	2.22547e-34																	8261-51	STOM	Erythrocyte band 7 integral membrane protein	two-sided	-1	-1	-1	1	-1	1
8263-64	CR056	TYMS opposite strand protein	two-sided	6.02798e-05	3.60934e-09	0.846266	3.01404e-08	2.31104e-13	1.21175e-31																	8263-64	CR056	TYMS opposite strand protein	two-sided	-1	-1	-1	1	-1	1
8265-225	LAP2B	Lamina-associated polypeptide 2; isoforms beta/gamma	two-sided	1.56706e-29	0.0756618	2.55312e-11	0.375096	1.85146e-07	4.68968e-06																	8265-225	LAP2B	Lamina-associated polypeptide 2; isoforms beta/gamma	two-sided	-1	-1	1	-1	1	1
8268-98	HS3SA	Heparan sulfate glucosamine 3-O-sulfotransferase 3A1	two-sided	2.07545e-23	0.0680407	1.64124e-32	1.3194e-06	0.0157288	0.00789371																	8268-98	HS3SA	Heparan sulfate glucosamine 3-O-sulfotransferase 3A1	two-sided	-1	-1	1	-1	1	1
8269-327	ARSK	Arylsulfatase K	two-sided	6.499e-06	0.00180981	0.450265	0.0738012	0.0139873	0.00867325																	8269-327	ARSK	Arylsulfatase K	two-sided	1	-1	1	1	-1	-1
8272-22	DHB7	3-keto-steroid reductase	two-sided	0.0136089	0.00450769	3.46821e-19	0.0110584	0.0537085	2.4907e-10																	8272-22	DHB7	3-keto-steroid reductase	two-sided	1	-1	-1	1	1	1
8273-84	IL31R	Interleukin-31 receptor subunit alpha	two-sided	2.82565e-07	1.04792e-08	3.38262e-27	0.000303857	0.871767	2.86122e-18																	8273-84	IL31R	Interleukin-31 receptor subunit alpha	two-sided	1	-1	-1	1	1	1
8274-64	Syntaxin-7	Syntaxin-7	two-sided	8.05995e-37	0.0112315	2.3178e-34	1.95553e-11	1.51729e-10	0.58563																	8274-64	Syntaxin-7	Syntaxin-7	two-sided	-1	1	1	-1	1	-1
8275-31	PEAR1	Platelet endothelial aggregation receptor 1	two-sided	1.04161e-05	0.000453247	0.930242	0.00855172	0.686204	4.14158e-13																	8275-31	PEAR1	Platelet endothelial aggregation receptor 1	two-sided	1	1	1	-1	-1	-1
8285-64	PACA	Pituitary adenylate cyclase-activating polypeptide	two-sided	9.81077e-39	0.0528163	4.42537e-21	0.021667	0.386425	2.54611e-16																	8285-64	PACA	Pituitary adenylate cyclase-activating polypeptide	two-sided	1	1	-1	1	-1	-1
8288-27	b2-Glycoprotein I	Beta-2-glycoprotein 1	two-sided	5.25499e-06	0.39425	0.0298581	0.469027	0.531775	0.0806302																	8288-27	b2-Glycoprotein I	Beta-2-glycoprotein 1	two-sided	1	-1	-1	-1	1	-1
8289-08-01	GPNMB	Transmembrane glycoprotein NMB	two-sided	1.31568e-16	0.211727	2.17555e-09	0.000376574	3.5925e-11	2.27731e-10																	8289-08-01	GPNMB	Transmembrane glycoprotein NMB	two-sided	1	1	-1	-1	1	-1
8296-117	KDEL2	KDEL motif-containing protein 2	two-sided	3.85666e-35	2.77278e-09	4.52089e-57	4.72741e-07	0.870941	6.82779e-07																	8296-117	KDEL2	KDEL motif-containing protein 2	two-sided	-1	1	1	-1	-1	-1
2336671	DJC10	DnaJ homolog subfamily C member 10	two-sided	5.69932e-31	1.25946e-08	1.06904e-53	3.35093e-06	0.781182	7.32583e-09																	2336671	DJC10	DnaJ homolog subfamily C member 10	two-sided	-1	1	1	-1	-1	-1
2337036	CG045	Serine-rich single-pass membrane protein 1	two-sided	1.50155e-26	3.62625e-07	7.98812e-67	1.47134e-05	0.016419	6.34554e-11																	2337036	CG045	Serine-rich single-pass membrane protein 1	two-sided	-1	1	1	-1	-1	-1
8299-66	LIRA4	Leukocyte immunoglobulin-like receptor subfamily A member 4	two-sided	1.12534e-28	0.000401467	3.25133e-16	0.15435	0.469516	1.89574e-12																	8299-66	LIRA4	Leukocyte immunoglobulin-like receptor subfamily A member 4	two-sided	1	1	-1	-1	1	-1
8300-82	PEX14	Peroxisomal membrane protein PEX14	two-sided	4.21828e-40	6.41216e-07	2.82478e-41	0.00507658	0.210238	0.0018249																	8300-82	PEX14	Peroxisomal membrane protein PEX14	two-sided	-1	1	1	-1	1	-1
8303-102	MYG1	UPF0160 protein MYG1; mitochondrial	two-sided	7.40189e-49	0.0411528	1.17718e-40	0.0242314	0.103089	0.000768105																	8303-102	MYG1	UPF0160 protein MYG1; mitochondrial	two-sided	-1	1	1	-1	-1	1
8304-50	OPG	Tumor necrosis factor receptor superfamily member 11B	two-sided	0.000186836	0.0467287	1.65916e-20	0.421982	2.97168e-06	0.628904																	8304-50	OPG	Tumor necrosis factor receptor superfamily member 11B	two-sided	1	1	-1	1	1	-1
8305-18	SULF2	Extracellular sulfatase Sulf-2	two-sided	0.000466998	0.399243	0.177189	0.206153	0.920129	2.13789e-06																	8305-18	SULF2	Extracellular sulfatase Sulf-2	two-sided	1	1	-1	1	1	-1
8306-54	TMG1	Transmembrane gamma-carboxyglutamic acid protein 1	two-sided	6.69145e-12	4.57402e-09	1.68588e-11	0.000743079	0.000250106	6.50456e-08																	8306-54	TMG1	Transmembrane gamma-carboxyglutamic acid protein 1	two-sided	1	-1	-1	1	1	1
8307-47	CK068	UPF0696 protein C11orf68	two-sided	4.09204e-51	1.154e-09	1.29045e-66	1.62441e-06	0.591172	1.91356e-05																	8307-47	CK068	UPF0696 protein C11orf68	two-sided	-1	1	1	-1	-1	-1
2341175	HYAL1	Hyaluronidase-1	two-sided	3.76472e-17	0.216359	5.32493e-14	0.199503	0.582369	0.00043639																	2341175	HYAL1	Hyaluronidase-1	two-sided	1	1	-1	1	-1	-1
2341357	U773	Zymogen granule protein 16 homolog B	two-sided	1.06207e-06	0.00179507	1.17505e-11	0.817778	1.4414e-06	0.236819																	2341357	U773	Zymogen granule protein 16 homolog B	two-sided	1	-1	-1	-1	1	1
2343152	DB119	Beta-defensin 119	two-sided	1.93566e-18	7.10544e-13	2.06366e-24	4.05928e-05	0.0154296	6.61708e-12																	2343152	DB119	Beta-defensin 119	two-sided	1	-1	-1	1	-1	1
8318-13	SPRE1	Sprouty-related; EVH1 domain-containing protein 1	two-sided	0.417745	2.80158e-07	5.54484e-11	6.06108e-08	9.04271e-05	2.49061e-35																	8318-13	SPRE1	Sprouty-related; EVH1 domain-containing protein 1	two-sided	-1	-1	-1	1	-1	1
2344979	SLTM	SAFB-like transcription modulator	two-sided	2.42272e-07	2.26896e-08	7.56415e-32	7.77903e-07	0.522944	5.45805e-16																	2344979	SLTM	SAFB-like transcription modulator	two-sided	1	-1	-1	1	1	1
8321-27	ZN843	Zinc finger protein 843	two-sided	0.00885352	4.54956e-09	4.13698e-36	1.49686e-10	0.0451074	3.87336e-40																	8321-27	ZN843	Zinc finger protein 843	two-sided	1	-1	-1	1	-1	1
8323-163	TFF3	Trefoil factor 3	two-sided	0.00182023	0.436421	4.58952e-26	0.697822	7.60605e-23	0.0585838																	8323-163	TFF3	Trefoil factor 3	two-sided	1	-1	-1	-1	1	-1
8325-37	ADH4	Alcohol dehydrogenase 4	two-sided	0.589841	0.538436	0.787811	0.057317	3.68053e-06	0.162458																	8325-37	ADH4	Alcohol dehydrogenase 4	two-sided	-1	1	1	1	-1	1
8326-63	SIGIRR	Single Ig IL-1-related receptor	two-sided	2.73938e-14	0.740978	5.20991e-16	0.0649478	0.00243581	0.754535																	8326-63	SIGIRR	Single Ig IL-1-related receptor	two-sided	1	-1	-1	1	1	1
8327-26	DPEP2	Dipeptidase 2	two-sided	5.90306e-14	0.282526	4.36402e-12	2.74551e-06	0.00327605	7.76922e-05																	8327-26	DPEP2	Dipeptidase 2	two-sided	1	1	-1	1	-1	-1
2348024	EKI1	Ethanolamine kinase 1	two-sided	0.00602148	1.12001e-10	4.24096e-09	1.16663e-09	0.000339937	5.14419e-48																	2348024	EKI1	Ethanolamine kinase 1	two-sided	-1	-1	-1	1	-1	1
8334-65	TCP11	T-complex protein 11 homolog	two-sided	4.89735e-33	0.801604	6.99323e-28	0.748827	0.0850845	0.000154647																	8334-65	TCP11	T-complex protein 11 homolog	two-sided	1	-1	-1	-1	1	-1
8336-267	GRM1C	GRAM domain-containing protein 1C	two-sided	1.62063e-05	1.59403e-05	3.05956e-11	4.16147e-11	0.0172769	4.29718e-43																	8336-267	GRM1C	GRAM domain-containing protein 1C	two-sided	-1	-1	-1	1	-1	1
8337-65	PTPRU	Receptor-type tyrosine-protein phosphatase U	two-sided	4.30909e-22	0.00698417	2.90012e-18	0.852333	0.97313	3.20632e-06																	8337-65	PTPRU	Receptor-type tyrosine-protein phosphatase U	two-sided	1	1	-1	1	-1	-1
2352407	DB110	Beta-defensin 110	two-sided	5.70452e-15	2.77174e-10	5.94679e-26	0.000356937	0.018976	3.73213e-15																	2352407	DB110	Beta-defensin 110	two-sided	1	-1	-1	1	-1	1
8343-224	PAPOG	Poly(A) polymerase gamma	two-sided	5.96039e-23	3.22077e-11	9.31235e-45	1.80032e-06	0.155875	1.07905e-08																	8343-224	PAPOG	Poly(A) polymerase gamma	two-sided	-1	1	1	-1	-1	-1
8345-27	GPX7	Glutathione peroxidase 7	two-sided	6.7095e-31	0.140344	1.74249e-45	0.00678004	0.86588	0.23259																	8345-27	GPX7	Glutathione peroxidase 7	two-sided	-1	1	1	-1	-1	-1
2354598	DPP2	Dipeptidyl peptidase 2	two-sided	9.46979e-29	0.0796208	7.03669e-31	7.71275e-07	0.671444	0.043441																	2354598	DPP2	Dipeptidyl peptidase 2	two-sided	-1	-1	1	-1	1	1
8347-222	DB129	Beta-defensin 129	two-sided	3.13318e-13	7.22348e-06	3.183e-41	7.47861e-06	0.201189	1.14887e-16																	8347-222	DB129	Beta-defensin 129	two-sided	1	-1	-1	1	1	1
8351-17	PRS57	Serine protease 57	two-sided	0.286428	0.00886159	0.000345548	0.159691	0.304935	3.21318e-15																	8351-17	PRS57	Serine protease 57	two-sided	-1	-1	-1	1	-1	1
8352-26	SIG12	Sialic acid-binding Ig-like lectin 12	two-sided	0.0924098	1.81081e-05	0.113844	0.0220937	1.30271e-08	0.0168846																	8352-26	SIG12	Sialic acid-binding Ig-like lectin 12	two-sided	1	1	-1	1	-1	-1
8353-15	SCN2B	Sodium channel subunit beta-2	two-sided	1.54608e-38	1.92484e-06	1.01834e-17	0.451866	0.929684	1.48024e-23																	8353-15	SCN2B	Sodium channel subunit beta-2	two-sided	1	1	-1	-1	-1	-1
8355-80	ISM1	Isthmin-1	two-sided	0.000139681	1.02052e-14	9.53102e-17	0.543052	0.000504667	8.10001e-22																	8355-80	ISM1	Isthmin-1	two-sided	1	-1	-1	-1	1	1
8356-88	NEU1	Oxytocin-neurophysin 1	two-sided	0.0043003	0.324619	9.41264e-16	0.545592	3.47614e-09	3.40097e-18																	8356-88	NEU1	Oxytocin-neurophysin 1	two-sided	-1	-1	-1	-1	1	1
8357-43	ST4A1	Sulfotransferase 4A1	two-sided	5.69672e-13	7.24956e-07	0.557242	0.00126305	0.0868976	3.22104e-40																	8357-43	ST4A1	Sulfotransferase 4A1	two-sided	-1	-1	-1	1	-1	1
8358-30	Peroxiredoxin-3	Thioredoxin-dependent peroxide reductase; mitochondrial	two-sided	8.19973e-55	2.59608e-05	1.66475e-49	1.02453e-06	0.05243	0.964145																	8358-30	Peroxiredoxin-3	Thioredoxin-dependent peroxide reductase; mitochondrial	two-sided	-1	1	1	-1	1	1
8360-169	NKp46	Natural cytotoxicity triggering receptor 1	two-sided	3.45886e-11	0.000196824	1.00083e-18	0.126797	5.7803e-13	2.91765e-09																	8360-169	NKp46	Natural cytotoxicity triggering receptor 1	two-sided	1	1	-1	-1	1	-1
8363-18	K132L	UPF0577 protein KIAA1324-like	two-sided	3.56233e-08	5.30642e-09	1.3971e-34	4.38837e-05	0.779586	1.20448e-23																	8363-18	K132L	UPF0577 protein KIAA1324-like	two-sided	1	-1	-1	1	1	1
8364-74	UST	Uronyl 2-sulfotransferase	two-sided	0.552177	1.46968e-09	1.59259e-05	0.0293201	6.97752e-08	1.91356e-05																	8364-74	UST	Uronyl 2-sulfotransferase	two-sided	1	1	-1	-1	1	-1
8366-19	CA115	Uncharacterized protein C1orf115	two-sided	6.64894e-22	4.49455e-07	4.3016e-24	0.000120699	0.00233474	2.22797e-05																	8366-19	CA115	Uncharacterized protein C1orf115	two-sided	1	-1	-1	1	-1	1
8367-142	VSIG1	V-set and immunoglobulin domain-containing protein 1	two-sided	6.59588e-26	0.794627	6.61817e-13	0.355854	0.102178	9.90015e-10																	8367-142	VSIG1	V-set and immunoglobulin domain-containing protein 1	two-sided	1	-1	-1	1	1	-1
8368-102	TNF sR-II	Tumor necrosis factor receptor superfamily member 1B	two-sided	0.00606974	0.0525411	7.26639e-13	0.481046	6.16282e-17	1.90454e-11																	8368-102	TNF sR-II	Tumor necrosis factor receptor superfamily member 1B	two-sided	-1	-1	-1	1	1	1
8369-102	DAG1	Dystroglycan	two-sided	1.87572e-10	1.79262e-06	3.52841e-39	0.000468801	0.159555	2.19196e-15																	8369-102	DAG1	Dystroglycan	two-sided	1	-1	-1	1	1	1
8372-29	CDHR1	Cadherin-related family member 1	two-sided	0.00984177	1.06909e-12	2.53625e-22	4.68911e-08	0.000304461	4.49793e-41																	8372-29	CDHR1	Cadherin-related family member 1	two-sided	1	-1	-1	1	-1	1
2364702	NGF R	Tumor necrosis factor receptor superfamily member 16	two-sided	4.75393e-05	1.08291e-07	0.00374946	0.00388722	3.50874e-07	1.47009e-17																	2364702	NGF R	Tumor necrosis factor receptor superfamily member 16	two-sided	1	1	-1	-1	1	-1
8376-25	LSHB	Lutropin subunit beta	two-sided	0.0736292	0.146448	3.63516e-20	1.65928e-06	0.11382	6.12606e-12																	8376-25	LSHB	Lutropin subunit beta	two-sided	1	-1	-1	1	-1	1
2366102	LDOC1	Protein LDOC1	two-sided	9.76129e-31	0.437018	8.61152e-39	0.0230567	0.748451	0.698019																	2366102	LDOC1	Protein LDOC1	two-sided	1	-1	-1	1	1	-1
8380-244	DLK1	Protein delta homolog 1	two-sided	1.24249e-21	0.0046973	6.86306e-26	0.0312176	0.0126573	0.000582855																	8380-244	DLK1	Protein delta homolog 1	two-sided	1	-1	-1	1	1	1
8382-47	MAPK5	MAP kinase-activated protein kinase 5	two-sided	0.454617	0.00663288	0.0241964	0.349018	0.0083266	0.000329327																	8382-47	MAPK5	MAP kinase-activated protein kinase 5	two-sided	1	1	1	-1	-1	-1
8383-20	CK094	Uncharacterized protein C11orf94	two-sided	0.770737	4.56443e-14	2.76024e-05	0.0211507	0.0709613	5.9136e-32																	8383-20	CK094	Uncharacterized protein C11orf94	two-sided	1	-1	-1	1	-1	1
2369269	PATE	Prostate and testis expressed protein 1	two-sided	0.712334	1.60302e-06	1.73917e-13	1.80007e-05	0.0243879	1.83826e-28																	2369269	PATE	Prostate and testis expressed protein 1	two-sided	-1	-1	-1	1	-1	1
8388-24	Spastin	Spastin	two-sided	1.04391e-23	0.774367	1.12608e-27	0.000189843	0.00994408	0.631101																	8388-24	Spastin	Spastin	two-sided	1	-1	-1	1	-1	-1
2370273	CN16B	Leucine-rich repeat-containing protein 74A	two-sided	5.58091e-19	1.79172e-08	0.441628	0.000108531	0.0146099	3.37006e-46																	2370273	CN16B	Leucine-rich repeat-containing protein 74A	two-sided	-1	-1	-1	1	-1	1
8390-25	CX7A1	Cytochrome c oxidase subunit 7A1; mitochondrial	two-sided	3.3282e-24	0.227961	1.08767e-16	0.000647834	0.294632	0.000914791																	8390-25	CX7A1	Cytochrome c oxidase subunit 7A1; mitochondrial	two-sided	1	-1	-1	1	-1	-1
8391-12-01	DB115	Beta-defensin 115	two-sided	1.07965e-26	2.50886e-05	3.38376e-41	0.00114822	0.508579	6.78647e-06																	8391-12-01	DB115	Beta-defensin 115	two-sided	1	-1	-1	1	1	1
8394-56	RNase 2	Non-secretory ribonuclease	two-sided	1.19131e-06	9.96145e-07	3.35724e-11	0.0545951	1.79184e-08	4.04245e-37																	8394-56	RNase 2	Non-secretory ribonuclease	two-sided	-1	-1	-1	1	1	1
8396-42	FAAH2	Fatty-acid amide hydrolase 2	two-sided	2.70277e-14	0.141508	1.88422e-13	0.0422806	0.00122633	0.146992																	8396-42	FAAH2	Fatty-acid amide hydrolase 2	two-sided	1	-1	-1	1	-1	1
8397-147	QSOX2	Sulfhydryl oxidase 2	two-sided	4.28088e-11	0.318123	1.65721e-07	0.57705	0.475476	0.0609461																	8397-147	QSOX2	Sulfhydryl oxidase 2	two-sided	1	1	-1	-1	-1	-1
8398-277	RAR-responsive protein TIG1	Retinoic acid receptor responder protein 1	two-sided	3.98561e-06	0.0080631	0.358175	0.00696761	0.00101491	0.190276																	8398-277	RAR-responsive protein TIG1	Retinoic acid receptor responder protein 1	two-sided	-1	1	1	-1	1	1
2373864	DRAK2	Serine/threonine-protein kinase 17B	two-sided	1.59543e-08	2.21963e-09	2.19379e-19	0.00313892	0.00378078	1.39942e-20																	2373864	DRAK2	Serine/threonine-protein kinase 17B	two-sided	1	-1	-1	1	-1	1
8400-74	Gastrin-releasing peptide	Gastrin-releasing peptide	two-sided	6.40598e-22	0.011494	3.38946e-22	0.0069624	0.112768	0.309675																	8400-74	Gastrin-releasing peptide	Gastrin-releasing peptide	two-sided	1	-1	-1	1	-1	-1
8402-22	CYTL1	Cytokine-like protein 1	two-sided	0.0118665	0.22198	3.26053e-05	0.14137	2.57251e-10	0.00230427																	8402-22	CYTL1	Cytokine-like protein 1	two-sided	1	1	-1	-1	1	-1
8403-18	Fatty acid synthase	Fatty acid synthase	two-sided	1.35741e-48	4.26969e-05	6.23103e-56	2.26604e-05	0.895923	0.27715																	8403-18	Fatty acid synthase	Fatty acid synthase	two-sided	-1	1	1	-1	1	-1
8404-102	BolA-like protein 2	BolA-like protein 2	two-sided	1.72824e-29	0.817286	3.76401e-16	0.686952	0.183217	1.3615e-07																	8404-102	BolA-like protein 2	BolA-like protein 2	two-sided	1	-1	-1	1	1	-1
8405-108	ADAM 10	Disintegrin and metalloproteinase domain-containing protein 10	two-sided	2.19096e-22	0.0194832	2.79187e-10	0.157105	0.278045	7.34981e-11																	8405-108	ADAM 10	Disintegrin and metalloproteinase domain-containing protein 10	two-sided	1	1	-1	-1	-1	-1
8406-17	IGF-I	Insulin-like growth factor I	two-sided	3.83231e-21	0.000628981	6.79033e-05	0.682674	0.297777	4.08847e-27																	8406-17	IGF-I	Insulin-like growth factor I	two-sided	1	1	-1	-1	1	-1
2377425	RSPO2	R-spondin-2	two-sided	0.000208582	2.7227e-07	1.00606e-24	7.50335e-05	0.00879538	2.25667e-12																	2377425	RSPO2	R-spondin-2	two-sided	1	-1	-1	1	1	1
8424-269	b-Catenin	Catenin beta-1	two-sided	9.76719e-11	5.01668e-05	0.238036	0.00354335	0.491884	2.8712e-31																	8424-269	b-Catenin	Catenin beta-1	two-sided	-1	-1	-1	1	-1	1
8427-118	RSPO3	R-spondin-3	two-sided	0.793793	0.0392197	1.21611e-18	0.169437	6.13586e-08	5.89813e-13																	8427-118	RSPO3	R-spondin-3	two-sided	-1	-1	-1	1	1	1
8428-102	NTRI	Neurotrimin	two-sided	1.30651e-17	0.000215744	2.39462e-19	0.132075	1.85555e-05	4.77617e-09																	8428-102	NTRI	Neurotrimin	two-sided	1	1	-1	-1	1	-1
8429-16	AXIN2	Axin-2	two-sided	5.90839e-36	0.629935	2.98781e-10	0.500806	0.791143	2.19592e-15																	8429-16	AXIN2	Axin-2	two-sided	1	-1	-1	1	-1	-1
2390970	PACAP-27	Pituitary adenylate cyclase-activating polypeptide 27	two-sided	1.25103e-18	0.00846793	1.69327e-39	7.5574e-05	0.793003	0.000704413																	2390970	PACAP-27	Pituitary adenylate cyclase-activating polypeptide 27	two-sided	1	-1	-1	1	1	1
2391549	ghrelin	Appetite-regulating hormone	two-sided	0.222771	2.40433e-07	8.48504e-23	0.0129891	0.587248	2.76421e-35																	2391549	ghrelin	Appetite-regulating hormone	two-sided	1	-1	-1	1	1	1
8450-36	PACAP-38	Pituitary adenylate cyclase-activating polypeptide 38	two-sided	2.17835e-22	1.34427e-05	8.12383e-48	8.82552e-06	0.535681	2.14928e-09																	8450-36	PACAP-38	Pituitary adenylate cyclase-activating polypeptide 38	two-sided	1	-1	-1	1	-1	1
8458-111	a-Synuclein	Alpha-synuclein	two-sided	1.53857e-11	0.189331	2.1807e-41	7.10633e-09	0.262235	0.00911312																	8458-111	a-Synuclein	Alpha-synuclein	two-sided	-1	1	1	-1	-1	-1
2395901	BMP-6	Bone morphogenetic protein 6	two-sided	2.35704e-13	0.823185	1.33606e-16	0.228949	2.02197e-05	0.21696																	2395901	BMP-6	Bone morphogenetic protein 6	two-sided	1	-1	-1	-1	1	-1
8462-18	HGH	Somatotropin	two-sided	3.80358e-21	0.00514187	2.80552e-39	0.000429706	0.955434	0.000913278																	8462-18	HGH	Somatotropin	two-sided	1	-1	-1	1	1	1
8464-31	RSPO4	R-spondin-4	two-sided	0.807928	4.78605e-06	4.18015e-36	0.000449858	1.81866e-06	5.56334e-37																	8464-31	RSPO4	R-spondin-4	two-sided	-1	-1	-1	1	1	1
8465-52	Cathepsin H	Cathepsin H	two-sided	0.00873753	0.964266	6.55483e-07	0.194808	0.0214948	0.705104																	8465-52	Cathepsin H	Cathepsin H	two-sided	1	1	-1	1	1	1
2398793	Activin AB	Inhibin beta A chain:Inhibin beta B chain heterodimer	two-sided	8.3334e-06	0.112493	3.80475e-19	0.216551	0.000658768	0.188651																	2398793	Activin AB	Inhibin beta A chain:Inhibin beta B chain heterodimer	two-sided	1	1	-1	-1	1	1
8468-19	PSA	Prostate-specific antigen	two-sided	3.95236e-11	0.113605	0.77282	0.874898	0.380084	3.76636e-17																	8468-19	PSA	Prostate-specific antigen	two-sided	-1	-1	-1	-1	1	1
8469-41	IGFBP-2	Insulin-like growth factor-binding protein 2	two-sided	0.229537	0.0788346	6.46219e-09	0.992575	5.23962e-13	4.1318e-06																	8469-41	IGFBP-2	Insulin-like growth factor-binding protein 2	two-sided	-1	-1	-1	1	1	1
8470-213	RNase H1	Ribonuclease H1	two-sided	8.49874e-18	0.00223233	0.0647293	0.232708	0.636421	7.88924e-08																	8470-213	RNase H1	Ribonuclease H1	two-sided	1	-1	-1	1	-1	-1
8476-11-01	CgA	Chromogranin-A	two-sided	0.00901294	2.12941e-05	1.31898e-07	0.00693272	1.72118e-14	4.75879e-07																	8476-11-01	CgA	Chromogranin-A	two-sided	1	1	-1	-1	1	-1
2403023	MMP-10	Stromelysin-2	two-sided	5.19728e-05	0.000667142	3.97784e-10	0.00195792	1.79692e-18	9.23212e-06																	2403023	MMP-10	Stromelysin-2	two-sided	-1	1	-1	-1	1	1
8480-29	FBLN3	EGF-containing fibulin-like extracellular matrix protein 1	two-sided	0.414001	0.0022772	5.83897e-07	0.08646	2.73424e-25	0.000161848																	8480-29	FBLN3	EGF-containing fibulin-like extracellular matrix protein 1	two-sided	-1	-1	-1	-1	1	1
8484-24	Leptin	Leptin	two-sided	0.081264	0.0359316	0.00042224	0.0570224	0.668061	0.0201196																	8484-24	Leptin	Leptin	two-sided	1	1	-1	1	-1	-1
2405306	KEAP1	Kelch-like ECH-associated protein 1	two-sided	0.00331548	0.188651	0.190506	0.121977	0.575713	0.0714769																	2405306	KEAP1	Kelch-like ECH-associated protein 1	two-sided	1	1	1	-1	-1	-1
2418120	ADA30	Disintegrin and metalloproteinase domain-containing protein 30	two-sided	2.39393e-15	5.57605e-08	3.57997e-35	6.14118e-08	0.176419	4.21686e-11																	2418120	ADA30	Disintegrin and metalloproteinase domain-containing protein 30	two-sided	1	-1	-1	1	1	1
2421195	TRAIL R2	Tumor necrosis factor receptor superfamily member 10B	two-sided	1.07844e-27	0.0623055	1.34581e-15	0.220113	0.771436	3.6722e-13																	2421195	TRAIL R2	Tumor necrosis factor receptor superfamily member 10B	two-sided	1	1	-1	1	1	-1
8535-102	Dermokine	Dermokine	two-sided	1.1289e-13	2.03609e-05	0.152046	0.00954129	0.50642	2.22373e-35																	8535-102	Dermokine	Dermokine	two-sided	-1	-1	-1	1	1	1
8556-05-01	F134B	Protein FAM134B	two-sided	4.29695e-11	0.586334	3.97578e-07	0.0292836	0.568809	4.78197e-07																	8556-05-01	F134B	Protein FAM134B	two-sided	1	1	-1	1	1	-1
8565-160	PLVAP	Plasmalemma vesicle-associated protein	two-sided	1.94812e-26	0.669348	1.30921e-22	0.000586516	0.432752	1.46133e-05																	8565-160	PLVAP	Plasmalemma vesicle-associated protein	two-sided	-1	-1	1	-1	1	1
8569-147	ARL8B	ADP-ribosylation factor-like protein 8B	two-sided	2.52034e-32	0.291266	5.52264e-09	0.0590871	0.0787748	9.89758e-17																	8569-147	ARL8B	ADP-ribosylation factor-like protein 8B	two-sided	-1	-1	1	1	-1	1
8587-21	ISK52	Serine protease inhibitor Kazal-type 14	two-sided	3.33882e-16	0.0214435	1.2686e-16	0.477959	1.07937e-10	1.9649e-12																	8587-21	ISK52	Serine protease inhibitor Kazal-type 14	two-sided	1	1	-1	-1	1	-1
8589-13	CDCP1	CUB domain-containing protein 1	two-sided	0.503437	0.00243153	8.98383e-15	4.76859e-06	0.159555	5.76245e-17																	8589-13	CDCP1	CUB domain-containing protein 1	two-sided	1	1	1	-1	1	-1
2446032	TMEM9	Transmembrane protein 9	two-sided	5.36064e-24	0.4739	6.60826e-08	3.79739e-07	0.00122368	1.34794e-11																	2446032	TMEM9	Transmembrane protein 9	two-sided	1	-1	-1	1	-1	-1
8601-167	sLRP1	Low-density lipoprotein receptor-related protein 1; soluble	two-sided	0.00964751	0.0247621	0.960286	0.358003	0.752489	6.04489e-06																	8601-167	sLRP1	Low-density lipoprotein receptor-related protein 1; soluble	two-sided	-1	-1	1	1	1	1
8606-39	GPNMB	Transmembrane glycoprotein NMB	two-sided	2.45662e-22	2.28221e-05	7.74033e-25	0.0420214	6.95761e-13	7.1556e-16																	8606-39	GPNMB	Transmembrane glycoprotein NMB	two-sided	1	1	-1	-1	1	-1
8631-13	ERMAP	Erythroid membrane-associated protein	two-sided	3.96374e-20	0.0583175	5.81793e-23	0.00410868	0.877754	0.931313																	8631-13	ERMAP	Erythroid membrane-associated protein	two-sided	1	-1	-1	1	1	-1
8633-18	RN128	E3 ubiquitin-protein ligase RNF128	two-sided	0.018871	0.0190516	0.0615927	0.430851	0.0129659	0.00326203																	8633-18	RN128	E3 ubiquitin-protein ligase RNF128	two-sided	1	-1	-1	1	-1	-1
8635-283	ZPBP1	Zona pellucida-binding protein 1	two-sided	0.0129338	1.14438e-09	0.845702	0.0199434	5.44845e-07	9.16008e-31																	8635-283	ZPBP1	Zona pellucida-binding protein 1	two-sided	-1	-1	-1	1	-1	1
8646-61	LRRT4	Leucine-rich repeat transmembrane neuronal protein 4	two-sided	5.72302e-08	4.54956e-09	3.54849e-13	5.2044e-05	4.86005e-06	4.43285e-15																	8646-61	LRRT4	Leucine-rich repeat transmembrane neuronal protein 4	two-sided	1	-1	-1	1	-1	1
8653-132	DNJC4	DnaJ homolog subfamily C member 4	two-sided	0.00807314	1.19368e-06	1.96084e-19	0.762189	3.01731e-14	2.0102e-09																	8653-132	DNJC4	DnaJ homolog subfamily C member 4	two-sided	-1	1	1	1	-1	-1
8654-13	ADAM 10	Disintegrin and metalloproteinase domain-containing protein 10	two-sided	6.88907e-12	4.11592e-08	7.57748e-25	8.28024e-07	6.89321e-07	3.63555e-18																	8654-13	ADAM 10	Disintegrin and metalloproteinase domain-containing protein 10	two-sided	1	-1	-1	1	-1	1
8659-68	G6B	Protein G6b	two-sided	2.08855e-31	0.0114879	9.91384e-27	0.0079544	0.432884	0.515626																	8659-68	G6B	Protein G6b	two-sided	1	-1	-1	1	-1	-1
2469162	OLFL3	Olfactomedin-like protein 3	two-sided	1.9111e-06	0.521063	6.88929e-07	0.581855	0.816793	0.147906																	2469162	OLFL3	Olfactomedin-like protein 3	two-sided	1	1	-1	1	-1	-1
8664-36	PKDCC	Extracellular tyrosine-protein kinase PKDCC	two-sided	2.74957e-08	0.000593173	0.0485304	0.000114682	0.000539232	7.97407e-34																	8664-36	PKDCC	Extracellular tyrosine-protein kinase PKDCC	two-sided	-1	-1	-1	1	-1	1
8671-378	TPPC5	Trafficking protein particle complex subunit 5	two-sided	0.000712731	6.84691e-08	0.853409	0.000191599	2.58769e-08	9.74607e-29																	8671-378	TPPC5	Trafficking protein particle complex subunit 5	two-sided	-1	-1	-1	1	-1	1
8681-93	PGRC2	Membrane-associated progesterone receptor component 2	two-sided	4.16184e-08	0.033005	0.00101822	0.289047	0.000214816	0.00146708																	8681-93	PGRC2	Membrane-associated progesterone receptor component 2	two-sided	1	1	-1	1	-1	-1
8686-342	HIKES	Protein Hikeshi	two-sided	0.00193785	1.41815e-13	1.75824e-08	1.96694e-11	0.0001902	1.08957e-52																	8686-342	HIKES	Protein Hikeshi	two-sided	-1	-1	-1	1	-1	1
8687-26	T106B	Transmembrane protein 106B	two-sided	1.94092e-09	0.99819	3.61508e-10	0.0287697	0.345492	0.253706																	8687-26	T106B	Transmembrane protein 106B	two-sided	1	-1	-1	1	-1	-1
8690-25	CAV3	Caveolin-3	two-sided	3.07681e-07	0.000105849	1.64828e-17	0.0900625	0.879297	4.95417e-09																	8690-25	CAV3	Caveolin-3	two-sided	1	-1	-1	1	1	1
8696-15	G3ST1	Galactosylceramide sulfotransferase	two-sided	6.15864e-10	0.567614	0.1344	0.215628	0.0387059	9.30291e-13																	8696-15	G3ST1	Galactosylceramide sulfotransferase	two-sided	-1	-1	-1	1	1	1
8697-38	Glypican 1	Glypican-1	two-sided	3.88425e-12	1.95742e-06	0.0139029	5.59488e-07	0.000232631	0.0867717																	8697-38	Glypican 1	Glypican-1	two-sided	-1	1	1	-1	1	1
