## Supplementary material for "Molecular pathology of acute respiratory distress syndrome, mechanical ventilation and abnormal coagulation in severe COVID-19": Table S1 (part 3 of 3)

### Sheet: Aptamers_v_EPs (FDR) (continued)
Caption: The table shows the list of proteins whose aptamer was differentially expressed in each EP versus other EPs (Two-sided Mann–Whitney U test). Benjamini-Hochberg false discovery rate (FDR) was used to adjust the p-values for multiple tests.
8699-43	CRIM1	Cysteine-rich motor neuron 1 protein	two-sided	1.65137e-18	6.6247e-08	0.128515	3.7113e-12	1.18615e-05	9.66434e-55																	8699-43	CRIM1	Cysteine-rich motor neuron 1 protein	two-sided	-1	-1	-1	1	-1	1
8700-325	GLT11	Polypeptide N-acetylgalactosaminyltransferase 11	two-sided	1.17122e-17	2.01859e-11	0.0355796	3.42578e-07	3.32802e-08	6.28456e-49																	8700-325	GLT11	Polypeptide N-acetylgalactosaminyltransferase 11	two-sided	-1	-1	1	1	-1	1
8748-45	HG2A	HLA class II histocompatibility antigen gamma chain	two-sided	0.000253717	0.110944	0.571051	0.313783	0.21069	3.13796e-08																	8748-45	HG2A	HLA class II histocompatibility antigen gamma chain	two-sided	1	-1	-1	-1	1	-1
8749-194	CD1D	Antigen-presenting glycoprotein CD1d	two-sided	0.0423805	7.66744e-05	6.44381e-14	7.78891e-07	3.52787e-06	1.44066e-48																	8749-194	CD1D	Antigen-presenting glycoprotein CD1d	two-sided	-1	-1	-1	1	-1	1
8750-46	Vinculin	Vinculin	two-sided	2.74567e-25	0.0265002	3.38706e-49	0.000717665	0.306001	0.00577269																	8750-46	Vinculin	Vinculin	two-sided	-1	-1	1	-1	-1	-1
2503494	NMU	Neuromedin-U	two-sided	7.925e-05	3.29489e-09	7.57014e-36	6.19083e-10	0.000146142	9.87917e-40																	2503494	NMU	Neuromedin-U	two-sided	1	-1	-1	1	-1	1
8756-41	KCE1L	Potassium voltage-gated channel subfamily E regulatory beta subunit 5	two-sided	1.32607e-12	0.0526809	1.09101e-31	0.00180981	0.882276	3.69436e-05																	8756-41	KCE1L	Potassium voltage-gated channel subfamily E regulatory beta subunit 5	two-sided	1	-1	-1	1	1	1
2504866	PCDA7	Protocadherin alpha-7	two-sided	0.562856	0.583811	3.4153e-07	0.0120877	0.0234752	0.0928325																	2504866	PCDA7	Protocadherin alpha-7	two-sided	1	-1	-1	1	1	1
8759-29	a1;4-Galactosyltransferase	Lactosylceramide 4-alpha-galactosyltransferase	two-sided	3.56668e-11	3.36629e-06	1.57023e-11	0.0106646	1.20834e-06	3.26757e-11																	8759-29	a1;4-Galactosyltransferase	Lactosylceramide 4-alpha-galactosyltransferase	two-sided	1	1	-1	-1	1	-1
2505839	DCNL5	DCN1-like protein 5	two-sided	0.474464	0.982953	0.331899	0.245279	0.0607725	0.562351																	2505839	DCNL5	DCN1-like protein 5	two-sided	1	-1	-1	1	-1	1
8766-29	LIRA5	Leukocyte immunoglobulin-like receptor subfamily A member 5	two-sided	2.35913e-12	3.0445e-08	0.771833	0.000374597	1.34186e-18	0.612278																	8766-29	LIRA5	Leukocyte immunoglobulin-like receptor subfamily A member 5	two-sided	-1	1	-1	-1	1	-1
8767-44	Endothelin-converting enzyme 1	Endothelin-converting enzyme 1	two-sided	0.209855	2.29827e-10	2.00279e-09	0.0090137	0.023222	3.31476e-30																	8767-44	Endothelin-converting enzyme 1	Endothelin-converting enzyme 1	two-sided	1	-1	-1	1	-1	1
2508578	Bcl-10	B-cell lymphoma/leukemia 10	two-sided	0.00767832	0.138735	2.2126e-05	0.0069851	0.856899	1.88714e-05																	2508578	Bcl-10	B-cell lymphoma/leukemia 10	two-sided	1	-1	1	-1	1	-1
2510069	EFNB2	Ephrin-B2	two-sided	9.69784e-19	9.37225e-07	5.90302e-27	0.000344339	0.00201724	2.46533e-09																	2510069	EFNB2	Ephrin-B2	two-sided	1	-1	-1	1	-1	1
8773-172	EMIL3	EMILIN-3	two-sided	1.84883e-24	0.00010421	1.20675e-07	0.0569112	0.0647196	1.20448e-23																	8773-172	EMIL3	EMILIN-3	two-sided	1	1	-1	-1	1	-1
8775-61	FA24B	Protein FAM24B	two-sided	0.0695566	7.06051e-05	2.01044e-24	1.2286e-10	3.64104e-06	6.33877e-31																	8775-61	FA24B	Protein FAM24B	two-sided	1	-1	-1	1	-1	1
8776-10-01	ERLN1	Erlin-1	two-sided	4.77802e-05	0.00147475	9.60347e-06	0.0724931	0.973688	1.64882e-32																	8776-10-01	ERLN1	Erlin-1	two-sided	-1	-1	-1	1	1	1
2512199	Noggin	Noggin	two-sided	2.22386e-08	0.604907	5.40707e-06	0.314796	0.297631	2.27387e-27																	2512199	Noggin	Noggin	two-sided	1	1	1	1	-1	-1
2512901	PCD10	Protocadherin-10	two-sided	5.24497e-16	0.0282432	1.04097e-31	0.0182116	0.0683759	0.023222																	2512901	PCD10	Protocadherin-10	two-sided	-1	1	1	-1	-1	-1
2514513	F175A	BRCA1-A complex subunit Abraxas	two-sided	9.37203e-26	1.21176e-05	9.36624e-43	0.000561181	0.113609	9.02825e-09																	2514513	F175A	BRCA1-A complex subunit Abraxas	two-sided	1	-1	-1	1	-1	1
2514697	ARMC5	Armadillo repeat-containing protein 5	two-sided	0.00540779	2.46552e-13	2.54351e-06	5.59196e-10	1.05936e-05	6.64464e-49																	2514697	ARMC5	Armadillo repeat-containing protein 5	two-sided	-1	-1	-1	1	-1	1
2515213	F171B	Protein FAM171B	two-sided	3.40068e-23	0.0136793	4.36569e-18	0.431528	0.000313527	2.58462e-11																	2515213	F171B	Protein FAM171B	two-sided	1	1	-1	-1	1	-1
8791-151	Carbonic Anhydrase VA	Carbonic anhydrase 5A; mitochondrial	two-sided	0.123746	0.140284	0.00023653	0.353008	0.640013	0.312589																	8791-151	Carbonic Anhydrase VA	Carbonic anhydrase 5A; mitochondrial	two-sided	1	1	-1	-1	-1	1
8794-13	DPEP1	Dipeptidase 1	two-sided	0.0847131	0.00304469	5.04197e-24	0.00075296	0.830887	1.2403e-20																	8794-13	DPEP1	Dipeptidase 1	two-sided	1	-1	-1	1	1	1
8795-48	TR	Transferrin receptor protein 1	two-sided	7.3673e-12	0.333903	1.80507e-11	0.161453	0.915401	0.00344947																	8795-48	TR	Transferrin receptor protein 1	two-sided	1	1	-1	1	-1	-1
8800-14	TTC17	Tetratricopeptide repeat protein 17	two-sided	4.19699e-29	0.693802	5.67423e-22	0.0310617	0.432884	0.00179226																	8800-14	TTC17	Tetratricopeptide repeat protein 17	two-sided	1	1	-1	1	-1	-1
8803-61	nectin-1 gamma	Nectin-1; isoform gamma	two-sided	0.0788611	8.55277e-10	5.18131e-13	8.03165e-09	0.000175245	2.08249e-50																	8803-61	nectin-1 gamma	Nectin-1; isoform gamma	two-sided	-1	-1	-1	1	-1	1
8804-39	COKA1	Collagen alpha-1(XX) chain	two-sided	5.32983e-31	0.562793	1.20512e-12	0.444608	0.843365	8.25035e-12																	8804-39	COKA1	Collagen alpha-1(XX) chain	two-sided	1	1	-1	-1	-1	-1
8807-13	SNX1	Sorting nexin-1	two-sided	1.9531e-29	0.625404	7.92199e-27	0.00736058	0.380875	1.35339e-06																	8807-13	SNX1	Sorting nexin-1	two-sided	1	1	-1	1	1	-1
8810-26	HEPACAM	Hepatocyte cell adhesion molecule	two-sided	1.98682e-49	0.843092	1.32869e-30	0.00817493	0.891158	6.35451e-13																	8810-26	HEPACAM	Hepatocyte cell adhesion molecule	two-sided	1	-1	-1	1	1	-1
8811-24	BAMBI	BMP and activin membrane-bound inhibitor homolog	two-sided	1.45758e-05	0.905297	1.26631e-30	0.203476	3.42579e-27	0.402233																	8811-24	BAMBI	BMP and activin membrane-bound inhibitor homolog	two-sided	1	-1	-1	-1	1	1
8813-160	Thioredoxin	Thioredoxin	two-sided	8.99295e-19	0.647045	4.47056e-08	0.342557	0.848602	2.48102e-06																	8813-160	Thioredoxin	Thioredoxin	two-sided	1	-1	-1	1	-1	-1
8814-33	SAPL1	Proactivator polypeptide-like 1	two-sided	3.60278e-14	0.00135424	4.37376e-06	0.482174	0.222106	5.18405e-14																	8814-33	SAPL1	Proactivator polypeptide-like 1	two-sided	1	1	-1	-1	1	-1
2525654	OLFL1	Olfactomedin-like protein 1	two-sided	0.575568	6.13704e-11	9.29071e-11	0.000345089	0.0603065	7.00498e-33																	2525654	OLFL1	Olfactomedin-like protein 1	two-sided	1	-1	-1	1	-1	1
8817-29	CENPV	Centromere protein V	two-sided	1.73502e-18	0.713831	0.0111769	0.0214435	0.140562	2.54597e-18																	8817-29	CENPV	Centromere protein V	two-sided	1	-1	-1	1	-1	-1
8818-13	INGR2	Interferon gamma receptor 2	two-sided	2.8826e-42	0.435934	4.11191e-35	0.0631859	0.927469	0.00454539																	8818-13	INGR2	Interferon gamma receptor 2	two-sided	1	-1	-1	1	1	-1
2529397	PILRA	Paired immunoglobulin-like type 2 receptor alpha	two-sided	4.92928e-26	0.000367294	2.33375e-35	2.00807e-05	0.00579876	0.000337185																	2529397	PILRA	Paired immunoglobulin-like type 2 receptor alpha	two-sided	1	-1	-1	1	-1	1
8828-21	ESRP1	Epithelial splicing regulatory protein 1	two-sided	0.000256121	9.97645e-09	1.43977e-22	1.98062e-06	0.0178835	2.41463e-25																	8828-21	ESRP1	Epithelial splicing regulatory protein 1	two-sided	1	-1	-1	1	-1	1
8832-55	BST-2	Bone marrow stromal antigen 2	two-sided	8.18546e-26	0.205221	2.67396e-15	0.0757121	0.257128	0.00732334																	8832-55	BST-2	Bone marrow stromal antigen 2	two-sided	1	-1	-1	1	-1	-1
8833-20	TRAIL	Tumor necrosis factor ligand superfamily member 10	two-sided	7.22162e-09	1.85477e-10	7.26877e-06	2.65879e-12	0.000858338	8.19168e-55																	8833-20	TRAIL	Tumor necrosis factor ligand superfamily member 10	two-sided	-1	-1	-1	1	-1	1
8834-58	Calnexin	Calnexin	two-sided	2.28858e-07	3.28568e-09	1.52731e-16	1.55724e-05	0.544212	1.24661e-09																	8834-58	Calnexin	Calnexin	two-sided	1	-1	-1	1	1	1
2533902	MFA3L	Microfibrillar-associated protein 3-like	two-sided	0.0211483	0.00017249	7.83546e-28	0.268763	3.99092e-08	0.805794																	2533902	MFA3L	Microfibrillar-associated protein 3-like	two-sided	-1	-1	1	-1	-1	-1
2534328	CASC4	Protein CASC4	two-sided	3.12378e-12	0.00935535	0.0453426	0.933241	1.94952e-08	0.000416827																	2534328	CASC4	Protein CASC4	two-sided	-1	1	-1	1	1	1
2534510	Metaxin-2	Metaxin-2	two-sided	0.00424376	0.556719	0.000244627	0.00268081	2.66384e-08	0.00365576																	2534510	Metaxin-2	Metaxin-2	two-sided	1	1	-1	1	-1	1
8840-61	C1s	Complement C1s subcomponent	two-sided	1.78657e-05	0.442655	0.573442	0.00131973	0.0460497	2.88294e-08																	8840-61	C1s	Complement C1s subcomponent	two-sided	-1	-1	-1	1	-1	1
8841-65	CILP2	Cartilage intermediate layer protein 2	two-sided	1.36034e-19	9.08805e-08	5.68112e-05	0.652569	0.0551383	4.74761e-23																	8841-65	CILP2	Cartilage intermediate layer protein 2	two-sided	1	1	-1	-1	-1	-1
8842-16	GRM1C	GRAM domain-containing protein 1C	two-sided	0.395899	3.11456e-05	8.85766e-20	1.5037e-06	0.378573	7.46164e-36																	8842-16	GRM1C	GRAM domain-containing protein 1C	two-sided	-1	-1	-1	1	-1	1
8843-34	MRF	Myelin regulatory factor	two-sided	9.78267e-19	1.87247e-07	0.00154375	9.00255e-06	4.32048e-09	3.60642e-39																	8843-34	MRF	Myelin regulatory factor	two-sided	-1	-1	1	1	-1	1
2536643	ATS3	A disintegrin and metalloproteinase with thrombospondin motifs 3	two-sided	1.19223e-15	0.00335239	2.09041e-36	4.32128e-05	1.99775e-08	3.54995e-17																	2536643	ATS3	A disintegrin and metalloproteinase with thrombospondin motifs 3	two-sided	1	-1	-1	1	-1	1
2538558	PA2GC	Putative inactive group IIC secretory phospholipase A2	two-sided	2.47114e-10	1.92018e-08	0.00313331	2.19968e-09	1.04738e-05	2.86723e-53																	2538558	PA2GC	Putative inactive group IIC secretory phospholipase A2	two-sided	-1	-1	-1	1	-1	1
8852-10-01	SUN3	SUN domain-containing protein 3	two-sided	7.17978e-09	0.386005	6.34599e-12	2.13318e-07	2.89439e-06	0.36888																	8852-10-01	SUN3	SUN domain-containing protein 3	two-sided	1	-1	-1	1	-1	1
2539565	CLC4A	C-type lectin domain family 4 member A	two-sided	5.50818e-13	0.303051	0.661244	0.667001	0.000208914	2.49471e-15																	2539565	CLC4A	C-type lectin domain family 4 member A	two-sided	1	1	1	1	-1	-1
8858-21	BATF3	Basic leucine zipper transcriptional factor ATF-like 3	two-sided	4.32616e-18	0.000193657	9.76193e-34	0.00031579	0.0307158	9.35937e-09																	8858-21	BATF3	Basic leucine zipper transcriptional factor ATF-like 3	two-sided	1	-1	-1	1	1	1
8859-51	CAH11	Carbonic anhydrase-related protein 11	two-sided	5.05621e-43	0.00827393	4.19881e-17	0.609102	0.319793	1.67181e-23																	8859-51	CAH11	Carbonic anhydrase-related protein 11	two-sided	1	1	-1	-1	1	-1
2543245	P85A	Phosphatidylinositol 3-kinase regulatory subunit alpha	two-sided	0.399381	0.000503399	0.0171199	0.0648329	0.986827	0.00038962																	2543245	P85A	Phosphatidylinositol 3-kinase regulatory subunit alpha	two-sided	-1	-1	1	-1	1	1
8864-59	CENPW	Centromere protein W	two-sided	0.138453	0.563539	0.00135424	0.117608	8.01395e-19	0.328802																	8864-59	CENPW	Centromere protein W	two-sided	1	-1	1	1	-1	-1
8866-53	QPCTL	Glutaminyl-peptide cyclotransferase-like protein	two-sided	6.46319e-17	2.71954e-07	1.81222e-07	0.169364	0.00164774	1.63388e-26																	8866-53	QPCTL	Glutaminyl-peptide cyclotransferase-like protein	two-sided	1	1	-1	-1	1	-1
8867-18	Glycodelin	Glycodelin	two-sided	8.8327e-13	1.15382e-11	0.292209	8.35167e-06	1.68756e-06	1.56271e-46																	8867-18	Glycodelin	Glycodelin	two-sided	-1	-1	1	1	-1	1
2545498	BT2A1	Butyrophilin subfamily 2 member A1	two-sided	0.0102747	8.3513e-08	4.95494e-20	2.27679e-06	0.0288517	9.27032e-42																	2545498	BT2A1	Butyrophilin subfamily 2 member A1	two-sided	-1	-1	-1	1	1	1
8870-38	NPM1	Nucleophosmin	two-sided	0.000316101	6.14634e-08	2.29271e-22	2.18039e-05	2.06559e-05	8.93577e-33																	8870-38	NPM1	Nucleophosmin	two-sided	1	-1	-1	1	-1	1
8872-01-01	SC61G	Protein transport protein Sec61 subunit gamma	two-sided	2.31871e-19	9.01988e-05	6.3083e-48	4.279e-05	0.0614486	1.58587e-14																	8872-01-01	SC61G	Protein transport protein Sec61 subunit gamma	two-sided	1	-1	-1	1	-1	1
8874-53	CLN5	Ceroid-lipofuscinosis neuronal protein 5	two-sided	6.42644e-05	0.487103	1.20242e-19	3.64728e-05	0.23369	4.8358e-32																	8874-53	CLN5	Ceroid-lipofuscinosis neuronal protein 5	two-sided	-1	1	-1	1	-1	1
8876-51	NRX2B	Neurexin-2-beta	two-sided	0.000112314	0.0419383	9.37293e-08	0.029016	1.35123e-05	8.68221e-07																	8876-51	NRX2B	Neurexin-2-beta	two-sided	1	-1	-1	1	-1	1
8877-22	F176C	Protein eva-1 homolog C	two-sided	0.0568547	0.0194717	0.0614656	0.951246	0.326721	0.0795566																	8877-22	F176C	Protein eva-1 homolog C	two-sided	1	1	-1	1	-1	-1
8878-48	YTDC1	YTH domain-containing protein 1	two-sided	9.84006e-05	2.70059e-12	1.91693e-16	3.14812e-05	0.000736266	7.28725e-28																	8878-48	YTDC1	YTH domain-containing protein 1	two-sided	1	-1	-1	1	-1	1
2550126	ADAM 17	Disintegrin and metalloproteinase domain-containing protein 17	two-sided	5.25969e-06	6.8436e-05	0.564948	0.68147	0.0102747	0.347295																	2550126	ADAM 17	Disintegrin and metalloproteinase domain-containing protein 17	two-sided	1	-1	-1	1	-1	1
2551373	CA2D3	Voltage-dependent calcium channel subunit alpha-2/delta-3	two-sided	2.67752e-13	1.7701e-07	4.02482e-17	0.418914	0.649078	1.41117e-05																	2551373	CA2D3	Voltage-dependent calcium channel subunit alpha-2/delta-3	two-sided	1	1	-1	-1	1	-1
8887-21	NUDC	Nuclear migration protein nudC	two-sided	7.10624e-58	0.0420747	4.52089e-57	0.00222203	0.205853	0.615358																	8887-21	NUDC	Nuclear migration protein nudC	two-sided	-1	1	1	-1	1	1
8888-33	CX068	Small integral membrane protein 9	two-sided	0.000200294	0.0058624	0.06402	0.0244847	0.195631	1.7183e-18																	8888-33	CX068	Small integral membrane protein 9	two-sided	1	1	1	-1	1	-1
2552803	CCPG1	Cell cycle progression protein 1	two-sided	2.34704e-27	0.000104979	4.5442e-37	0.0971779	0.0186082	2.49753e-09																	2552803	CCPG1	Cell cycle progression protein 1	two-sided	-1	-1	1	-1	-1	1
2553291	T132B	Transmembrane protein 132B	two-sided	3.61007e-15	5.73186e-08	1.13265e-11	0.949975	0.36231	2.136e-11																	2553291	T132B	Transmembrane protein 132B	two-sided	1	1	-1	1	-1	-1
2553594	CPVL	Probable serine carboxypeptidase CPVL	two-sided	4.57905e-07	0.0447885	8.40765e-05	0.605303	6.82256e-05	5.42393e-13																	2553594	CPVL	Probable serine carboxypeptidase CPVL	two-sided	-1	1	1	-1	-1	1
8892-14	PEAR1	Platelet endothelial aggregation receptor 1	two-sided	2.46106e-33	7.89752e-09	2.14207e-43	5.63834e-09	0.0618969	0.000174793																	8892-14	PEAR1	Platelet endothelial aggregation receptor 1	two-sided	-1	1	1	-1	1	-1
8893-29	PARP	Poly [ADP-ribose] polymerase 1	two-sided	1.97192e-16	0.000120972	3.27202e-13	0.0799224	0.633208	0.602555																	8893-29	PARP	Poly [ADP-ribose] polymerase 1	two-sided	1	-1	-1	-1	-1	-1
8894-80	hnRNP A/B	Heterogeneous nuclear ribonucleoprotein A/B	two-sided	1.27217e-46	0.962005	7.90027e-21	2.39e-05	3.98725e-07	1.28614e-09																	8894-80	hnRNP A/B	Heterogeneous nuclear ribonucleoprotein A/B	two-sided	-1	-1	1	-1	1	1
2555664	L37A2	Leucine-rich repeat-containing protein 37A2	two-sided	4.05782e-15	1.23078e-05	3.38551e-28	6.92159e-06	0.000353408	9.93928e-11																	2555664	L37A2	Leucine-rich repeat-containing protein 37A2	two-sided	1	-1	-1	1	-1	1
8899-75	UD18	UDP-glucuronosyltransferase 1-8	two-sided	2.25317e-30	0.0119306	9.6958e-13	0.612587	0.789376	1.76213e-15																	8899-75	UD18	UDP-glucuronosyltransferase 1-8	two-sided	1	1	-1	-1	-1	-1
8900-28	NEO1	Neogenin	two-sided	2.67935e-18	0.0744253	3.3956e-26	0.725803	2.33271e-05	8.83923e-05																	8900-28	NEO1	Neogenin	two-sided	1	1	-1	1	1	-1
8901-40	14-3-3 protein gamma	14-3-3 protein gamma	two-sided	4.18674e-32	1.4743e-10	9.41882e-40	0.00377621	0.0654909	1.52634e-10																	8901-40	14-3-3 protein gamma	14-3-3 protein gamma	two-sided	-1	1	1	-1	1	-1
2557795	COX6C	Cytochrome c oxidase subunit 6C	two-sided	4.00953e-07	0.141853	1.17798e-09	3.30781e-08	0.0561168	0.000104506																	2557795	COX6C	Cytochrome c oxidase subunit 6C	two-sided	1	1	-1	1	-1	-1
8905-20	KCMB3	Calcium-activated potassium channel subunit beta-3	two-sided	0.00975421	0.169834	5.63134e-06	0.652981	1.09009e-07	0.0185679																	8905-20	KCMB3	Calcium-activated potassium channel subunit beta-3	two-sided	1	-1	1	-1	-1	-1
8906-60	LRTM2	Leucine-rich repeat and transmembrane domain-containing protein 2	two-sided	4.28854e-18	0.00852396	0.00361138	6.85002e-07	0.622922	7.18576e-38																	8906-60	LRTM2	Leucine-rich repeat and transmembrane domain-containing protein 2	two-sided	1	1	1	-1	-1	-1
2559560	UD2A1	UDP-glucuronosyltransferase 2A1	two-sided	5.52729e-21	0.000610625	1.78913e-68	0.00111869	8.76372e-06	2.75584e-09																	2559560	UD2A1	UDP-glucuronosyltransferase 2A1	two-sided	-1	1	1	-1	-1	-1
8908-14	KCE1L	Potassium voltage-gated channel subfamily E regulatory beta subunit 5	two-sided	0.169437	0.951717	4.40401e-17	0.605782	5.13812e-16	0.294094																	8908-14	KCE1L	Potassium voltage-gated channel subfamily E regulatory beta subunit 5	two-sided	1	-1	-1	1	1	1
8909-77	GNPI1	Glucosamine-6-phosphate isomerase 1	two-sided	0.357598	0.000421505	0.00139944	0.00176205	0.872365	0.000746136																	8909-77	GNPI1	Glucosamine-6-phosphate isomerase 1	two-sided	1	-1	-1	1	1	1
8913-22	SIG11	Sialic acid-binding Ig-like lectin 11	two-sided	8.38725e-27	1.07265e-08	0.279862	1.87545e-08	1.68133e-05	6.13007e-58																	8913-22	SIG11	Sialic acid-binding Ig-like lectin 11	two-sided	-1	-1	-1	1	-1	1
8916-32	STIM1	Stromal interaction molecule 1	two-sided	5.65713e-33	1.10201e-10	1.15636e-57	0.000123563	0.265441	2.8746e-10																	8916-32	STIM1	Stromal interaction molecule 1	two-sided	-1	1	1	-1	-1	-1
8918-64	FAK2	Protein-tyrosine kinase 2-beta	two-sided	0.116101	6.72113e-07	1.16096e-20	0.106021	5.21816e-06	0.0235679																	8918-64	FAK2	Protein-tyrosine kinase 2-beta	two-sided	1	-1	1	-1	-1	-1
8921-139	PABP2	Polyadenylate-binding protein 2	two-sided	1.68232e-12	0.0837308	1.23005e-18	0.000180653	0.283469	0.00812609																	8921-139	PABP2	Polyadenylate-binding protein 2	two-sided	-1	-1	1	-1	1	1
2564825	TMCC3	Transmembrane and coiled-coil domains protein 3	two-sided	3.4682e-05	0.106197	0.798718	0.17875	0.000626241	3.65436e-15																	2564825	TMCC3	Transmembrane and coiled-coil domains protein 3	two-sided	-1	-1	-1	1	-1	1
8923-94	GLTL1	Polypeptide N-acetylgalactosaminyltransferase 16	two-sided	1.54295e-08	7.55395e-07	7.66388e-05	0.012481	2.20226e-05	1.32656e-17																	8923-94	GLTL1	Polypeptide N-acetylgalactosaminyltransferase 16	two-sided	1	1	-1	-1	1	-1
8924-55	CALY	Neuron-specific vesicular protein calcyon	two-sided	4.82139e-39	0.27179	5.60445e-47	0.0255737	1.41e-06	0.000302017																	8924-55	CALY	Neuron-specific vesicular protein calcyon	two-sided	1	-1	-1	1	1	-1
8925-25	RIR2B	Ribonucleoside-diphosphate reductase subunit M2 B	two-sided	4.24757e-28	0.0798904	4.71943e-27	0.792544	0.353768	0.971208																	8925-25	RIR2B	Ribonucleoside-diphosphate reductase subunit M2 B	two-sided	-1	1	1	-1	-1	1
8927-06-01	CG073	Uncharacterized protein C7orf73	two-sided	1.92867e-10	1.05073e-08	9.80723e-31	0.000968854	0.797212	3.83913e-18																	8927-06-01	CG073	Uncharacterized protein C7orf73	two-sided	1	-1	-1	1	1	1
2567473	BDP1	Transcription factor TFIIIB component B'' homolog	two-sided	6.09822e-26	0.000888486	6.98257e-10	0.0172663	1.09107e-12	3.67623e-35																	2567473	BDP1	Transcription factor TFIIIB component B'' homolog	two-sided	-1	-1	1	1	-1	1
8931-124	G0S2	G0/G1 switch protein 2	two-sided	5.49778e-17	0.432251	6.25193e-05	0.0100239	9.77794e-09	0.0215069																	8931-124	G0S2	G0/G1 switch protein 2	two-sided	1	-1	-1	1	-1	1
2568387	ENTP6	Ectonucleoside triphosphate diphosphohydrolase 6	two-sided	3.57063e-09	0.000199849	0.043968	0.454842	0.591719	0.0736458																	2568387	ENTP6	Ectonucleoside triphosphate diphosphohydrolase 6	two-sided	1	-1	-1	-1	1	-1
8933-84	MEF2C	Myocyte-specific enhancer factor 2C	two-sided	0.0754741	1.8478e-14	0.0366174	1.41994e-06	1.3429e-06	4.96299e-35																	8933-84	MEF2C	Myocyte-specific enhancer factor 2C	two-sided	-1	-1	-1	1	-1	1
8935-22	MRP6	Multidrug resistance-associated protein 6	two-sided	0.0308787	0.00345421	6.84096e-45	1.64892e-07	0.188025	5.08764e-38																	8935-22	MRP6	Multidrug resistance-associated protein 6	two-sided	1	-1	-1	1	1	1
2571765	NLGN3	Neuroligin-3	two-sided	2.63565e-10	0.00393229	1.42191e-42	0.000142532	0.380875	9.41295e-12																	2571765	NLGN3	Neuroligin-3	two-sided	1	-1	-1	1	1	1
2572071	RM21	39S ribosomal protein L21; mitochondrial	two-sided	0.0473145	0.0705958	7.20242e-26	0.0064618	8.87754e-07	0.22743																	2572071	RM21	39S ribosomal protein L21; mitochondrial	two-sided	-1	-1	1	-1	-1	-1
2573317	F175B	BRISC complex subunit Abro1	two-sided	5.83097e-20	0.0439833	1.91935e-34	0.000168088	0.713513	0.156627																	2573317	F175B	BRISC complex subunit Abro1	two-sided	-1	1	1	-1	1	-1
8946-38	NR1H4	Bile acid receptor	two-sided	0.100379	1.05899e-12	1.03778e-14	5.68112e-05	0.00529489	3.70597e-38																	8946-38	NR1H4	Bile acid receptor	two-sided	1	-1	-1	1	-1	1
8948-13	ADA19	Disintegrin and metalloproteinase domain-containing protein 19	two-sided	2.71774e-08	0.00021686	0.0114577	0.544926	0.370106	2.25318e-10																	8948-13	ADA19	Disintegrin and metalloproteinase domain-containing protein 19	two-sided	1	1	-1	-1	-1	-1
2575052	CLCA2	Calcium-activated chloride channel regulator 2	two-sided	3.46269e-05	1.3471e-14	0.0837848	0.0410885	0.000667877	0.0950204																	2575052	CLCA2	Calcium-activated chloride channel regulator 2	two-sided	1	-1	1	1	-1	1
8951-162	CSPG4	Chondroitin sulfate proteoglycan 4	two-sided	0.238038	0.000421505	4.12149e-10	0.000887775	0.114212	1.09063e-14																	8951-162	CSPG4	Chondroitin sulfate proteoglycan 4	two-sided	1	-1	-1	1	-1	1
8953-47	HDGF	Hepatoma-derived growth factor	two-sided	3.20591e-20	0.0268077	1.44521e-10	0.000185366	5.49852e-10	5.67898e-06																	8953-47	HDGF	Hepatoma-derived growth factor	two-sided	-1	-1	1	-1	1	1
8954-30	M4K1	Mitogen-activated protein kinase kinase kinase kinase 1	two-sided	4.22399e-07	0.179886	2.94006e-16	0.00115774	0.240968	0.85603																	8954-30	M4K1	Mitogen-activated protein kinase kinase kinase kinase 1	two-sided	-1	-1	1	-1	1	-1
8955-60	GL8D1	Glycosyltransferase 8 domain-containing protein 1	two-sided	6.91968e-22	0.235995	1.32861e-25	0.0878073	0.896029	0.986793																	8955-60	GL8D1	Glycosyltransferase 8 domain-containing protein 1	two-sided	1	-1	-1	1	-1	-1
8956-96	SREC-II	Scavenger receptor class F member 2	two-sided	1.01537e-14	0.728699	1.22127e-24	0.0439967	1.29214e-20	0.00130659																	8956-96	SREC-II	Scavenger receptor class F member 2	two-sided	1	-1	-1	-1	1	-1
8957-72	XTP3B	Endoplasmic reticulum lectin 1	two-sided	1.42532e-07	0.614661	8.02694e-21	0.932112	0.284733	1.83577e-08																	8957-72	XTP3B	Endoplasmic reticulum lectin 1	two-sided	-1	1	1	1	-1	-1
8958-51	CHL1	Neural cell adhesion molecule L1-like protein	two-sided	0.000166157	0.211807	0.000120017	0.149758	6.8277e-08	2.06744e-05																	8958-51	CHL1	Neural cell adhesion molecule L1-like protein	two-sided	1	1	-1	-1	1	-1
8959-61	ADAM 17	Disintegrin and metalloproteinase domain-containing protein 17	two-sided	2.87114e-13	1.16767e-07	0.495089	1.34938e-06	0.00052179	1.53247e-43																	8959-61	ADAM 17	Disintegrin and metalloproteinase domain-containing protein 17	two-sided	-1	-1	-1	1	-1	1
2578674	LRAP	Endoplasmic reticulum aminopeptidase 2	two-sided	0.0238443	0.511789	0.00150971	0.30287	0.5706	0.760734																	2578674	LRAP	Endoplasmic reticulum aminopeptidase 2	two-sided	1	1	-1	1	-1	-1
8962-48	KS6B1	Ribosomal protein S6 kinase beta-1	two-sided	0.913342	0.295141	0.699986	0.433471	0.000533589	0.084792																	8962-48	KS6B1	Ribosomal protein S6 kinase beta-1	two-sided	1	1	-1	-1	-1	1
2579922	Vti1-rp1	Vesicle transport through interaction with t-SNAREs homolog 1B	two-sided	1.32682e-47	1.53904e-08	2.93358e-60	7.47727e-05	0.435013	1.42476e-05																	2579922	Vti1-rp1	Vesicle transport through interaction with t-SNAREs homolog 1B	two-sided	-1	1	1	-1	-1	-1
2581322	DUS26	Dual specificity protein phosphatase 26	two-sided	1.28433e-26	0.0293038	7.41313e-26	0.0051204	0.151615	1.73455e-11																	2581322	DUS26	Dual specificity protein phosphatase 26	two-sided	-1	-1	1	-1	-1	1
8969-49	CD14	Monocyte differentiation antigen CD14	two-sided	0.000853862	0.41803	0.000215031	0.185932	1.06937e-14	4.07157e-06																	8969-49	CD14	Monocyte differentiation antigen CD14	two-sided	-1	-1	-1	-1	1	1
2582510	RIPK2	Receptor-interacting serine/threonine-protein kinase 2	two-sided	2.89281e-31	0.454704	7.16134e-34	0.0136622	0.6103	0.0729193																	2582510	RIPK2	Receptor-interacting serine/threonine-protein kinase 2	two-sided	-1	-1	1	-1	-1	1
8971-09-01	NRX1A	Neurexin-1	two-sided	2.28629e-09	0.453332	0.00120161	0.934271	0.0866004	0.00324464																	8971-09-01	NRX1A	Neurexin-1	two-sided	1	1	-1	-1	-1	-1
8973-23	FCRL4	Fc receptor-like protein 4	two-sided	2.17835e-22	0.00118875	2.17232e-06	0.853376	0.231547	9.79584e-19																	8973-23	FCRL4	Fc receptor-like protein 4	two-sided	1	1	-1	-1	-1	-1
8974-172	COFA1	Collagen alpha-1(XV) chain	two-sided	9.77607e-10	0.00818044	8.18992e-23	0.0792062	4.88022e-15	0.000783843																	8974-172	COFA1	Collagen alpha-1(XV) chain	two-sided	1	1	-1	-1	1	-1
8975-26	RCD1	Cell differentiation protein RCD1 homolog	two-sided	8.52928e-53	1.11323e-07	5.67755e-59	0.0580016	0.213994	0.00401123																	8975-26	RCD1	Cell differentiation protein RCD1 homolog	two-sided	-1	1	1	-1	-1	-1
8976-13	B4GN1	Beta-1;4 N-acetylgalactosaminyltransferase 1	two-sided	0.00976402	2.07507e-06	6.5496e-25	1.23879e-05	0.377028	1.48463e-25																	8976-13	B4GN1	Beta-1;4 N-acetylgalactosaminyltransferase 1	two-sided	1	-1	-1	1	-1	1
8978-30	M4K3	Mitogen-activated protein kinase kinase kinase kinase 3	two-sided	1.37196e-09	1.39488e-06	1.0933e-46	7.91828e-08	0.162638	9.98602e-26																	8978-30	M4K3	Mitogen-activated protein kinase kinase kinase kinase 3	two-sided	1	-1	-1	1	1	1
8980-19	MO2R2	Cell surface glycoprotein CD200 receptor 2	two-sided	1.61976e-07	0.899577	2.36031e-10	0.849929	0.633208	0.253706																	8980-19	MO2R2	Cell surface glycoprotein CD200 receptor 2	two-sided	1	1	-1	1	-1	1
8982-65	TSP3	Thrombospondin-3	two-sided	5.28932e-05	0.0255876	1.22183e-05	0.0110141	2.68706e-06	0.000323703																	8982-65	TSP3	Thrombospondin-3	two-sided	1	1	-1	-1	1	-1
2587196	GOLM1	Golgi membrane protein 1	two-sided	0.533621	0.949076	9.81849e-07	0.00306809	0.00681393	0.0726385																	2587196	GOLM1	Golgi membrane protein 1	two-sided	-1	-1	-1	1	1	1
8985-13	SRAC1	Protein SERAC1	two-sided	2.82274e-10	0.739904	3.90442e-09	0.791764	7.26899e-16	3.14014e-12																	8985-13	SRAC1	Protein SERAC1	two-sided	-1	1	1	-1	-1	1
8989-40	SCUB1	Signal peptide; CUB and EGF-like domain-containing protein 1	two-sided	0.0523894	0.347185	1.92512e-06	0.161968	0.73481	1.62986e-13																	8989-40	SCUB1	Signal peptide; CUB and EGF-like domain-containing protein 1	two-sided	-1	-1	-1	1	-1	1
8990-42	AT1B3	Sodium/potassium-transporting ATPase subunit beta-3	two-sided	1.87347e-10	0.00976504	4.2741e-12	0.0727932	7.81339e-07	3.0078e-06																	8990-42	AT1B3	Sodium/potassium-transporting ATPase subunit beta-3	two-sided	1	1	-1	-1	1	-1
8991-115	FCRL4	Fc receptor-like protein 4	two-sided	0.000295561	0.279576	0.0250703	0.31198	0.915401	0.199002																	8991-115	FCRL4	Fc receptor-like protein 4	two-sided	-1	1	-1	1	-1	1
8992-01-01	TMEM2	Transmembrane protein 2	two-sided	8.26442e-06	0.298545	0.82561	0.139238	0.0353598	5.07743e-11																	8992-01-01	TMEM2	Transmembrane protein 2	two-sided	1	1	-1	-1	1	-1
8993-151	RIPK2	Receptor-interacting serine/threonine-protein kinase 2	two-sided	1.35281e-17	0.0200755	3.56336e-18	0.0314817	5.23581e-05	0.00701695																	8993-151	RIPK2	Receptor-interacting serine/threonine-protein kinase 2	two-sided	1	-1	-1	1	1	-1
8994-65	SLAMF8	SLAM family member 8	two-sided	0.000268896	0.112753	1.6429e-15	0.729658	4.86904e-15	0.00109736																	8994-65	SLAMF8	SLAM family member 8	two-sided	1	1	-1	-1	1	-1
8998-15	HS3S4	Heparan sulfate glucosamine 3-O-sulfotransferase 4	two-sided	1.43939e-27	0.00129681	1.65557e-42	0.0803142	0.304254	5.06191e-07																	8998-15	HS3S4	Heparan sulfate glucosamine 3-O-sulfotransferase 4	two-sided	1	-1	-1	1	1	1
8999-19	CEAM3	Carcinoembryonic antigen-related cell adhesion molecule 3	two-sided	0.00113625	1.38991e-11	0.117717	0.00706763	0.00596692	1.57141e-37																	8999-19	CEAM3	Carcinoembryonic antigen-related cell adhesion molecule 3	two-sided	-1	-1	-1	1	-1	1
9000-177	SLC31	Neutral and basic amino acid transport protein rBAT	two-sided	0.000918927	0.571965	4.59115e-13	0.432884	0.147412	2.76408e-07																	9000-177	SLC31	Neutral and basic amino acid transport protein rBAT	two-sided	1	1	-1	1	-1	1
9002-36	SPA11	Serpin A11	two-sided	2.1858e-10	0.0112113	4.75305e-11	0.370735	0.997992	0.000288494																	9002-36	SPA11	Serpin A11	two-sided	1	1	-1	1	-1	-1
9003-99	MARCO	Macrophage receptor MARCO	two-sided	1.93247e-07	0.00277366	0.0818074	0.668002	0.000191189	9.20988e-17																	9003-99	MARCO	Macrophage receptor MARCO	two-sided	1	1	1	-1	-1	-1
9004-24	CR001	Low-density lipoprotein receptor class A domain-containing protein 4	two-sided	3.31368e-06	0.857946	0.561877	0.113923	0.604339	3.20374e-07																	9004-24	CR001	Low-density lipoprotein receptor class A domain-containing protein 4	two-sided	1	-1	1	-1	-1	-1
9005-16	PLXA1	Plexin-A1	two-sided	1.25293e-13	5.86853e-08	5.58195e-08	0.0679344	9.21561e-07	7.02654e-26																	9005-16	PLXA1	Plexin-A1	two-sided	1	1	-1	-1	1	-1
9008-06-01	TMG1	Transmembrane gamma-carboxyglutamic acid protein 1	two-sided	1.27166e-13	0.0725746	4.1743e-12	0.437931	0.000729666	5.49705e-10																	9008-06-01	TMG1	Transmembrane gamma-carboxyglutamic acid protein 1	two-sided	-1	-1	1	-1	-1	1
2597606	PRP6	Pre-mRNA-processing factor 6	two-sided	6.94771e-11	0.0273331	6.63398e-06	0.499796	0.866906	0.66498																	2597606	PRP6	Pre-mRNA-processing factor 6	two-sided	1	-1	-1	1	1	-1
9014-18	TMM25	Transmembrane protein 25	two-sided	6.37523e-36	0.740181	8.28339e-22	0.0423051	0.353768	1.10999e-09																	9014-18	TMM25	Transmembrane protein 25	two-sided	1	-1	-1	1	1	-1
2598702	PRG3	Proteoglycan 3	two-sided	7.77815e-16	0.000151558	1.80816e-16	0.0176707	0.0586729	0.000202199																	2598702	PRG3	Proteoglycan 3	two-sided	1	1	-1	-1	1	-1
2599402	NR1H2	Oxysterols receptor LXR-beta	two-sided	0.00119957	0.0100608	1.55047e-10	0.468858	1.74378e-08	0.000519559																	2599402	NR1H2	Oxysterols receptor LXR-beta	two-sided	1	-1	1	-1	-1	-1
9017-58	LPH	Lactase-phlorizin hydrolase	two-sided	6.60631e-05	0.0972679	1.84358e-07	0.143299	0.0176073	0.235535																	9017-58	LPH	Lactase-phlorizin hydrolase	two-sided	1	1	-1	-1	1	-1
9018-38	PCD10	Protocadherin-10	two-sided	0.142801	0.335918	4.96311e-16	0.257863	1.48866e-11	8.80441e-16																	9018-38	PCD10	Protocadherin-10	two-sided	-1	-1	-1	-1	1	1
2600894	TIM-1	Hepatitis A virus cellular receptor 1	two-sided	0.104182	0.691025	1.10364e-15	0.926309	2.37743e-07	0.00862996																	2600894	TIM-1	Hepatitis A virus cellular receptor 1	two-sided	1	1	-1	-1	1	1
9022-49	DB132	Beta-defensin 132	two-sided	0.449545	0.0505402	4.30124e-13	0.00153518	0.266108	1.62212e-21																	9022-49	DB132	Beta-defensin 132	two-sided	1	1	1	-1	1	-1
2602475	AHSP	Alpha-hemoglobin-stabilizing protein	two-sided	3.45862e-26	0.278763	0.0535429	0.000637949	0.518827	5.11021e-37																	2602475	AHSP	Alpha-hemoglobin-stabilizing protein	two-sided	1	1	1	-1	-1	-1
9026-40	BTNL8	Butyrophilin-like protein 8	two-sided	1.16427e-23	4.92082e-10	0.0191457	0.0333275	0.975328	2.52634e-44																	9026-40	BTNL8	Butyrophilin-like protein 8	two-sided	-1	-1	1	-1	1	1
2603358	NLGN2	Neuroligin-2	two-sided	3.27009e-31	2.42613e-05	6.60737e-32	0.000107651	0.00172737	0.00389459																	2603358	NLGN2	Neuroligin-2	two-sided	1	-1	-1	1	-1	1
2603571	PAPD1	Poly(A) RNA polymerase; mitochondrial	two-sided	0.155941	1.1963e-05	0.000969366	0.672672	0.000360591	1.20072e-12																	2603571	PAPD1	Poly(A) RNA polymerase; mitochondrial	two-sided	-1	-1	-1	1	1	1
9030-56	CQ089	Uncharacterized protein C17orf89	two-sided	2.14951e-11	4.29367e-05	4.36061e-20	0.00340628	0.303946	1.04862e-06																	9030-56	CQ089	Uncharacterized protein C17orf89	two-sided	1	-1	-1	1	1	1
9032-30	ROS1	Proto-oncogene tyrosine-protein kinase ROS	two-sided	0.0252128	0.082027	8.17728e-06	0.0649478	0.0206792	1.48166e-05																	9032-30	ROS1	Proto-oncogene tyrosine-protein kinase ROS	two-sided	1	1	-1	1	-1	1
2606038	MXI1	MAX-interacting protein 1	two-sided	1.76082e-08	1.21368e-09	6.97667e-20	5.402e-06	0.00142925	2.85852e-17																	2606038	MXI1	MAX-interacting protein 1	two-sided	1	-1	-1	1	-1	1
2606738	STX18	Syntaxin-18	two-sided	2.1511e-15	0.0525411	0.070446	0.83601	0.855014	9.92468e-23																	2606738	STX18	Syntaxin-18	two-sided	1	1	-1	1	1	-1
2607437	JTB	Protein JTB	two-sided	9.53903e-11	0.0118066	0.564819	4.91843e-07	1.27276e-23	0.0130385																	2607437	JTB	Protein JTB	two-sided	-1	1	-1	-1	1	1
9039-47	TOIP1	Torsin-1A-interacting protein 1	two-sided	6.6988e-05	0.0024869	0.675322	0.270645	0.798095	0.393028																	9039-47	TOIP1	Torsin-1A-interacting protein 1	two-sided	-1	1	-1	1	1	1
9040-144	EPDR1	Mammalian ependymin-related protein 1	two-sided	8.08028e-09	1.94464e-10	0.00187345	2.3808e-08	0.0113006	3.13944e-48																	9040-144	EPDR1	Mammalian ependymin-related protein 1	two-sided	-1	-1	-1	1	-1	1
9043-07-01	TFP11	Tuftelin-interacting protein 11	two-sided	0.000961064	0.0164839	0.000733428	0.855632	0.000209426	0.00913633																	9043-07-01	TFP11	Tuftelin-interacting protein 11	two-sided	1	-1	1	-1	-1	-1
9044-01-01	CNTP5	Contactin-associated protein-like 5	two-sided	3.47297e-16	0.664777	8.97533e-05	0.991261	0.0129556	5.05449e-11																	9044-01-01	CNTP5	Contactin-associated protein-like 5	two-sided	1	1	-1	1	1	-1
2609719	S27A2	Very long-chain acyl-CoA synthetase	two-sided	1.49847e-06	0.36512	1.26365e-20	1.96137e-06	0.000263878	3.68679e-26																	2609719	S27A2	Very long-chain acyl-CoA synthetase	two-sided	1	1	1	-1	-1	-1
9049-02-01	MOT4	Monocarboxylate transporter 4	two-sided	1.28311e-19	0.000638716	7.1569e-22	0.102078	0.38594	0.00473799																	9049-02-01	MOT4	Monocarboxylate transporter 4	two-sided	1	-1	-1	1	1	1
9050-170	CA063	Arginine/serine-rich protein 1	two-sided	3.00259e-45	0.00510869	3.30879e-34	0.00320299	0.602958	0.042894																	9050-170	CA063	Arginine/serine-rich protein 1	two-sided	1	-1	-1	1	1	-1
9051-13	IL32	Interleukin-32	two-sided	0.000508096	3.31196e-06	5.62351e-23	7.54628e-06	0.0192027	1.0489e-22																	9051-13	IL32	Interleukin-32	two-sided	1	-1	-1	1	-1	1
9053-16	CRIP2	Cysteine-rich protein 2	two-sided	0.302154	0.198078	1.0064e-19	0.658424	1.10848e-15	5.01642e-11																	9053-16	CRIP2	Cysteine-rich protein 2	two-sided	-1	-1	-1	1	1	1
9055-81	MYZAP	Myocardial zonula adherens protein	two-sided	2.0899e-40	0.00315988	3.54834e-40	0.000223767	0.117062	0.75113																	9055-81	MYZAP	Myocardial zonula adherens protein	two-sided	1	-1	-1	1	-1	-1
9057-19	ADRM1	Proteasomal ubiquitin receptor ADRM1	two-sided	2.53875e-33	0.000234995	1.99833e-13	0.00818152	0.000920363	0.0954013																	9057-19	ADRM1	Proteasomal ubiquitin receptor ADRM1	two-sided	1	-1	-1	1	-1	-1
2614408	TIM21	Mitochondrial import inner membrane translocase subunit Tim21	two-sided	7.3422e-40	0.0771147	8.78835e-43	0.00152468	0.891928	0.272869																	2614408	TIM21	Mitochondrial import inner membrane translocase subunit Tim21	two-sided	1	-1	-1	1	1	-1
9059-14	RPGF5	Rap guanine nucleotide exchange factor 5	two-sided	2.13865e-11	1.03356e-06	0.0947762	0.00716594	0.000180848	4.33016e-32																	9059-14	RPGF5	Rap guanine nucleotide exchange factor 5	two-sided	-1	-1	1	1	-1	1
9060-27	TUTLB	Protein turtle homolog B	two-sided	0.301123	7.1996e-13	7.18805e-13	5.02729e-07	0.00781837	5.044e-50																	9060-27	TUTLB	Protein turtle homolog B	two-sided	-1	-1	-1	1	-1	1
2615563	ARHGA	Rho guanine nucleotide exchange factor 10	two-sided	3.94519e-26	0.431528	8.52995e-47	0.113426	1.16385e-05	0.797212																	2615563	ARHGA	Rho guanine nucleotide exchange factor 10	two-sided	-1	-1	1	-1	-1	-1
2616934	RN215	RING finger protein 215	two-sided	6.75826e-23	0.00415398	7.57041e-58	0.00762005	0.00130928	7.09445e-06																	2616934	RN215	RING finger protein 215	two-sided	-1	1	1	-1	-1	-1
9068-17	JKIP3	Janus kinase and microtubule-interacting protein 3	two-sided	5.95896e-35	0.895538	2.83087e-06	0.162209	0.600874	1.509e-13																	9068-17	JKIP3	Janus kinase and microtubule-interacting protein 3	two-sided	1	-1	-1	-1	-1	-1
2618791	CQ067	Uncharacterized protein C17orf67	two-sided	1.25293e-07	2.96822e-05	0.0015934	0.147893	0.00467896	3.67022e-06																	2618791	CQ067	Uncharacterized protein C17orf67	two-sided	1	-1	1	1	-1	-1
2620403	CE004	Fatty acid hydroxylase domain-containing protein 2	two-sided	0.0565822	4.00245e-13	9.31628e-16	4.89962e-05	0.0711542	8.73926e-35																	2620403	CE004	Fatty acid hydroxylase domain-containing protein 2	two-sided	1	-1	-1	1	-1	1
9075-121	K1024	UPF0258 protein KIAA1024	two-sided	0.0329391	1.32503e-09	6.95807e-13	8.3108e-11	1.38492e-05	1.44302e-51																	9075-121	K1024	UPF0258 protein KIAA1024	two-sided	-1	-1	-1	1	-1	1
9076-25	PENK	Proenkephalin-A	two-sided	1.49028e-10	1.25867e-09	2.41167e-12	0.0125803	1.12987e-11	1.30056e-19																	9076-25	PENK	Proenkephalin-A	two-sided	1	1	-1	-1	1	-1
2621621	MA1A2	Mannosyl-oligosaccharide 1;2-alpha-mannosidase IB	two-sided	0.773757	0.0657936	5.85332e-05	0.0229745	0.762403	0.654892																	2621621	MA1A2	Mannosyl-oligosaccharide 1;2-alpha-mannosidase IB	two-sided	-1	1	-1	1	1	1
9078-207	SNTB1	Beta-1-syntrophin	two-sided	4.76095e-46	3.56495e-06	3.84033e-53	1.18615e-08	0.647745	0.456																	9078-207	SNTB1	Beta-1-syntrophin	two-sided	-1	1	1	-1	1	-1
9081-39	ZNT3	Zinc transporter 3	two-sided	0.00145069	3.08461e-08	0.215506	0.0391472	0.321146	1.03519e-24																	9081-39	ZNT3	Zinc transporter 3	two-sided	1	1	1	-1	1	-1
9082-25	SE1L2	Protein sel-1 homolog 2	two-sided	1.00899e-10	0.0023259	0.360181	0.0924299	0.704094	0.137367																	9082-25	SE1L2	Protein sel-1 homolog 2	two-sided	1	-1	-1	-1	1	-1
2625212	NHLC3	NHL repeat-containing protein 3	two-sided	9.14328e-30	0.472999	3.45508e-06	0.335667	0.905727	1.77228e-15																	2625212	NHLC3	NHL repeat-containing protein 3	two-sided	1	1	-1	-1	-1	-1
9089-77	JPH3	Junctophilin-3	two-sided	1.69049e-25	0.891064	4.05949e-05	0.0582517	1.48846e-06	6.41041e-09																	9089-77	JPH3	Junctophilin-3	two-sided	1	-1	-1	1	-1	-1
2626339	SYTL4	Synaptotagmin-like protein 4	two-sided	2.43288e-39	8.5152e-23	1.14192e-41	0.013318	0.612587	6.27806e-13																	2626339	SYTL4	Synaptotagmin-like protein 4	two-sided	-1	1	1	-1	-1	-1
9092-33	ANGL1	Angiopoietin-related protein 1	two-sided	0.0133779	0.251919	1.46021e-11	0.15649	0.804214	1.50362e-05																	9092-33	ANGL1	Angiopoietin-related protein 1	two-sided	1	-1	-1	1	-1	1
2627677	CLC4C	C-type lectin domain family 4 member C	two-sided	3.09923e-08	1.29873e-12	0.000315304	0.00516172	0.054021	1.4358e-19																	2627677	CLC4C	C-type lectin domain family 4 member C	two-sided	1	1	-1	-1	1	-1
9095-05-01	MTFR1	Mitochondrial fission regulator 1	two-sided	1.66497e-09	0.000591267	6.63723e-26	0.242534	0.344265	2.09074e-10																	9095-05-01	MTFR1	Mitochondrial fission regulator 1	two-sided	1	-1	-1	1	1	1
2628773	K1324	UPF0577 protein KIAA1324	two-sided	0.0029128	1.11794e-08	0.0083266	3.16007e-05	0.00355069	1.1559e-30																	2628773	K1324	UPF0577 protein KIAA1324	two-sided	-1	-1	-1	1	-1	1
9099-19	SYT5	Synaptotagmin-5	two-sided	0.543543	0.0503316	2.0778e-25	0.000194112	0.363233	7.03835e-20																	9099-19	SYT5	Synaptotagmin-5	two-sided	1	-1	-1	1	1	1
9100-32	CE046	Uncharacterized protein C5orf46	two-sided	1.71384e-43	1.32657e-05	8.18884e-44	4.32478e-09	0.0918618	0.870874																	9100-32	CE046	Uncharacterized protein C5orf46	two-sided	-1	1	1	-1	1	-1
9102-28	ZFY27	Protrudin	two-sided	6.28417e-35	1.66248e-07	4.24343e-51	0.00232005	0.511839	6.65253e-06																	9102-28	ZFY27	Protrudin	two-sided	-1	1	1	-1	-1	-1
9106-87	LYSM4	LysM and putative peptidoglycan-binding domain-containing protein 4	two-sided	1.1798e-07	1.07388e-08	1.73831e-18	1.45044e-06	0.0057536	4.94088e-14																	9106-87	LYSM4	LysM and putative peptidoglycan-binding domain-containing protein 4	two-sided	1	-1	-1	1	-1	1
9107-59	ARM10	Armadillo repeat-containing protein 10	two-sided	8.01207e-08	0.341345	0.0893879	0.204739	0.98852	1.46601e-05																	9107-59	ARM10	Armadillo repeat-containing protein 10	two-sided	1	1	-1	-1	-1	-1
2633431	SYT17	Synaptotagmin-17	two-sided	0.000152959	8.42524e-13	1.50878e-06	6.84428e-10	0.000356404	1.69867e-52																	2633431	SYT17	Synaptotagmin-17	two-sided	-1	-1	-1	1	-1	1
9111-40	JPH4	Junctophilin-4	two-sided	8.8835e-15	0.000571473	7.39351e-19	1.04397e-07	0.00502801	0.0468904																	9111-40	JPH4	Junctophilin-4	two-sided	1	-1	-1	1	-1	1
9114-84	UROL1	Uromodulin-like 1	two-sided	1.30472e-14	0.966557	5.26829e-07	0.0133499	1.23183e-06	0.0713683																	9114-84	UROL1	Uromodulin-like 1	two-sided	1	-1	-1	1	-1	-1
9115-78	ADEC1	ADAM DEC1	two-sided	9.72245e-17	4.87261e-08	0.00510716	2.01342e-10	0.00812259	9.48338e-56																	9115-78	ADEC1	ADAM DEC1	two-sided	-1	-1	-1	1	-1	1
9116-28	HECA2	HEPACAM family member 2	two-sided	1.06684e-28	0.000338791	1.69479e-29	0.00140103	0.0234752	0.027405																	9116-28	HECA2	HEPACAM family member 2	two-sided	1	-1	-1	1	-1	1
2636047	IL-1F9	Interleukin-36 gamma	two-sided	3.74185e-21	0.0113088	3.32378e-08	0.352733	0.00819639	7.7847e-19																	2636047	IL-1F9	Interleukin-36 gamma	two-sided	1	1	-1	-1	1	-1
2636503	PSD2	PH and SEC7 domain-containing protein 2	two-sided	3.47408e-32	0.0952543	7.57958e-09	0.52341	0.861505	1.1391e-18																	2636503	PSD2	PH and SEC7 domain-containing protein 2	two-sided	1	1	-1	-1	1	-1
9121-28	FUT2	Galactoside 2-alpha-L-fucosyltransferase 2	two-sided	2.31491e-07	2.942e-06	1.95221e-27	0.00861444	0.684279	3.69846e-19																	9121-28	FUT2	Galactoside 2-alpha-L-fucosyltransferase 2	two-sided	1	-1	-1	1	1	1
9123-18	DOS	Protein Dos	two-sided	0.00314723	4.40713e-05	4.00515e-19	0.00371753	0.964692	1.94814e-16																	9123-18	DOS	Protein Dos	two-sided	1	-1	-1	1	1	1
9125-23	MASP3	Mannan-binding lectin serine protease 1	two-sided	6.168e-07	3.63427e-05	3.30864e-05	2.12995e-06	2.43637e-05	1.91693e-47																	9125-23	MASP3	Mannan-binding lectin serine protease 1	two-sided	-1	-1	-1	1	-1	1
9126-171	NT5D3	5'-nucleotidase domain-containing protein 3	two-sided	1.09887e-13	0.121992	2.05291e-20	0.403302	0.000154168	0.72871																	9126-171	NT5D3	5'-nucleotidase domain-containing protein 3	two-sided	-1	1	1	-1	-1	1
2639699	S26A5	Prestin	two-sided	2.43778e-42	0.778892	9.15522e-27	0.0511487	0.345492	1.03007e-07																	2639699	S26A5	Prestin	two-sided	1	1	-1	1	-1	-1
9128-34	FLRT3	Leucine-rich repeat transmembrane protein FLRT3	two-sided	0.7831	1.95516e-13	2.29165e-09	0.000361489	0.02274	1.54691e-42																	9128-34	FLRT3	Leucine-rich repeat transmembrane protein FLRT3	two-sided	-1	-1	-1	1	1	1
9168-31	Eotaxin-3	C-C motif chemokine 26	two-sided	0.800295	4.83465e-14	7.94518e-07	6.81169e-06	2.14003e-05	1.04982e-40																	9168-31	Eotaxin-3	C-C motif chemokine 26	two-sided	1	-1	-1	1	-1	1
9170-24	IL-17	Interleukin-17A	two-sided	4.3222e-09	1.20207e-07	1.31956e-34	2.73299e-10	0.0200959	1.81378e-18																	9170-24	IL-17	Interleukin-17A	two-sided	1	-1	-1	1	-1	1
2655984	CSRP3	Cysteine and glycine-rich protein 3	two-sided	0.000221181	0.479321	8.4115e-17	0.000444219	8.47444e-07	2.48102e-06																	2655984	CSRP3	Cysteine and glycine-rich protein 3	two-sided	-1	-1	1	-1	1	-1
9172-69	MMP-8	Neutrophil collagenase	two-sided	0.060396	0.0984847	0.0128062	0.0166473	0.150885	0.175039																	9172-69	MMP-8	Neutrophil collagenase	two-sided	1	-1	-1	1	-1	1
9173-21	PGM1	Phosphoglucomutase-1	two-sided	2.29207e-26	0.941295	5.22998e-14	0.159369	0.0541328	0.000116882																	9173-21	PGM1	Phosphoglucomutase-1	two-sided	1	-1	-1	1	-1	-1
9175-48	DSCAM	Down syndrome cell adhesion molecule	two-sided	1.90122e-23	0.000439502	3.33698e-16	0.802244	0.563305	1.86564e-08																	9175-48	DSCAM	Down syndrome cell adhesion molecule	two-sided	1	1	-1	-1	1	-1
9176-03-01	MUC1	Mucin-1	two-sided	5.68849e-10	0.0998087	1.09866e-11	0.40974	0.371081	0.601211																	9176-03-01	MUC1	Mucin-1	two-sided	1	-1	-1	1	1	1
9177-06-01	FAM3B	Protein FAM3B	two-sided	1.1256e-13	0.000646562	8.42437e-14	0.0154669	1.06701e-11	1.94832e-12																	9177-06-01	FAM3B	Protein FAM3B	two-sided	1	1	-1	-1	1	-1
9178-30	NEUREGULIN-1	Neuregulin-1	two-sided	3.0109e-35	0.470307	1.77687e-14	0.914735	0.654114	7.19416e-08																	9178-30	NEUREGULIN-1	Neuregulin-1	two-sided	1	1	-1	-1	-1	-1
2659119	INGR2	Interferon gamma receptor 2	two-sided	2.99614e-12	0.4168	3.27641e-38	0.0118508	0.584051	1.63578e-07																	2659119	INGR2	Interferon gamma receptor 2	two-sided	1	1	-1	1	1	1
2659757	sLRP1	Low-density lipoprotein receptor-related protein 1; soluble	two-sided	0.0022363	0.448305	4.99353e-08	0.696562	2.46479e-06	2.71599e-14																	2659757	sLRP1	Low-density lipoprotein receptor-related protein 1; soluble	two-sided	-1	-1	-1	1	1	1
2660244	IFN-a/b R1	Interferon alpha/beta receptor 1	two-sided	0.451038	6.45755e-06	0.00656459	0.00073474	4.57621e-07	0.146421																	2660244	IFN-a/b R1	Interferon alpha/beta receptor 1	two-sided	1	1	-1	-1	1	-1
9185-15	TFF1	Trefoil factor 1	two-sided	2.17748e-06	0.0768128	2.75685e-08	0.756976	0.031524	0.608334																	9185-15	TFF1	Trefoil factor 1	two-sided	1	-1	-1	1	1	1
9187-02-01	HMGN1	Non-histone chromosomal protein HMG-14	two-sided	6.46285e-21	0.791673	3.15294e-07	0.863009	0.982535	7.19416e-08																	9187-02-01	HMGN1	Non-histone chromosomal protein HMG-14	two-sided	1	-1	-1	-1	-1	-1
9188-119	MIG	C-X-C motif chemokine 9	two-sided	0.736704	0.510681	3.94519e-08	0.0811415	1.29714e-10	0.0100948																	9188-119	MIG	C-X-C motif chemokine 9	two-sided	-1	1	-1	-1	1	1
2662801	CD63	CD63 antigen	two-sided	0.00315954	6.31049e-11	0.0787992	0.313405	0.0153057	2.92135e-08																	2662801	CD63	CD63 antigen	two-sided	1	1	-1	-1	-1	-1
2663197	Trefoil factor 2	Trefoil factor 2	two-sided	0.514387	0.000251785	1.47768e-08	0.00894233	1.09417e-19	0.00677177																	2663197	Trefoil factor 2	Trefoil factor 2	two-sided	-1	1	-1	-1	1	-1
2665024	Galectin-7	Galectin-7	two-sided	0.0246249	0.00775372	8.25473e-08	0.00117183	0.649078	0.000362358																	2665024	Galectin-7	Galectin-7	two-sided	1	-1	1	-1	-1	-1
2665267	LEG9	Galectin-9	two-sided	0.000344405	0.181807	0.00499061	0.64414	2.10688e-10	0.000115544																	2665267	LEG9	Galectin-9	two-sided	-1	-1	-1	1	1	1
2666058	UB2G2	Ubiquitin-conjugating enzyme E2 G2	two-sided	0.544878	0.681405	0.614412	0.124335	4.32399e-11	0.00156448																	2666058	UB2G2	Ubiquitin-conjugating enzyme E2 G2	two-sided	1	-1	-1	-1	1	-1
9201-13	Transgelin-2	Transgelin-2	two-sided	8.46422e-50	0.000118025	5.71954e-57	3.67541e-07	0.999743	0.951717																	9201-13	Transgelin-2	Transgelin-2	two-sided	-1	1	1	-1	-1	-1
9202-309	ATPO	ATP synthase subunit O; mitochondrial	two-sided	3.21658e-48	1.38721e-07	7.77651e-60	0.0298356	0.328467	0.000150228																	9202-309	ATPO	ATP synthase subunit O; mitochondrial	two-sided	-1	1	1	-1	-1	-1
9204-33	Corticotropin-lipotropin	Pro-opiomelanocortin	two-sided	1.54227e-11	0.0773001	3.35101e-26	0.232287	7.04567e-12	0.035172																	9204-33	Corticotropin-lipotropin	Pro-opiomelanocortin	two-sided	1	1	-1	-1	1	-1
9207-60	QORL1	Quinone oxidoreductase-like protein 1	two-sided	0.0440535	0.728826	0.986553	0.40944	0.0117597	0.00126111																	9207-60	QORL1	Quinone oxidoreductase-like protein 1	two-sided	-1	1	-1	1	-1	1
9211-19	PEDF	Pigment epithelium-derived factor	two-sided	0.577338	0.179993	2.88759e-05	0.964787	5.6114e-07	0.00128977																	9211-19	PEDF	Pigment epithelium-derived factor	two-sided	-1	-1	-1	-1	1	1
9212-22	CATF	Cathepsin F	two-sided	1.20859e-14	0.395084	0.000634844	0.0520775	0.0107638	8.05732e-05																	9212-22	CATF	Cathepsin F	two-sided	1	-1	-1	1	-1	-1
9213-24	FTCD	Formimidoyltransferase-cyclodeaminase	two-sided	0.152914	0.236558	0.170046	0.033304	6.73821e-07	0.723591																	9213-24	FTCD	Formimidoyltransferase-cyclodeaminase	two-sided	1	1	-1	1	-1	1
9215-117	UBP25	Ubiquitin carboxyl-terminal hydrolase 25	two-sided	5.23167e-05	0.00829521	6.08717e-33	0.000602635	0.002529	1.66787e-09																	9215-117	UBP25	Ubiquitin carboxyl-terminal hydrolase 25	two-sided	-1	1	1	-1	-1	-1
9216-100	PLXB2	Plexin-B2	two-sided	0.00336293	0.844447	1.20812e-15	0.0175891	0.102513	0.0256969																	9216-100	PLXB2	Plexin-B2	two-sided	1	-1	-1	1	1	1
9219-70	NENF	Neudesin	two-sided	3.7582e-18	0.444229	1.20808e-06	0.142938	0.249546	1.23065e-09																	9219-70	NENF	Neudesin	two-sided	1	1	-1	1	1	-1
9220-07-01	EPHB3	Ephrin type-B receptor 3	two-sided	1.35647e-31	0.340743	4.25418e-15	0.107991	0.345226	1.59093e-09																	9220-07-01	EPHB3	Ephrin type-B receptor 3	two-sided	1	-1	-1	1	-1	-1
2674094	IPIL1	Inositol 1;4;5-trisphosphate receptor-interacting protein-like 1	two-sided	0.00303005	0.675636	1.67829e-20	0.000273092	0.00106707	1.69892e-08																	2674094	IPIL1	Inositol 1;4;5-trisphosphate receptor-interacting protein-like 1	two-sided	-1	-1	1	-1	1	-1
2674977	ARMET	Mesencephalic astrocyte-derived neurotrophic factor	two-sided	1.01164e-55	2.73575e-05	6.58057e-60	0.000925759	0.153783	0.89043																	2674977	ARMET	Mesencephalic astrocyte-derived neurotrophic factor	two-sided	-1	1	1	-1	-1	1
9226-06-01	TMUB2	Transmembrane and ubiquitin-like domain-containing protein 2	two-sided	0.725878	0.00456922	0.618736	0.298602	5.78134e-05	5.49705e-10																	9226-06-01	TMUB2	Transmembrane and ubiquitin-like domain-containing protein 2	two-sided	-1	1	-1	-1	1	-1
2677108	CTRL	Chymotrypsin-like protease CTRL-1	two-sided	0.80006	8.61016e-07	1.7318e-10	0.161051	0.0474776	0.320046																	2677108	CTRL	Chymotrypsin-like protease CTRL-1	two-sided	-1	-1	1	-1	-1	1
9231-23	IMPA3	Inositol monophosphatase 3	two-sided	7.76029e-17	1.59085e-11	2.83927e-16	0.252289	1.70953e-06	2.90094e-25																	9231-23	IMPA3	Inositol monophosphatase 3	two-sided	1	1	-1	-1	1	-1
9233-71	TFPI -2	Tissue factor pathway inhibitor 2	two-sided	0.232031	0.644965	8.7599e-06	0.721246	0.0184985	0.434132																	9233-71	TFPI -2	Tissue factor pathway inhibitor 2	two-sided	1	-1	-1	-1	1	1
2678903	TWSG1	Twisted gastrulation protein homolog 1	two-sided	0.126903	0.000501848	0.366563	9.2569e-06	5.56124e-25	0.570051																	2678903	TWSG1	Twisted gastrulation protein homolog 1	two-sided	-1	-1	-1	-1	1	1
2679115	PXDC1	Plexin domain-containing protein 1	two-sided	0.0228859	0.913762	0.000115429	4.20971e-08	4.11313e-05	0.821981																	2679115	PXDC1	Plexin domain-containing protein 1	two-sided	1	1	-1	1	-1	1
9237-54	Lysosomal acid phosphatase	Lysosomal acid phosphatase	two-sided	5.94432e-06	0.281639	0.00235305	0.000263966	0.628576	6.03263e-14																	9237-54	Lysosomal acid phosphatase	Lysosomal acid phosphatase	two-sided	1	1	1	-1	-1	-1
9241-40	SIRPG	Signal-regulatory protein gamma	two-sided	3.36928e-10	3.23768e-07	4.36368e-24	0.0146099	0.0545546	3.06682e-08																	9241-40	SIRPG	Signal-regulatory protein gamma	two-sided	1	-1	-1	1	1	1
2682251	LYG1	Lysozyme g-like protein 1	two-sided	9.99457e-09	0.103071	0.000858014	0.979491	8.94834e-06	2.40445e-16																	2682251	LYG1	Lysozyme g-like protein 1	two-sided	1	1	-1	1	1	-1
9244-27	PPT1	Palmitoyl-protein thioesterase 1	two-sided	5.26529e-13	0.000854355	6.74688e-20	0.00114716	9.6229e-05	0.100128																	9244-27	PPT1	Palmitoyl-protein thioesterase 1	two-sided	-1	-1	1	-1	1	1
9248-36	CS010	Myeloid-derived growth factor	two-sided	0.0806491	1.10942e-05	0.994865	0.133517	1.10029e-09	0.000445289																	9248-36	CS010	Myeloid-derived growth factor	two-sided	-1	-1	-1	-1	1	1
9249-17	TMEM9	Transmembrane protein 9	two-sided	1.91927e-27	0.0290754	2.71771e-16	0.0821637	1.22814e-09	1.38483e-19																	9249-17	TMEM9	Transmembrane protein 9	two-sided	1	1	-1	-1	1	-1
9251-28	MA2B2	Epididymis-specific alpha-mannosidase	two-sided	5.80362e-25	0.0949106	8.59086e-08	0.411458	0.21284	2.003e-16																	9251-28	MA2B2	Epididymis-specific alpha-mannosidase	two-sided	1	1	-1	-1	1	-1
9253-52	BGAT	Histo-blood group ABO system transferase	two-sided	2.04941e-05	0.263561	0.0778089	0.575835	0.0315487	0.0020218																	9253-52	BGAT	Histo-blood group ABO system transferase	two-sided	1	1	-1	1	-1	-1
9254-18	FCERA	High affinity immunoglobulin epsilon receptor subunit alpha	two-sided	5.99068e-13	0.569954	2.00116e-08	0.802676	0.0462613	4.16876e-06																	9254-18	FCERA	High affinity immunoglobulin epsilon receptor subunit alpha	two-sided	1	1	-1	1	1	-1
2686481	IL-17C	Interleukin-17C	two-sided	6.75266e-06	0.111563	0.00157749	0.634598	0.948413	0.0030884																	2686481	IL-17C	Interleukin-17C	two-sided	1	1	-1	-1	1	-1
9256-78	NPTX1	Neuronal pentraxin-1	two-sided	0.000683777	0.930149	0.934951	0.74602	0.0111734	3.59835e-08																	9256-78	NPTX1	Neuronal pentraxin-1	two-sided	1	-1	-1	-1	1	-1
9257-14	TACO1	Translational activator of cytochrome c oxidase 1	two-sided	1.23028e-50	0.00174875	1.85466e-51	0.000859776	0.582202	0.484575																	9257-14	TACO1	Translational activator of cytochrome c oxidase 1	two-sided	-1	1	1	-1	-1	-1
9263-57	SIAE	Sialate O-acetylesterase	two-sided	0.174322	0.288658	1.22364e-24	0.571237	3.8567e-08	1.02389e-06																	9263-57	SIAE	Sialate O-acetylesterase	two-sided	-1	1	1	1	-1	-1
2689953	CATO	Cathepsin O	two-sided	0.539763	3.36397e-10	0.0112744	0.00036002	2.46377e-10	1.11142e-09																	2689953	CATO	Cathepsin O	two-sided	1	1	-1	-1	1	-1
2690287	GLIP1	Glioma pathogenesis-related protein 1	two-sided	2.34561e-46	0.411307	2.80949e-23	0.297869	0.210583	7.03309e-18																	2690287	GLIP1	Glioma pathogenesis-related protein 1	two-sided	1	-1	-1	1	1	-1
9266-01-01	sTREM-1	Triggering receptor expressed on myeloid cells 1	two-sided	0.0466665	0.247146	1.53371e-11	0.94315	7.47285e-12	0.187635																	9266-01-01	sTREM-1	Triggering receptor expressed on myeloid cells 1	two-sided	1	-1	-1	-1	1	1
2690775	CBPA4	Carboxypeptidase A4	two-sided	0.17195	2.63289e-07	0.896962	0.000163133	0.000227448	5.5578e-11																	2690775	CBPA4	Carboxypeptidase A4	two-sided	1	1	-1	-1	1	-1
9271-101	STIM1	Stromal interaction molecule 1	two-sided	9.21772e-07	0.00055073	0.406994	0.238067	0.281567	0.00280941																	9271-101	STIM1	Stromal interaction molecule 1	two-sided	1	-1	1	-1	1	-1
9275-02-01	Siglec-5	Sialic acid-binding Ig-like lectin 5	two-sided	0.244012	0.741259	0.00114396	0.997406	0.0196559	0.000173693																	9275-02-01	Siglec-5	Sialic acid-binding Ig-like lectin 5	two-sided	-1	1	-1	-1	-1	1
2694213	CBPA2	Carboxypeptidase A2	two-sided	6.53816e-07	0.00106513	0.000568184	0.200477	3.59101e-08	2.39559e-16																	2694213	CBPA2	Carboxypeptidase A2	two-sided	1	1	1	1	-1	-1
2695005	SDF-1	Stromal cell-derived factor 1	two-sided	1.65475e-05	0.639851	1.94882e-09	0.510459	0.0431396	0.297127																	2695005	SDF-1	Stromal cell-derived factor 1	two-sided	1	1	-1	1	1	-1
2696557	CRIS2	Cysteine-rich secretory protein 2	two-sided	0.000235486	0.785897	0.340334	0.643748	0.0036553	0.365983																	2696557	CRIS2	Cysteine-rich secretory protein 2	two-sided	1	1	-1	-1	-1	-1
2696800	CD44	CD44 antigen	two-sided	1.48648e-33	0.0119783	2.42082e-26	0.0331124	0.237174	0.0178835																	2696800	CD44	CD44 antigen	two-sided	1	-1	-1	1	1	-1
2698200	SPRE	Sepiapterin reductase	two-sided	6.8773e-36	0.7349	6.25871e-16	0.853549	0.861963	2.81259e-08																	2698200	SPRE	Sepiapterin reductase	two-sided	1	-1	-1	-1	-1	-1
2698596	FKBP7	Peptidyl-prolyl cis-trans isomerase FKBP7	two-sided	9.95917e-19	7.04748e-05	2.01287e-40	2.26034e-05	2.96783e-05	3.90621e-16																	2698596	FKBP7	Peptidyl-prolyl cis-trans isomerase FKBP7	two-sided	-1	1	1	-1	1	-1
2699357	RMD3	Regulator of microtubule dynamics protein 3	two-sided	4.83274e-10	7.12129e-12	4.09244e-31	1.07947e-07	0.00298295	5.94965e-26																	2699357	RMD3	Regulator of microtubule dynamics protein 3	two-sided	1	-1	-1	1	-1	1
9294-45	MFAP2	Microfibrillar-associated protein 2	two-sided	1.49924e-09	0.527824	2.06335e-18	0.0312385	4.10329e-13	0.111597																	9294-45	MFAP2	Microfibrillar-associated protein 2	two-sided	1	1	-1	-1	1	-1
9296-15	PTPRD	Receptor-type tyrosine-protein phosphatase delta	two-sided	1.12102e-18	7.32174e-10	1.95855e-14	0.23044	0.000512629	3.3362e-23																	9296-15	PTPRD	Receptor-type tyrosine-protein phosphatase delta	two-sided	1	1	-1	-1	1	-1
2702036	B3GN8	UDP-GlcNAc:betaGal beta-1;3-N-acetylglucosaminyltransferase 8	two-sided	2.4492e-16	4.06888e-06	3.82471e-08	0.303002	0.388111	3.66703e-16																	2702036	B3GN8	UDP-GlcNAc:betaGal beta-1;3-N-acetylglucosaminyltransferase 8	two-sided	1	1	-1	-1	1	-1
9302-90	G45IP	Growth arrest and DNA damage-inducible proteins-interacting protein 1	two-sided	1.91896e-26	0.000285323	1.19352e-38	0.000709761	0.931245	0.00397579																	9302-90	G45IP	Growth arrest and DNA damage-inducible proteins-interacting protein 1	two-sided	1	-1	-1	1	1	1
2705169	DB118	Beta-defensin 118	two-sided	1.89177e-08	3.58938e-11	3.72359e-35	8.82751e-08	0.00120112	1.9324e-33																	2705169	DB118	Beta-defensin 118	two-sided	1	-1	-1	1	-1	1
2706480	CD8B	T-cell surface glycoprotein CD8 beta chain	two-sided	8.40169e-08	0.00728437	0.0519425	0.76353	0.070759	2.04438e-23																	2706480	CD8B	T-cell surface glycoprotein CD8 beta chain	two-sided	1	1	1	1	-1	-1
2707392	AZGP1	Zinc-alpha-2-glycoprotein	two-sided	0.561587	0.016434	0.267294	0.389995	0.00193954	0.00240918																	2707392	AZGP1	Zinc-alpha-2-glycoprotein	two-sided	-1	-1	-1	-1	1	1
9313-27	CBLN1	Cerebellin-1	two-sided	6.88125e-19	0.140521	9.81065e-13	0.221175	0.00593447	3.69378e-07																	9313-27	CBLN1	Cerebellin-1	two-sided	1	1	-1	-1	1	-1
9314-09-01	PSG5	Pregnancy-specific beta-1-glycoprotein 5	two-sided	4.13681e-29	0.748216	2.44509e-10	0.324714	0.143932	2.11905e-11																	9314-09-01	PSG5	Pregnancy-specific beta-1-glycoprotein 5	two-sided	1	1	-1	-1	1	-1
9315-16	MUL1	Mitochondrial ubiquitin ligase activator of NFKB 1	two-sided	0.0702688	0.713399	0.795703	0.349435	0.210344	0.0550907																	9315-16	MUL1	Mitochondrial ubiquitin ligase activator of NFKB 1	two-sided	1	1	1	1	-1	-1
9316-67	WFDC1	WAP four-disulfide core domain protein 1	two-sided	0.0211387	0.37754	0.0081075	0.0183481	2.82748e-16	2.07407e-06																	9316-67	WFDC1	WAP four-disulfide core domain protein 1	two-sided	1	1	-1	-1	1	-1
2709096	LRC25	Leucine-rich repeat-containing protein 25	two-sided	1.33105e-05	0.620352	4.34704e-07	0.00127319	0.808362	6.8602e-14																	2709096	LRC25	Leucine-rich repeat-containing protein 25	two-sided	1	1	1	-1	-1	-1
9319-59	TMED4	Transmembrane emp24 domain-containing protein 4	two-sided	1.81751e-43	0.0200981	3.47152e-37	0.00232607	0.311487	0.204385																	9319-59	TMED4	Transmembrane emp24 domain-containing protein 4	two-sided	1	-1	-1	1	-1	-1
9321-400	NMB	Neuromedin-B	two-sided	0.160426	0.561701	4.70835e-20	0.0233515	3.37947e-27	0.0840339																	9321-400	NMB	Neuromedin-B	two-sided	1	-1	-1	-1	1	1
9322-15	RCN1	Reticulocalbin-1	two-sided	0.942928	0.0183403	0.778892	0.268763	0.120052	0.588553																	9322-15	RCN1	Reticulocalbin-1	two-sided	-1	1	1	-1	-1	-1
9326-33	ITI heavy chain H2	Inter-alpha-trypsin inhibitor heavy chain H2	two-sided	6.74645e-19	0.000171391	5.2835e-05	0.383469	0.000938406	4.95213e-11																	9326-33	ITI heavy chain H2	Inter-alpha-trypsin inhibitor heavy chain H2	two-sided	1	1	-1	-1	-1	-1
2712717	LYPD1	Ly6/PLAUR domain-containing protein 1	two-sided	1.74616e-38	0.00355031	1.40398e-28	0.28416	0.303194	0.135747																	2712717	LYPD1	Ly6/PLAUR domain-containing protein 1	two-sided	1	-1	-1	1	1	-1
9329-28	TRML1	Trem-like transcript 1 protein	two-sided	3.36732e-28	3.208e-05	4.6037e-51	0.00353085	0.115388	1.44182e-05																	9329-28	TRML1	Trem-like transcript 1 protein	two-sided	-1	1	1	-1	-1	-1
2714636	DB136	Beta-defensin 136	two-sided	3.41072e-24	0.105393	1.74174e-13	0.0325545	0.912777	0.00031524																	2714636	DB136	Beta-defensin 136	two-sided	1	-1	-1	1	-1	-1
9333-59	ERP27	Endoplasmic reticulum resident protein 27	two-sided	1.71561e-14	0.012102	5.13515e-28	0.165231	0.227453	0.000374219																	9333-59	ERP27	Endoplasmic reticulum resident protein 27	two-sided	1	-1	-1	1	-1	1
9335-28	PSG9	Pregnancy-specific beta-1-glycoprotein 9	two-sided	4.11391e-25	0.0989757	5.5569e-05	0.08604	0.114885	2.91058e-20																	9335-28	PSG9	Pregnancy-specific beta-1-glycoprotein 9	two-sided	1	1	-1	-1	-1	-1
9337-43	TKN1	Protachykinin-1	two-sided	0.257865	0.402023	5.32263e-17	0.39425	8.63379e-11	0.00434589																	9337-43	TKN1	Protachykinin-1	two-sided	1	1	-1	-1	1	1
9339-204	FKBP2	Peptidyl-prolyl cis-trans isomerase FKBP2	two-sided	4.94351e-33	2.47524e-07	3.85874e-53	0.000636742	0.312349	3.85412e-06																	9339-204	FKBP2	Peptidyl-prolyl cis-trans isomerase FKBP2	two-sided	-1	1	1	-1	-1	-1
9340-17	FKB14	Peptidyl-prolyl cis-trans isomerase FKBP14	two-sided	1.19902e-31	4.28436e-09	2.64031e-43	6.27855e-07	0.0394102	4.08573e-07																	9340-17	FKB14	Peptidyl-prolyl cis-trans isomerase FKBP14	two-sided	-1	1	1	-1	1	-1
2717772	PDGFD	Platelet-derived growth factor D	two-sided	4.65102e-08	0.14064	6.99963e-14	0.00847422	1.39338e-14	0.00030068																	2717772	PDGFD	Platelet-derived growth factor D	two-sided	-1	-1	1	-1	1	-1
9343-16	IL-2 sRb	Interleukin-2 receptor subunit beta	two-sided	0.000133176	5.53085e-05	4.64846e-17	0.0394167	2.04973e-12	0.00448189																	9343-16	IL-2 sRb	Interleukin-2 receptor subunit beta	two-sided	1	1	-1	-1	1	-1
9345-436	WFD13	WAP four-disulfide core domain protein 13	two-sided	0.00204572	5.27061e-08	1.25332e-22	0.349824	0.000126315	0.0300278																	9345-436	WFD13	WAP four-disulfide core domain protein 13	two-sided	-1	-1	1	-1	-1	-1
2720328	C1RL1	Complement C1r subcomponent-like protein	two-sided	0.00275	0.745346	0.736648	0.00165564	0.246332	0.0603468																	2720328	C1RL1	Complement C1r subcomponent-like protein	two-sided	-1	1	-1	1	-1	1
2721118	FSTL4	Follistatin-related protein 4	two-sided	0.0174237	0.000107048	2.47125e-16	0.000231071	3.59529e-05	1.5883e-25																	2721118	FSTL4	Follistatin-related protein 4	two-sided	1	-1	-1	1	-1	1
2723706	CREG1	Protein CREG1	two-sided	0.0413838	0.305183	0.291912	0.584962	0.991868	0.0707843																	2723706	CREG1	Protein CREG1	two-sided	1	1	-1	-1	-1	-1
2724589	EGFL9	Protein delta homolog 2	two-sided	0.329479	2.19194e-09	7.75277e-07	3.50307e-05	6.26496e-21	1.19468e-07																	2724589	EGFL9	Protein delta homolog 2	two-sided	1	1	-1	-1	1	-1
9360-33	EDIL3	EGF-like repeat and discoidin I-like domain-containing protein 3	two-sided	4.00971e-38	0.000348819	4.33336e-33	0.456291	0.349291	1.49681e-12																	9360-33	EDIL3	EGF-like repeat and discoidin I-like domain-containing protein 3	two-sided	1	1	-1	1	1	-1
2725258	PCDC2	Protocadherin alpha-C2	two-sided	0.00916301	0.000201242	7.66931e-30	0.0887208	3.14658e-12	1.95176e-11																	2725258	PCDC2	Protocadherin alpha-C2	two-sided	1	-1	-1	1	1	1
2726111	CX048	Cancer/testis antigen 55	two-sided	1.36564e-15	0.580287	0.0225216	0.137069	3.27455e-09	0.00271481																	2726111	CX048	Cancer/testis antigen 55	two-sided	1	-1	-1	1	-1	-1
9365-91	EYS	Protein eyes shut homolog	two-sided	1.17973e-27	0.0972277	6.29974e-10	0.926945	0.969005	4.6767e-15																	9365-91	EYS	Protein eyes shut homolog	two-sided	1	1	-1	1	-1	-1
9366-54	IL-21 sR	Interleukin-21 receptor	two-sided	5.59427e-25	0.00175967	8.37031e-06	0.366022	0.0979132	5.43429e-17																	9366-54	IL-21 sR	Interleukin-21 receptor	two-sided	-1	-1	1	1	1	1
9368-64	LRTM1	Leucine-rich repeat and transmembrane domain-containing protein 1	two-sided	1.6596e-27	1.31656e-06	1.67993e-48	0.00758099	0.0608582	2.10335e-06																	9368-64	LRTM1	Leucine-rich repeat and transmembrane domain-containing protein 1	two-sided	1	-1	-1	1	1	1
9369-174	NGL1	Leucine-rich repeat-containing protein 4C	two-sided	8.13719e-20	2.88328e-08	2.81523e-20	0.00574958	1.19746e-06	3.53984e-14																	9369-174	NGL1	Leucine-rich repeat-containing protein 4C	two-sided	1	1	-1	-1	1	-1
9370-69	GGH	Gamma-glutamyl hydrolase	two-sided	1.98987e-05	0.291687	0.000609274	0.00105554	0.234751	3.26639e-05																	9370-69	GGH	Gamma-glutamyl hydrolase	two-sided	1	1	-1	1	-1	-1
9372-157	MPZL2	Myelin protein zero-like protein 2	two-sided	0.00015825	0.442131	0.00139944	0.375743	0.0677851	0.557996																	9372-157	MPZL2	Myelin protein zero-like protein 2	two-sided	1	-1	-1	-1	1	-1
9374-24	NNAT	Neuronatin	two-sided	0.621921	0.89091	0.00973254	0.836898	0.134087	0.463858																	9374-24	NNAT	Neuronatin	two-sided	-1	1	1	-1	-1	-1
9377-25	SCF	Kit ligand	two-sided	9.32645e-09	0.0316763	0.714606	0.00265325	0.00577586	1.71318e-20																	9377-25	SCF	Kit ligand	two-sided	1	1	1	-1	1	-1
2731437	FBCD1	Fibrinogen C domain-containing protein 1	two-sided	1.13841e-30	0.293203	4.61206e-15	0.0933788	0.952525	4.16724e-07																	2731437	FBCD1	Fibrinogen C domain-containing protein 1	two-sided	1	-1	-1	1	1	-1
9379-248	CX069	Small integral membrane protein 10	two-sided	2.78936e-36	0.564469	6.8387e-07	0.733556	0.258803	1.26471e-20																	9379-248	CX069	Small integral membrane protein 10	two-sided	1	-1	-1	-1	-1	-1
9380-02-01	sPLA(2)-XIII	Group XIIB secretory phospholipase A2-like protein	two-sided	4.22528e-11	5.56953e-06	1.16449e-06	0.379309	0.0912494	4.66737e-11																	9380-02-01	sPLA(2)-XIII	Group XIIB secretory phospholipase A2-like protein	two-sided	1	1	-1	1	-1	-1
9383-24	CH3L2	Chitinase-3-like protein 2	two-sided	1.30703e-39	0.326321	8.12119e-20	0.699476	0.454858	2.92197e-07																	9383-24	CH3L2	Chitinase-3-like protein 2	two-sided	1	-1	-1	-1	1	-1
9384-17	Cathelicidin peptide	Cathelicidin antimicrobial peptide	two-sided	0.0518763	0.113983	0.686372	0.615739	0.00501282	0.0603153																	9384-17	Cathelicidin peptide	Cathelicidin antimicrobial peptide	two-sided	1	1	-1	1	-1	-1
9385-04-01	GAA	Lysosomal alpha-glucosidase	two-sided	0.24784	1.53708e-08	0.782267	0.00471386	1.12019e-05	1.54663e-08																	9385-04-01	GAA	Lysosomal alpha-glucosidase	two-sided	-1	1	1	-1	1	-1
9386-42	TTC9B	Tetratricopeptide repeat protein 9B	two-sided	1.82999e-06	0.116101	2.25152e-07	0.373316	0.641613	0.0030722																	9386-42	TTC9B	Tetratricopeptide repeat protein 9B	two-sided	1	-1	-1	-1	1	1
9388-18	MCEE	Methylmalonyl-CoA epimerase; mitochondrial	two-sided	1.75254e-27	0.000284311	1.31125e-44	0.00148329	0.765433	4.11313e-05																	9388-18	MCEE	Methylmalonyl-CoA epimerase; mitochondrial	two-sided	-1	1	1	-1	-1	-1
9391-60	PCSK1	ProSAAS	two-sided	0.489762	0.00110692	0.833509	4.31854e-07	1.12774e-18	3.78521e-07																	9391-60	PCSK1	ProSAAS	two-sided	-1	1	-1	-1	1	-1
9392-43	MGT4A	Alpha-1;3-mannosyl-glycoprotein 4-beta-N-acetylglucosaminyltransferase A	two-sided	8.55648e-05	8.16925e-05	0.24723	0.771419	4.1196e-06	4.92836e-11																	9392-43	MGT4A	Alpha-1;3-mannosyl-glycoprotein 4-beta-N-acetylglucosaminyltransferase A	two-sided	1	1	1	1	-1	-1
9394-19	Aminopeptidase	Carboxypeptidase Q	two-sided	8.06621e-19	0.334821	2.42612e-07	0.699674	0.461702	5.21693e-08																	9394-19	Aminopeptidase	Carboxypeptidase Q	two-sided	1	1	-1	1	-1	-1
9398-30	GALP	Galanin-like peptide	two-sided	1.46448e-22	0.854725	3.70942e-11	0.00681426	1.92118e-08	0.0190549																	9398-30	GALP	Galanin-like peptide	two-sided	1	1	-1	1	-1	-1
9401-57	CB089	Metalloprotease TIKI1	two-sided	2.92899e-14	3.14254e-05	3.92928e-49	1.35496e-08	6.88716e-05	6.60395e-24																	9401-57	CB089	Metalloprotease TIKI1	two-sided	-1	1	1	-1	1	-1
9402-18	DCBD1	Discoidin; CUB and LCCL domain-containing protein 1	two-sided	4.65075e-11	3.45812e-05	0.00240181	0.491193	0.0220726	0.0225432																	9402-18	DCBD1	Discoidin; CUB and LCCL domain-containing protein 1	two-sided	1	-1	-1	-1	1	-1
2742912	TRYB1	Tryptase beta-1	two-sided	4.91778e-10	3.49178e-06	8.47881e-14	0.0310413	3.46876e-08	7.04769e-10																	2742912	TRYB1	Tryptase beta-1	two-sided	1	1	-1	-1	1	-1
9412-52	Activin RIIB	Activin receptor type-2B	two-sided	2.66051e-12	2.45325e-08	5.59227e-32	4.05504e-07	0.000402497	8.75622e-20																	9412-52	Activin RIIB	Activin receptor type-2B	two-sided	1	-1	-1	1	-1	1
9416-77	CBPM	Carboxypeptidase M	two-sided	1.1246e-16	0.0257038	1.86823e-15	0.869518	0.953365	0.00165143																	9416-77	CBPM	Carboxypeptidase M	two-sided	1	1	-1	-1	-1	-1
9443-137	cathepsin K	Cathepsin K	two-sided	3.18287e-26	0.202478	7.28609e-10	0.521132	0.626553	3.84555e-07																	9443-137	cathepsin K	Cathepsin K	two-sided	1	-1	-1	1	1	-1
9444-70	DGCR6	Protein DGCR6	two-sided	1.07982e-17	0.00286346	1.36785e-09	0.0302767	0.414462	0.0103156																	9444-70	DGCR6	Protein DGCR6	two-sided	1	-1	-1	1	1	-1
9445-44	CS018	Uncharacterized protein C19orf18	two-sided	1.93845e-28	0.135123	8.22709e-37	0.0029919	0.886139	0.792847																	9445-44	CS018	Uncharacterized protein C19orf18	two-sided	1	-1	-1	1	1	-1
9449-150	C4b-binding protein alpha chain	C4b-binding protein alpha chain	two-sided	5.12067e-07	0.235717	4.3385e-05	2.32966e-09	0.00322193	0.985696																	9449-150	C4b-binding protein alpha chain	C4b-binding protein alpha chain	two-sided	-1	-1	1	1	-1	1
9450-18	CDKA1	Cyclin-dependent kinase 2-associated protein 1	two-sided	4.44312e-47	0.797637	4.99712e-32	0.000517194	0.859132	4.18268e-11																	9450-18	CDKA1	Cyclin-dependent kinase 2-associated protein 1	two-sided	1	-1	-1	1	1	-1
9451-20	Uromodulin	Uromodulin	two-sided	1.01087e-09	0.0293201	2.45222e-11	0.0118222	0.0492199	7.8404e-09																	9451-20	Uromodulin	Uromodulin	two-sided	1	1	-1	1	1	-1
2759013	VEGF-B	Vascular endothelial growth factor B	two-sided	0.00140729	0.281102	0.0514586	0.544765	0.221305	0.00164491																	2759013	VEGF-B	Vascular endothelial growth factor B	two-sided	1	1	-1	-1	1	-1
2760199	CAV2	Caveolin-2	two-sided	0.0184961	6.00826e-08	7.32204e-13	0.0301888	0.963726	2.76008e-19																	2760199	CAV2	Caveolin-2	two-sided	1	-1	-1	1	1	1
9459-07-01	Fas; soluble	Tumor necrosis factor receptor superfamily member 6	two-sided	0.312349	0.0069419	5.32622e-09	0.871079	7.042e-09	7.32077e-05																	9459-07-01	Fas; soluble	Tumor necrosis factor receptor superfamily member 6	two-sided	1	-1	-1	-1	1	1
2764370	Lectin; mannose-binding 2	Vesicular integral-membrane protein VIP36	two-sided	0.0089796	0.132571	7.53068e-06	0.30542	1.19416e-18	1.57432e-05																	2764370	Lectin; mannose-binding 2	Vesicular integral-membrane protein VIP36	two-sided	-1	-1	-1	-1	1	1
9470-15	MET24	Methyltransferase-like protein 24	two-sided	1.01796e-17	0.179743	2.27471e-24	0.841762	3.50874e-07	0.000128128																	9470-15	MET24	Methyltransferase-like protein 24	two-sided	1	1	-1	1	1	-1
9474-22	ASGR2	Asialoglycoprotein receptor 2	two-sided	6.69006e-43	0.951053	7.45973e-16	0.251368	0.36542	1.07825e-18																	9474-22	ASGR2	Asialoglycoprotein receptor 2	two-sided	1	-1	-1	-1	1	-1
9475-22	GPX5	Epididymal secretory glutathione peroxidase	two-sided	8.62922e-19	0.914408	6.98731e-07	0.251126	0.0553409	2.79427e-05																	9475-22	GPX5	Epididymal secretory glutathione peroxidase	two-sided	1	-1	-1	1	-1	-1
9478-69	KPRA	Phosphoribosyl pyrophosphate synthase-associated protein 1	two-sided	1.3972e-24	0.000263891	1.44383e-48	1.42196e-06	0.594383	0.000433274																	9478-69	KPRA	Phosphoribosyl pyrophosphate synthase-associated protein 1	two-sided	-1	1	1	-1	-1	-1
9482-110	NUDT9	ADP-ribose pyrophosphatase; mitochondrial	two-sided	1.86728e-24	0.000978078	2.66254e-11	0.314064	0.362749	1.55905e-10																	9482-110	NUDT9	ADP-ribose pyrophosphatase; mitochondrial	two-sided	-1	-1	1	1	1	1
9484-75	Desmoglein-2	Desmoglein-2	two-sided	6.03132e-12	0.31697	7.07313e-22	0.97313	1.49085e-06	0.0327131																	9484-75	Desmoglein-2	Desmoglein-2	two-sided	1	1	-1	1	1	-1
9486-13	DB125	Beta-defensin 125	two-sided	6.24524e-14	0.39483	9.08795e-23	0.0448308	0.240968	0.0340712																	9486-13	DB125	Beta-defensin 125	two-sided	1	1	-1	1	-1	1
9487-60	Growth hormone-releasing factor	Somatoliberin	two-sided	2.41769e-13	0.000358282	1.63065e-14	0.0367753	0.00400747	5.971e-05																	9487-60	Growth hormone-releasing factor	Somatoliberin	two-sided	1	-1	-1	1	-1	1
2772252	CD032	Uncharacterized protein C4orf32	two-sided	2.4358e-08	4.68747e-05	0.891195	0.00138098	0.000664982	8.52887e-29																	2772252	CD032	Uncharacterized protein C4orf32	two-sided	1	1	-1	-1	1	-1
2774292	VCC1	C-X-C motif chemokine 17	two-sided	1.10495e-18	0.971749	1.29695e-14	0.998161	0.134335	0.00427363																	2774292	VCC1	C-X-C motif chemokine 17	two-sided	1	-1	-1	1	1	-1
2776940	NMS	Neuromedin-S	two-sided	1.27559e-07	1.07293e-05	0.00636274	0.656891	0.148614	0.0366198																	2776940	NMS	Neuromedin-S	two-sided	1	-1	-1	-1	1	1
9504-19	RB27A	Ras-related protein Rab-27A	two-sided	1.51464e-08	0.712104	0.515411	0.161213	0.512975	1.37897e-08																	9504-19	RB27A	Ras-related protein Rab-27A	two-sided	1	-1	-1	-1	1	-1
2778309	Apo L1	Apolipoprotein L1	two-sided	2.06499e-06	0.40508	0.0189657	0.00198581	0.00142445	5.04608e-05																	2778309	Apo L1	Apolipoprotein L1	two-sided	1	1	-1	1	-1	-1
2779222	TM38B	Trimeric intracellular cation channel type B	two-sided	1.26095e-28	0.000180653	4.9486e-55	5.47373e-05	0.836382	3.62454e-06																	2779222	TM38B	Trimeric intracellular cation channel type B	two-sided	-1	1	1	-1	-1	-1
9511-61	NXPH2	Neurexophilin-2	two-sided	9.94842e-14	0.0346686	6.33569e-05	0.615906	0.961728	9.20646e-10																	9511-61	NXPH2	Neurexophilin-2	two-sided	1	1	-1	-1	1	-1
2780836	FGF22	Fibroblast growth factor 22	two-sided	0.0485408	6.38927e-12	1.25568e-12	6.65168e-12	0.00272571	9.24213e-47																	2780836	FGF22	Fibroblast growth factor 22	two-sided	-1	-1	-1	1	-1	1
9518-95	PLA1A	Phospholipase A1 member A	two-sided	1.54285e-07	0.000507418	6.39762e-05	0.475606	0.266732	1.89927e-08																	9518-95	PLA1A	Phospholipase A1 member A	two-sided	-1	-1	1	1	-1	1
2783939	AIF	Apoptosis-inducing factor 1; mitochondrial	two-sided	3.01229e-14	0.544177	1.29379e-43	0.00394672	0.305183	0.000199096																	2783939	AIF	Apoptosis-inducing factor 1; mitochondrial	two-sided	-1	-1	1	-1	-1	-1
9523-34	ITM2C	Integral membrane protein 2C	two-sided	6.71053e-19	6.41472e-08	4.12873e-34	7.47727e-05	0.00700943	1.07755e-13																	9523-34	ITM2C	Integral membrane protein 2C	two-sided	1	-1	-1	1	-1	1
9524-46	S31D4	Putative spermatogenesis-associated protein 31D4	two-sided	2.82577e-21	0.256643	5.414e-23	0.000156155	0.00917808	0.93484																	9524-46	S31D4	Putative spermatogenesis-associated protein 31D4	two-sided	1	-1	-1	1	-1	1
2784976	PTK7	Inactive tyrosine-protein kinase 7	two-sided	6.63496e-06	0.676088	4.21703e-13	0.0590871	9.81049e-10	0.798155																	2784976	PTK7	Inactive tyrosine-protein kinase 7	two-sided	1	-1	-1	-1	1	1
9526-03-01	COLL1	Colipase-like protein 1	two-sided	8.7162e-08	0.498651	0.826175	0.0035371	0.807532	2.35791e-07																	9526-03-01	COLL1	Colipase-like protein 1	two-sided	-1	-1	-1	1	-1	1
9531-24	LST1	Leukocyte-specific transcript 1 protein	two-sided	4.33537e-47	1.44499e-05	3.03295e-05	8.12321e-06	0.074882	3.23375e-48																	9531-24	LST1	Leukocyte-specific transcript 1 protein	two-sided	-1	-1	1	1	-1	1
2787653	WBP1L	WW domain binding protein 1-like	two-sided	0.00693244	0.395183	0.15021	0.0512891	0.000730417	0.156192																	2787653	WBP1L	WW domain binding protein 1-like	two-sided	1	-1	-1	-1	1	-1
9536-16	EP3A	Epididymal secretory protein E3-alpha	two-sided	0.000675952	0.00182899	2.19131e-35	1.85671e-08	0.221305	8.8695e-21																	9536-16	EP3A	Epididymal secretory protein E3-alpha	two-sided	-1	1	1	-1	-1	-1
9541-15	B3GT1	Beta-1;3-galactosyltransferase 1	two-sided	0.321574	6.33942e-11	1.31831e-18	8.78482e-10	0.125902	6.78428e-46																	9541-15	B3GT1	Beta-1;3-galactosyltransferase 1	two-sided	-1	-1	-1	1	1	1
9543-131	COG8	Conserved oligomeric Golgi complex subunit 8	two-sided	8.90033e-35	0.509496	3.27432e-21	0.10856	0.11582	8.25291e-09																	9543-131	COG8	Conserved oligomeric Golgi complex subunit 8	two-sided	1	-1	-1	1	1	-1
9544-24	CG069	Uncharacterized protein C7orf69	two-sided	5.0986e-12	3.9906e-06	1.44893e-15	0.0092819	9.26074e-05	3.43015e-10																	9544-24	CG069	Uncharacterized protein C7orf69	two-sided	1	-1	-1	1	-1	1
9545-156	Granzyme K	Granzyme K	two-sided	2.78331e-05	0.0362174	0.00248119	0.968729	0.0384679	0.0343063																	9545-156	Granzyme K	Granzyme K	two-sided	1	1	-1	-1	-1	-1
9547-29	EMID1	EMI domain-containing protein 1	two-sided	3.97752e-40	0.226792	4.1043e-37	0.000965088	0.854644	0.00809814																	9547-29	EMID1	EMI domain-containing protein 1	two-sided	1	-1	-1	1	-1	-1
9550-153	TTC17	Tetratricopeptide repeat protein 17	two-sided	1.48493e-29	0.0110681	1.46377e-20	0.00145856	0.0280458	6.2008e-06																	9550-153	TTC17	Tetratricopeptide repeat protein 17	two-sided	1	-1	-1	1	1	-1
2796784	MANS1	MANSC domain-containing protein 1	two-sided	0.934912	0.375263	1.44497e-13	0.252289	3.41189e-15	0.0231794																	2796784	MANS1	MANSC domain-containing protein 1	two-sided	-1	-1	-1	1	1	1
9561-21	CSPG2	Versican core protein	two-sided	3.95792e-36	0.988924	6.47035e-24	0.0123017	0.588553	1.34673e-09																	9561-21	CSPG2	Versican core protein	two-sided	1	1	-1	1	1	-1
2799737	PAWR	PRKC apoptosis WT1 regulator protein	two-sided	0.0130546	0.801731	9.76129e-31	7.52967e-07	0.909558	6.22497e-08																	2799737	PAWR	PRKC apoptosis WT1 regulator protein	two-sided	-1	-1	1	-1	1	-1
9568-289	FCAMR	High affinity immunoglobulin alpha and immunoglobulin mu Fc receptor	two-sided	7.48007e-05	0.71533	2.28044e-09	0.0450152	0.575546	0.863231																	9568-289	FCAMR	High affinity immunoglobulin alpha and immunoglobulin mu Fc receptor	two-sided	-1	1	1	-1	-1	-1
9573-108	TXD11	Thioredoxin domain-containing protein 11	two-sided	2.83309e-53	0.227465	7.98035e-29	0.0345742	0.737232	4.75759e-20																	9573-108	TXD11	Thioredoxin domain-containing protein 11	two-sided	1	1	-1	1	1	-1
2803177	BIN1	Myc box-dependent-interacting protein 1	two-sided	2.66087e-09	0.111846	5.18727e-08	0.00179959	0.741887	0.138586																	2803177	BIN1	Myc box-dependent-interacting protein 1	two-sided	1	-1	-1	1	1	-1
9576-58	MNX1	Motor neuron and pancreas homeobox protein 1	two-sided	0.629929	2.37427e-11	5.40421e-18	1.19e-08	0.905921	2.03936e-37																	9576-58	MNX1	Motor neuron and pancreas homeobox protein 1	two-sided	-1	-1	-1	1	1	1
9577-26	SYT2	Synaptotagmin-2	two-sided	3.86233e-17	0.0628981	0.000263775	0.0445628	3.41214e-05	1.35361e-10																	9577-26	SYT2	Synaptotagmin-2	two-sided	1	1	-1	1	-1	-1
9578-263	MANS4	MANSC domain-containing protein 4	two-sided	1.14068e-29	0.0334179	1.09377e-14	0.945819	0.0438797	1.99349e-17																	9578-263	MANS4	MANSC domain-containing protein 4	two-sided	1	1	-1	1	1	-1
9579-59	TMG4	Transmembrane gamma-carboxyglutamic acid protein 4	two-sided	2.46781e-15	0.558028	0.000274347	0.781538	0.177837	0.00023064																	9579-59	TMG4	Transmembrane gamma-carboxyglutamic acid protein 4	two-sided	1	-1	-1	-1	-1	-1
9580-05-01	Laminin gamma-2	Laminin subunit gamma-2	two-sided	0.000838333	0.254482	2.16985e-13	0.860507	1.09364e-06	0.610249																	9580-05-01	Laminin gamma-2	Laminin subunit gamma-2	two-sided	1	1	-1	1	1	1
2805520	PRP6	Pre-mRNA-processing factor 6	two-sided	1.68912e-08	0.0578592	0.746933	0.207013	0.959761	7.20705e-05																	2805520	PRP6	Pre-mRNA-processing factor 6	two-sided	1	-1	-1	-1	-1	-1
9582-93	SUSD1	Sushi domain-containing protein 1	two-sided	9.2812e-43	0.515723	8.67475e-20	0.102964	0.703175	4.22315e-12																	9582-93	SUSD1	Sushi domain-containing protein 1	two-sided	1	-1	-1	1	1	-1
9583-17	RNF24	RING finger protein 24	two-sided	0.290802	0.249471	0.895949	0.0574688	0.762595	1.66036e-05																	9583-17	RNF24	RING finger protein 24	two-sided	1	1	-1	1	1	-1
9585-80	ACAM	CXADR-like membrane protein	two-sided	0.992164	3.63439e-09	1.68717e-17	4.94317e-08	0.413214	5.79591e-33																	9585-80	ACAM	CXADR-like membrane protein	two-sided	1	-1	-1	1	-1	1
2808990	COX7R	Cytochrome c oxidase subunit 7A-related protein; mitochondrial	two-sided	0.000603857	0.0345357	0.00580984	0.517024	0.275499	0.00365351																	2808990	COX7R	Cytochrome c oxidase subunit 7A-related protein; mitochondrial	two-sided	1	1	-1	1	-1	-1
9594-30	ZNT5	Zinc transporter 5	two-sided	1.20344e-11	3.94893e-06	5.74636e-49	2.38439e-08	0.00559579	2.27428e-10																	9594-30	ZNT5	Zinc transporter 5	two-sided	-1	1	1	-1	-1	-1
2810847	B4GT2	Beta-1;4-galactosyltransferase 2	two-sided	2.59209e-18	0.0347273	5.29669e-06	0.182288	0.0741728	1.65686e-14																	2810847	B4GT2	Beta-1;4-galactosyltransferase 2	two-sided	1	1	-1	-1	1	-1
9598-23	CSMD1	CUB and sushi domain-containing protein 1	two-sided	0.00189286	0.52615	1.30246e-33	4.28912e-05	0.000375134	1.17131e-25																	9598-23	CSMD1	CUB and sushi domain-containing protein 1	two-sided	1	-1	1	-1	-1	-1
2812155	PIANP	PILR alpha-associated neural protein	two-sided	0.124385	5.38502e-09	7.69526e-09	0.000322142	1.00146e-20	1.11868e-07																	2812155	PIANP	PILR alpha-associated neural protein	two-sided	-1	1	-1	-1	1	-1
9600-55	THS7A	Thrombospondin type-1 domain-containing protein 7A	two-sided	5.08974e-27	0.0035076	9.47306e-33	0.00140103	0.35488	0.1025																	9600-55	THS7A	Thrombospondin type-1 domain-containing protein 7A	two-sided	1	-1	-1	1	-1	1
2814651	P210L	Nuclear pore membrane glycoprotein 210-like	two-sided	0.239637	2.82788e-06	1.54661e-14	2.9823e-05	0.950388	9.77256e-32																	2814651	P210L	Nuclear pore membrane glycoprotein 210-like	two-sided	1	-1	-1	1	1	1
9607-39	CD040	Proline-rich protein 27	two-sided	1.33612e-08	0.0153832	0.157075	0.624793	0.115021	1.36257e-17																	9607-39	CD040	Proline-rich protein 27	two-sided	1	1	-1	1	1	-1
9609-25	ZN275	Zinc finger protein 275	two-sided	1.05288e-08	0.000679957	0.00803753	0.00881838	7.95504e-07	0.228671																	9609-25	ZN275	Zinc finger protein 275	two-sided	1	-1	-1	1	-1	1
9638-02-01	TIGIT	T-cell immunoreceptor with Ig and ITIM domains	two-sided	2.2808e-31	0.399707	3.32193e-26	0.418578	2.72285e-11	8.90689e-18																	9638-02-01	TIGIT	T-cell immunoreceptor with Ig and ITIM domains	two-sided	1	1	-1	1	1	-1
9713-67	PGFRL	Platelet-derived growth factor receptor-like protein	two-sided	2.72181e-13	0.49963	9.79813e-13	0.253586	0.000542861	0.00297456																	9713-67	PGFRL	Platelet-derived growth factor receptor-like protein	two-sided	1	1	-1	-1	1	-1
9715-15	IGSF3	Immunoglobulin superfamily member 3	two-sided	3.17367e-15	0.000187508	1.94018e-20	0.0230567	1.7061e-11	2.24747e-09																	9715-15	IGSF3	Immunoglobulin superfamily member 3	two-sided	1	1	-1	-1	1	-1
9719-145	MMP-16	Matrix metalloproteinase-16	two-sided	0.00264579	1.73401e-06	1.21806e-22	0.0163932	7.56156e-05	4.09143e-13																	9719-145	MMP-16	Matrix metalloproteinase-16	two-sided	1	-1	-1	1	1	1
9723-105	EMILIN-3	Multimerin-2	two-sided	0.000337546	0.402023	6.54392e-23	8.04918e-06	0.723189	0.000467163																	9723-105	EMILIN-3	Multimerin-2	two-sided	-1	1	1	-1	1	-1
9728-04-01	CIP1	E3 ubiquitin-protein ligase CCNB1IP1	two-sided	1.62606e-11	0.0403067	1.87244e-11	0.0335183	0.0123553	0.0796284																	9728-04-01	CIP1	E3 ubiquitin-protein ligase CCNB1IP1	two-sided	1	1	-1	1	-1	-1
9730-22	GHDC	GH3 domain-containing protein	two-sided	8.31425e-15	0.25922	6.07168e-13	0.0026631	0.67869	0.0075151																	9730-22	GHDC	GH3 domain-containing protein	two-sided	1	-1	-1	1	1	-1
9735-44	TACT	T-cell surface protein tactile	two-sided	6.97868e-29	0.358133	7.65738e-05	0.0848491	0.527824	7.3345e-18																	9735-44	TACT	T-cell surface protein tactile	two-sided	1	-1	-1	1	-1	-1
2862954	FAF2	FAS-associated factor 2	two-sided	9.94334e-52	3.27613e-11	1.13676e-53	2.60226e-06	0.438885	0.00404395																	2862954	FAF2	FAS-associated factor 2	two-sided	-1	1	1	-1	1	-1
9739-04-01	MSH2	DNA mismatch repair protein Msh2	two-sided	2.05109e-26	0.531813	2.83129e-11	0.457407	0.761882	1.80415e-07																	9739-04-01	MSH2	DNA mismatch repair protein Msh2	two-sided	1	-1	-1	1	1	-1
9742-59	BAT1	Spliceosome RNA helicase DDX39B	two-sided	0.286489	0.106427	0.417046	0.0466665	0.0643909	0.0761474																	9742-59	BAT1	Spliceosome RNA helicase DDX39B	two-sided	-1	-1	1	1	-1	1
9744-139	DNJA4	DnaJ homolog subfamily A member 4	two-sided	3.38871e-21	0.0579471	8.68096e-45	0.0565842	0.0147793	0.00383661																	9744-139	DNJA4	DnaJ homolog subfamily A member 4	two-sided	-1	1	1	-1	-1	-1
9745-20	IF4E2	Eukaryotic translation initiation factor 4E type 2	two-sided	4.66277e-05	0.718025	5.22385e-41	0.00170426	4.95187e-05	0.000155222																	9745-20	IF4E2	Eukaryotic translation initiation factor 4E type 2	two-sided	-1	-1	1	-1	-1	-1
9747-48	MARK3	MAP/microtubule affinity-regulating kinase 3	two-sided	2.52587e-24	3.14888e-06	1.02987e-65	5.79493e-08	0.608127	2.12625e-12																	9747-48	MARK3	MAP/microtubule affinity-regulating kinase 3	two-sided	-1	1	1	-1	-1	-1
9748-31	GSTM3-3	Glutathione S-transferase Mu 3	two-sided	3.0112e-06	0.12573	0.786261	0.0584351	0.0079289	7.14267e-16																	9748-31	GSTM3-3	Glutathione S-transferase Mu 3	two-sided	1	1	1	-1	1	-1
9751-72	NSEP1	Nuclease-sensitive element-binding protein 1	two-sided	2.55551e-14	8.03812e-05	8.49787e-07	0.428459	0.0368113	1.7987e-11																	9751-72	NSEP1	Nuclease-sensitive element-binding protein 1	two-sided	-1	-1	1	-1	1	1
9753-17	Ezrin	Ezrin	two-sided	3.53362e-63	3.63427e-05	3.58213e-58	0.147141	0.00966666	0.472882																	9753-17	Ezrin	Ezrin	two-sided	-1	1	1	-1	-1	1
9754-33	Quinone reductase 2	Ribosyldihydronicotinamide dehydrogenase [quinone]	two-sided	2.06304e-06	9.68021e-05	1.19865e-23	0.0305139	0.0985387	1.16116e-19																	9754-33	Quinone reductase 2	Ribosyldihydronicotinamide dehydrogenase [quinone]	two-sided	1	-1	-1	1	-1	1
9757-29	ENAH	Protein enabled homolog	two-sided	4.58365e-49	0.00232089	7.02832e-55	0.000744524	0.690203	0.936122																	9757-29	ENAH	Protein enabled homolog	two-sided	-1	1	1	-1	-1	-1
9758-17	RS4X	40S ribosomal protein S4; X isoform	two-sided	6.27011e-21	0.263272	2.89872e-48	0.132075	0.0254717	0.448399																	9758-17	RS4X	40S ribosomal protein S4; X isoform	two-sided	-1	-1	1	-1	-1	-1
9759-13	INDO	Indoleamine 2;3-dioxygenase 1	two-sided	0.000474334	0.000836646	5.98815e-12	0.0160855	0.202323	0.00239627																	9759-13	INDO	Indoleamine 2;3-dioxygenase 1	two-sided	1	1	-1	1	1	-1
9762-14	VASP	Vasodilator-stimulated phosphoprotein	two-sided	1.48912e-30	1.53026e-21	2.52451e-37	0.00418466	0.87357	1.88831e-15																	9762-14	VASP	Vasodilator-stimulated phosphoprotein	two-sided	-1	1	1	-1	-1	-1
9764-79	HNRPF	Heterogeneous nuclear ribonucleoprotein F	two-sided	2.1488e-27	0.00704907	4.28973e-56	1.29487e-06	0.561109	5.93571e-05																	9764-79	HNRPF	Heterogeneous nuclear ribonucleoprotein F	two-sided	-1	1	1	-1	-1	-1
2872725	NDE1	Nuclear distribution protein nudE homolog 1	two-sided	5.32995e-15	0.11689	2.58018e-15	2.29302e-06	0.0024927	0.000204308																	2872725	NDE1	Nuclear distribution protein nudE homolog 1	two-sided	-1	-1	1	-1	1	1
9767-22	RIPP1	Protein ripply1	two-sided	8.85035e-14	3.22829e-09	1.57091e-38	1.18294e-06	0.073036	6.33868e-20																	9767-22	RIPP1	Protein ripply1	two-sided	1	-1	-1	1	1	1
9769-48	DNER	Delta and Notch-like epidermal growth factor-related receptor	two-sided	0.000427475	1.58781e-14	6.7186e-05	0.180528	0.00496395	3.4148e-18																	9769-48	DNER	Delta and Notch-like epidermal growth factor-related receptor	two-sided	1	1	-1	-1	1	-1
9772-153	NLGN2	Neuroligin-2	two-sided	4.66391e-07	0.00277567	3.96233e-23	0.546278	0.000391614	0.181832																	9772-153	NLGN2	Neuroligin-2	two-sided	1	1	-1	1	1	-1
9773-15	RN149	E3 ubiquitin-protein ligase RNF149	two-sided	0.0155573	0.234111	0.368835	0.0134445	0.0205036	0.0051018																	9773-15	RN149	E3 ubiquitin-protein ligase RNF149	two-sided	1	1	-1	-1	1	-1
9774-59	RN150	RING finger protein 150	two-sided	5.44556e-24	0.0215857	1.37861e-15	0.0793031	0.847439	9.38427e-13																	9774-59	RN150	RING finger protein 150	two-sided	1	1	-1	1	-1	-1
9778-45	TM52B	Transmembrane protein 52B	two-sided	2.13334e-07	0.0414916	0.0631298	8.2346e-05	0.000186842	1.60056e-24																	9778-45	TM52B	Transmembrane protein 52B	two-sided	1	1	1	-1	1	-1
9779-63	HERP2	Homocysteine-responsive endoplasmic reticulum-resident ubiquitin-like domain member 2 protein	two-sided	6.22429e-07	0.0218676	1.30533e-13	0.0347204	0.93105	0.00464041																	9779-63	HERP2	Homocysteine-responsive endoplasmic reticulum-resident ubiquitin-like domain member 2 protein	two-sided	1	-1	-1	1	1	1
9783-75	DJC11	DnaJ homolog subfamily C member 11	two-sided	0.000921221	9.94486e-12	3.79095e-12	1.5475e-11	0.0972776	1.05044e-49																	9783-75	DJC11	DnaJ homolog subfamily C member 11	two-sided	-1	-1	-1	1	-1	1
9786-310	IEX1	Radiation-inducible immediate-early gene IEX-1	two-sided	1.04248e-15	2.97843e-08	0.604885	2.39978e-08	6.42167e-06	3.91481e-50																	9786-310	IEX1	Radiation-inducible immediate-early gene IEX-1	two-sided	-1	-1	-1	1	-1	1
9789-52	Nesprin-2	Nesprin-2	two-sided	1.57378e-23	4.78915e-05	1.16059e-59	4.06667e-06	0.619591	2.4907e-10																	9789-52	Nesprin-2	Nesprin-2	two-sided	-1	1	1	-1	-1	-1
9790-28	BR serine/threonine kinase 2	Serine/threonine-protein kinase BRSK2	two-sided	2.37069e-21	2.03913e-07	0.000276622	2.6241e-06	5.60375e-07	1.30771e-35																	9790-28	BR serine/threonine kinase 2	Serine/threonine-protein kinase BRSK2	two-sided	-1	-1	1	1	-1	1
9793-145	IGDC4	Immunoglobulin superfamily DCC subclass member 4	two-sided	1.42144e-18	0.000379977	2.3601e-07	0.124688	0.0869523	6.86745e-17																	9793-145	IGDC4	Immunoglobulin superfamily DCC subclass member 4	two-sided	1	1	-1	-1	1	-1
9794-17	ADCK4	AarF domain-containing protein kinase 4	two-sided	1.04512e-36	0.826737	3.89175e-30	0.00975052	0.685607	7.36233e-07																	9794-17	ADCK4	AarF domain-containing protein kinase 4	two-sided	1	1	-1	1	1	-1
2884048	CEL	Bile salt-activated lipase	two-sided	1.90724e-17	0.239145	2.15038e-44	0.0034654	0.00276237	0.0540896																	2884048	CEL	Bile salt-activated lipase	two-sided	-1	-1	1	-1	-1	-1
9800-20	NDUB8	NADH dehydrogenase [ubiquinone] 1 beta subcomplex subunit 8; mitochondrial	two-sided	0.36988	1.96467e-10	3.10977e-13	3.179e-06	0.266347	2.10519e-39																	9800-20	NDUB8	NADH dehydrogenase [ubiquinone] 1 beta subcomplex subunit 8; mitochondrial	two-sided	-1	-1	-1	1	-1	1
9802-27	PLPL2	Patatin-like phospholipase domain-containing protein 2	two-sided	2.63249e-19	9.3483e-06	1.48577e-17	0.32357	4.71281e-10	1.12783e-21																	9802-27	PLPL2	Patatin-like phospholipase domain-containing protein 2	two-sided	-1	-1	1	1	-1	1
9805-51	SEM4B	Semaphorin-4B	two-sided	0.0751965	2.4311e-05	1.71349e-23	0.0159207	5.0171e-10	2.52358e-29																	9805-51	SEM4B	Semaphorin-4B	two-sided	-1	-1	-1	1	1	1
9808-41	TNR6B	Trinucleotide repeat-containing gene 6B protein	two-sided	4.40113e-18	0.257579	2.45291e-32	0.000528351	6.08969e-05	0.0996489																	9808-41	TNR6B	Trinucleotide repeat-containing gene 6B protein	two-sided	-1	-1	1	-1	1	-1
2891016	RHG01	Rho GTPase-activating protein 1	two-sided	0.147033	7.97897e-05	7.06878e-13	0.586909	0.726236	1.01541e-06																	2891016	RHG01	Rho GTPase-activating protein 1	two-sided	1	-1	1	-1	-1	-1
9816-37	ISOC1	Isochorismatase domain-containing protein 1	two-sided	3.30106e-29	0.119243	2.15242e-50	0.0614911	0.000863259	0.391292																	9816-37	ISOC1	Isochorismatase domain-containing protein 1	two-sided	-1	1	1	-1	-1	-1
9819-110	Mcl-1	Induced myeloid leukemia cell differentiation protein Mcl-1	two-sided	9.43056e-25	1.00598e-05	1.5955e-06	0.0133499	0.25171	1.84115e-24																	9819-110	Mcl-1	Induced myeloid leukemia cell differentiation protein Mcl-1	two-sided	-1	-1	1	1	-1	1
2893849	DYR	Dihydrofolate reductase	two-sided	0.165085	0.000178683	0.913281	0.0591635	0.0371838	3.41339e-08																	2893849	DYR	Dihydrofolate reductase	two-sided	-1	-1	1	1	-1	1
9826-135	Fragile histidine triad protein	Bis(5'-adenosyl)-triphosphatase	two-sided	9.69784e-19	0.000124248	3.98368e-59	1.90522e-05	0.0734351	2.99438e-11																	9826-135	Fragile histidine triad protein	Bis(5'-adenosyl)-triphosphatase	two-sided	-1	1	1	-1	-1	-1
9828-86	LDHC	L-lactate dehydrogenase C chain	two-sided	1.23856e-10	5.52562e-05	8.8237e-18	0.00465063	0.941238	0.000260005																	9828-86	LDHC	L-lactate dehydrogenase C chain	two-sided	1	-1	-1	1	1	1
9829-91	SULT 2A1	Bile salt sulfotransferase	two-sided	0.0408831	0.505721	0.480836	0.141134	0.44232	0.0580925																	9829-91	SULT 2A1	Bile salt sulfotransferase	two-sided	-1	-1	-1	1	-1	1
9830-109	VAV3	Guanine nucleotide exchange factor VAV3	two-sided	5.02045e-07	0.245973	9.48085e-31	0.0162282	0.616481	1.28168e-10																	9830-109	VAV3	Guanine nucleotide exchange factor VAV3	two-sided	-1	1	1	-1	1	-1
2897074	G3BP2	Ras GTPase-activating protein-binding protein 2	two-sided	2.40106e-56	0.743763	7.30457e-50	0.554725	0.905525	0.0216233																	2897074	G3BP2	Ras GTPase-activating protein-binding protein 2	two-sided	-1	1	1	1	-1	1
9832-33	HGD	Homogentisate 1;2-dioxygenase	two-sided	5.59461e-18	0.163995	1.72415e-17	0.546278	0.00254457	0.0538307																	9832-33	HGD	Homogentisate 1;2-dioxygenase	two-sided	-1	1	1	-1	-1	1
9834-62	ADH1B	Alcohol dehydrogenase 1B	two-sided	1.57681e-10	0.631898	3.51702e-17	0.0064618	0.273271	0.864041																	9834-62	ADH1B	Alcohol dehydrogenase 1B	two-sided	1	-1	-1	1	-1	1
9835-16	AL1A3	Aldehyde dehydrogenase family 1 member A3	two-sided	1.71524e-25	0.0942037	1.81287e-53	0.0739218	2.8225e-05	0.0660935																	9835-16	AL1A3	Aldehyde dehydrogenase family 1 member A3	two-sided	-1	1	1	-1	-1	-1
9836-20	DCK	Deoxycytidine kinase	two-sided	1.30543e-15	0.000197931	2.41918e-47	3.99381e-07	0.00476807	4.66172e-05																	9836-20	DCK	Deoxycytidine kinase	two-sided	-1	1	1	-1	-1	-1
9837-60	NAD(P)H dehydrogenase	NAD(P)H dehydrogenase [quinone] 1	two-sided	0.00622537	0.128766	0.134622	0.745393	0.000506875	3.25111e-08																	9837-60	NAD(P)H dehydrogenase	NAD(P)H dehydrogenase [quinone] 1	two-sided	1	1	-1	-1	1	-1
2899387	SMAD1	Mothers against decapentaplegic homolog 1	two-sided	3.3218e-48	0.00013067	5.91338e-51	8.29225e-07	0.915235	0.692679																	2899387	SMAD1	Mothers against decapentaplegic homolog 1	two-sided	-1	1	1	-1	-1	-1
9839-148	Tirap	Toll/interleukin-1 receptor domain-containing adapter protein	two-sided	4.97621e-17	0.0617264	2.74651e-57	0.000297907	0.253016	4.99503e-09																	9839-148	Tirap	Toll/interleukin-1 receptor domain-containing adapter protein	two-sided	-1	1	1	-1	-1	-1
2900058	Cdc42Hs	Cell division control protein 42 homolog	two-sided	1.85137e-34	0.00716035	4.05104e-63	0.0146099	4.1469e-05	0.0595081																	2900058	Cdc42Hs	Cell division control protein 42 homolog	two-sided	-1	1	1	-1	-1	-1
9841-197	Multifunctional protein ADE2	Multifunctional protein ADE2	two-sided	2.63068e-12	0.314666	1.70523e-19	3.76689e-06	0.440409	0.764897																	9841-197	Multifunctional protein ADE2	Multifunctional protein ADE2	two-sided	-1	-1	1	-1	1	1
2900789	b-Catenin	Catenin beta-1	two-sided	0.733757	1.48066e-05	0.00139854	0.661029	0.229019	2.14746e-13																	2900789	b-Catenin	Catenin beta-1	two-sided	1	1	1	1	-1	-1
9843-05-01	ACTN1	Alpha-actinin-1	two-sided	5.86526e-53	6.86912e-07	2.97881e-62	0.00191436	0.0657714	0.11315																	9843-05-01	ACTN1	Alpha-actinin-1	two-sided	-1	1	1	-1	-1	-1
9844-138	ACTN2	Alpha-actinin-2	two-sided	1.22862e-09	0.189537	0.107665	0.727772	2.80626e-07	1.16365e-10																	9844-138	ACTN2	Alpha-actinin-2	two-sided	-1	-1	-1	1	1	1
9846-32	Rho-GDI beta	Rho GDP-dissociation inhibitor 2	two-sided	2.964e-43	0.0426151	2.35233e-67	1.25198e-05	0.391751	0.364878																	9846-32	Rho-GDI beta	Rho GDP-dissociation inhibitor 2	two-sided	-1	1	1	-1	-1	-1
9847-21	TGIF2	Homeobox protein TGIF2	two-sided	5.82989e-15	0.0102399	1.04782e-06	0.632938	0.990707	1.9207e-09																	9847-21	TGIF2	Homeobox protein TGIF2	two-sided	1	1	-1	-1	-1	-1
9848-22	Cyclin H	Cyclin-H	two-sided	0.0134066	0.00158217	0.00935763	0.000117403	0.134814	0.235459																	9848-22	Cyclin H	Cyclin-H	two-sided	1	-1	-1	1	-1	1
9849-13	APEX1	DNA-(apurinic or apyrimidinic site) lyase	two-sided	0.92801	0.195925	6.7186e-05	0.89546	0.0304485	0.106322																	9849-13	APEX1	DNA-(apurinic or apyrimidinic site) lyase	two-sided	1	-1	1	-1	-1	-1
9850-38	IF1AX	Eukaryotic translation initiation factor 1A; X-chromosomal	two-sided	0.31697	2.07214e-11	4.37117e-16	1.8321e-09	0.00113251	2.22373e-35																	9850-38	IF1AX	Eukaryotic translation initiation factor 1A; X-chromosomal	two-sided	-1	-1	-1	1	-1	1
2904835	IFIT2	Interferon-induced protein with tetratricopeptide repeats 2	two-sided	1.69211e-13	0.677593	6.54052e-11	0.695254	0.433051	0.00488486																	2904835	IFIT2	Interferon-induced protein with tetratricopeptide repeats 2	two-sided	1	1	-1	1	1	-1
2905779	Rho A	Transforming protein RhoA	two-sided	6.92635e-51	0.00013474	5.85157e-71	0.000886876	0.00551115	0.169834																	2905779	Rho A	Transforming protein RhoA	two-sided	-1	1	1	-1	-1	-1
9856-22	DHYS	Deoxyhypusine synthase	two-sided	0.235048	0.522455	0.604508	0.773352	0.875433	0.266422																	9856-22	DHYS	Deoxyhypusine synthase	two-sided	1	1	1	-1	-1	-1
9859-180	SSAT-1	Diamine acetyltransferase 1	two-sided	1.14324e-09	1.61821e-05	3.06374e-43	9.52595e-06	0.175904	1.21007e-23																	9859-180	SSAT-1	Diamine acetyltransferase 1	two-sided	1	-1	-1	1	1	1
2908428	Tropomyosin 4	Tropomyosin alpha-4 chain	two-sided	2.86145e-38	8.82205e-08	5.67171e-50	1.56535e-05	0.754128	0.0032899																	2908428	Tropomyosin 4	Tropomyosin alpha-4 chain	two-sided	-1	1	1	-1	-1	-1
9864-38	TTC1	Tetratricopeptide repeat protein 1	two-sided	3.91263e-53	2.8131e-11	9.78541e-60	0.0028795	0.271612	0.000396914																	9864-38	TTC1	Tetratricopeptide repeat protein 1	two-sided	-1	1	1	-1	-1	-1
9865-40	UBE2B	Ubiquitin-conjugating enzyme E2 B	two-sided	4.6846e-34	0.200017	1.28708e-19	0.0393096	0.987848	1.51397e-13																	9865-40	UBE2B	Ubiquitin-conjugating enzyme E2 B	two-sided	1	1	-1	1	1	-1
9867-23	F16P2	Fructose-1;6-bisphosphatase isozyme 2	two-sided	0.850726	0.000116483	0.0019591	0.00905979	0.661142	2.08367e-06																	9867-23	F16P2	Fructose-1;6-bisphosphatase isozyme 2	two-sided	-1	-1	-1	1	1	1
9869-28	NF-kappa-B p105	Nuclear factor NF-kappa-B p105 subunit	two-sided	1.9927e-32	1.14488e-06	3.66494e-54	0.000939126	0.347726	1.856e-06																	9869-28	NF-kappa-B p105	Nuclear factor NF-kappa-B p105 subunit	two-sided	-1	1	1	-1	-1	-1
9870-17	SYWC	Tryptophan--tRNA ligase; cytoplasmic	two-sided	1.56648e-12	0.00466459	0.063303	6.86732e-06	0.0033912	9.96371e-15																	9870-17	SYWC	Tryptophan--tRNA ligase; cytoplasmic	two-sided	-1	-1	1	1	-1	1
9872-23	CTNA2	Catenin alpha-2	two-sided	0.97313	4.27153e-06	1.10502e-10	2.07383e-06	3.33149e-09	1.23925e-36																	9872-23	CTNA2	Catenin alpha-2	two-sided	1	-1	-1	1	-1	1
9873-17	ERRalpha	Steroid hormone receptor ERR1	two-sided	1.04388e-29	0.73462	5.78352e-14	0.647527	0.000210421	1.42783e-14																	9873-17	ERRalpha	Steroid hormone receptor ERR1	two-sided	1	1	-1	-1	1	-1
9874-28	p15-INK4b	Cyclin-dependent kinase 4 inhibitor B	two-sided	3.46137e-10	0.733828	6.72912e-07	0.743914	0.702977	0.0464549																	9874-28	p15-INK4b	Cyclin-dependent kinase 4 inhibitor B	two-sided	1	-1	-1	-1	1	-1
9875-107	THOC1	THO complex subunit 1	two-sided	1.50313e-07	1.26184e-11	0.355675	3.1832e-05	0.000335112	9.93788e-44																	9875-107	THOC1	THO complex subunit 1	two-sided	-1	-1	-1	1	-1	1
9876-20	aldolase C	Fructose-bisphosphate aldolase C	two-sided	0.376871	0.156785	0.035177	0.0257371	3.36412e-09	0.00815307																	9876-20	aldolase C	Fructose-bisphosphate aldolase C	two-sided	-1	-1	1	1	-1	1
9877-28	CRKL	Crk-like protein	two-sided	2.48482e-61	0.0046115	2.30532e-67	0.000380998	0.535681	0.594674																	9877-28	CRKL	Crk-like protein	two-sided	-1	1	1	-1	-1	1
9880-33	T23O	Tryptophan 2;3-dioxygenase	two-sided	2.218e-34	0.256584	1.11113e-10	3.4682e-05	4.98049e-06	2.36961e-17																	9880-33	T23O	Tryptophan 2;3-dioxygenase	two-sided	1	1	-1	1	-1	-1
9883-29	Glyoxalase I	Lactoylglutathione lyase	two-sided	1.7323e-17	0.000356447	2.3429e-29	1.9743e-08	0.822785	0.0960304																	9883-29	Glyoxalase I	Lactoylglutathione lyase	two-sided	-1	1	1	-1	-1	-1
9884-08-01	PPIL1	Peptidyl-prolyl cis-trans isomerase-like 1	two-sided	0.0775154	7.89689e-05	1.90453e-34	3.6569e-10	0.323232	1.57148e-29																	9884-08-01	PPIL1	Peptidyl-prolyl cis-trans isomerase-like 1	two-sided	-1	1	1	-1	1	-1
9885-41	RAP2A	Ras-related protein Rap-2a	two-sided	5.00019e-07	0.560094	0.000602333	0.943278	0.076454	3.18344e-05																	9885-41	RAP2A	Ras-related protein Rap-2a	two-sided	1	1	-1	1	1	-1
9886-28	XRCC4	DNA repair protein XRCC4	two-sided	1.67749e-39	0.998821	7.63899e-32	0.0790679	0.905297	7.17357e-05																	9886-28	XRCC4	DNA repair protein XRCC4	two-sided	-1	-1	1	-1	-1	1
9887-40	RBBP6	E3 ubiquitin-protein ligase RBBP6	two-sided	3.7569e-34	0.358809	9.25843e-44	4.06109e-07	0.537442	0.127246																	9887-40	RBBP6	E3 ubiquitin-protein ligase RBBP6	two-sided	-1	1	1	-1	1	1
9889-42	AF1L1	Actin filament-associated protein 1-like 1	two-sided	7.31436e-35	0.0310591	2.81346e-34	0.00142194	0.813624	0.161427																	9889-42	AF1L1	Actin filament-associated protein 1-like 1	two-sided	1	-1	-1	1	1	-1
9893-27	Ornithine decarboxylase antizyme	Ornithine decarboxylase antizyme 1	two-sided	1.45198e-24	0.435715	2.14148e-33	0.000251006	0.926134	0.378388																	9893-27	Ornithine decarboxylase antizyme	Ornithine decarboxylase antizyme 1	two-sided	-1	-1	1	-1	1	1
9894-13	MYO6	Unconventional myosin-VI	two-sided	1.98829e-37	2.2229e-07	7.02697e-48	0.0399366	0.382221	6.50177e-05																	9894-13	MYO6	Unconventional myosin-VI	two-sided	-1	1	1	-1	-1	-1
9895-77	XPF	DNA repair endonuclease XPF	two-sided	3.50293e-07	0.00358372	5.4031e-33	4.97892e-05	0.126606	4.53476e-16																	9895-77	XPF	DNA repair endonuclease XPF	two-sided	1	1	-1	1	-1	1
9896-21	FOXGB	Forkhead box protein G1	two-sided	1.33944e-10	0.574502	0.00121746	0.900987	0.294075	0.000138689																	9896-21	FOXGB	Forkhead box protein G1	two-sided	1	1	-1	1	-1	-1
2921090	MCM6	DNA replication licensing factor MCM6	two-sided	0.000193968	5.7888e-08	1.03489e-25	0.0341468	0.00237771	1.91627e-18																	2921090	MCM6	DNA replication licensing factor MCM6	two-sided	1	-1	-1	1	1	1
9898-161	ARI1A	AT-rich interactive domain-containing protein 1A	two-sided	3.40144e-06	6.38505e-05	3.34975e-37	4.76922e-07	0.0622868	8.28379e-13																	9898-161	ARI1A	AT-rich interactive domain-containing protein 1A	two-sided	-1	1	1	-1	-1	-1
9899-28	KIF1C	Kinesin-like protein KIF1C	two-sided	0.779574	1.41905e-10	3.30107e-28	6.00562e-08	0.919901	1.94578e-45																	9899-28	KIF1C	Kinesin-like protein KIF1C	two-sided	-1	-1	-1	1	1	1
9900-36	NFH	Neurofilament heavy polypeptide	two-sided	3.3438e-16	0.03148	2.18865e-15	0.96328	0.0560346	0.991868																	9900-36	NFH	Neurofilament heavy polypeptide	two-sided	1	-1	-1	-1	1	-1
9901-28	EGLN1	Egl nine homolog 1	two-sided	0.35269	0.00236319	9.12515e-11	0.335934	0.00542645	0.921621																	9901-28	EGLN1	Egl nine homolog 1	two-sided	-1	-1	1	-1	-1	-1
9906-21	TICN3	Testican-3	two-sided	0.0738961	0.545494	0.276534	0.341673	0.0170989	0.074086																	9906-21	TICN3	Testican-3	two-sided	1	-1	1	1	-1	-1
9907-216	Tankyrase-1	Tankyrase-1	two-sided	0.830626	9.73261e-18	5.18598e-10	3.99021e-08	0.00112857	1.88582e-42																	9907-216	Tankyrase-1	Tankyrase-1	two-sided	1	-1	-1	1	-1	1
2925837	MTAP	S-methyl-5'-thioadenosine phosphorylase	two-sided	3.16975e-14	0.000434194	0.00171002	0.283794	6.69569e-07	3.03295e-05																	2925837	MTAP	S-methyl-5'-thioadenosine phosphorylase	two-sided	1	-1	1	-1	-1	-1
9913-04-01	RRBP1	Ribosome-binding protein 1	two-sided	1.90281e-50	0.0424323	1.45292e-50	0.125304	0.029712	0.0933216																	9913-04-01	RRBP1	Ribosome-binding protein 1	two-sided	-1	1	1	-1	-1	1
9916-146	LRC4B	Leucine-rich repeat-containing protein 4B	two-sided	0.0544815	3.56815e-06	0.528262	0.156552	0.845657	4.95861e-07																	9916-146	LRC4B	Leucine-rich repeat-containing protein 4B	two-sided	1	1	-1	-1	-1	-1
9918-23	Calbindin D28	Calbindin	two-sided	5.483e-16	0.00233437	0.00520402	0.920689	0.33018	1.50243e-18																	9918-23	Calbindin D28	Calbindin	two-sided	1	1	-1	1	-1	-1
2930493	SOS1	Son of sevenless homolog 1	two-sided	1.87244e-11	0.0300983	0.785389	0.935423	0.170394	4.33217e-05																	2930493	SOS1	Son of sevenless homolog 1	two-sided	1	-1	-1	1	-1	-1
9925-56	SREC-II	Scavenger receptor class F member 2	two-sided	0.000733161	8.61209e-14	3.60689e-20	0.000930642	0.121703	1.6287e-23																	9925-56	SREC-II	Scavenger receptor class F member 2	two-sided	1	-1	-1	1	1	1
2931528	S100P	Protein S100-P	two-sided	6.51854e-13	0.00110852	3.02162e-45	1.2501e-16	0.245157	3.22837e-06																	2931528	S100P	Protein S100-P	two-sided	-1	1	1	-1	1	-1
9927-96	TENS4	Tensin-4	two-sided	1.77261e-08	3.073e-06	7.68336e-14	2.01107e-06	0.000838249	3.96153e-07																	9927-96	TENS4	Tensin-4	two-sided	1	-1	-1	1	-1	1
9928-125	LECT1	Leukocyte cell-derived chemotaxin 1	two-sided	3.98871e-18	0.777672	0.00193376	0.00208813	0.0320546	1.43188e-23																	9928-125	LECT1	Leukocyte cell-derived chemotaxin 1	two-sided	1	-1	1	-1	-1	-1
9929-16	DHB7	3-keto-steroid reductase	two-sided	3.1282e-31	8.22872e-11	3.18001e-43	0.00878308	0.941597	5.79814e-10																	9929-16	DHB7	3-keto-steroid reductase	two-sided	-1	1	1	-1	-1	-1
9930-48	GABR2	Gamma-aminobutyric acid type B receptor subunit 2	two-sided	4.95386e-14	0.00102375	0.091733	0.432597	0.418236	6.46535e-20																	9930-48	GABR2	Gamma-aminobutyric acid type B receptor subunit 2	two-sided	1	1	-1	1	-1	-1
9931-20	Keratin-1	Keratin; type II cytoskeletal 1	two-sided	0.0320791	0.506959	3.88047e-09	0.970421	5.33921e-09	1.01509e-08																	9931-20	Keratin-1	Keratin; type II cytoskeletal 1	two-sided	-1	-1	-1	-1	1	1
9932-49	SEM4F	Semaphorin-4F	two-sided	2.39684e-29	0.181298	5.63804e-30	2.87535e-05	0.000258095	0.906962																	9932-49	SEM4F	Semaphorin-4F	two-sided	1	-1	-1	1	-1	-1
9933-49	AT1B4	Protein ATP1B4	two-sided	3.11975e-05	0.194166	0.000623147	0.443396	0.122361	0.052621																	9933-49	AT1B4	Protein ATP1B4	two-sided	1	1	-1	1	-1	-1
9934-29	PIPNA	Phosphatidylinositol transfer protein alpha isoform	two-sided	5.88449e-22	0.00095416	3.78359e-25	4.93725e-05	0.461153	9.37264e-10																	9934-29	PIPNA	Phosphatidylinositol transfer protein alpha isoform	two-sided	-1	-1	1	-1	1	1
9936-27	LNX1	E3 ubiquitin-protein ligase LNX	two-sided	0.393066	1.04677e-06	7.57164e-08	0.0163328	0.131904	1.49184e-20																	9936-27	LNX1	E3 ubiquitin-protein ligase LNX	two-sided	1	-1	-1	1	1	1
2935637	CXA1	Gap junction alpha-1 protein	two-sided	0.881964	6.06807e-12	4.2345e-21	6.12079e-12	0.000110883	4.26747e-50																	2935637	CXA1	Gap junction alpha-1 protein	two-sided	-1	-1	-1	1	-1	1
9940-35	DUS28	Dual specificity phosphatase 28	two-sided	1.97905e-37	9.77435e-12	7.99737e-52	1.4788e-05	0.696038	1.11089e-06																	9940-35	DUS28	Dual specificity phosphatase 28	two-sided	-1	1	1	-1	-1	-1
9941-70	PCDB1	Protocadherin beta-1	two-sided	0.0542755	1.95516e-13	2.7633e-10	4.94093e-06	1.26923e-05	6.9679e-33																	9941-70	PCDB1	Protocadherin beta-1	two-sided	1	-1	-1	1	-1	1
2937313	NXT1	NTF2-related export protein 1	two-sided	1.42377e-09	0.000371737	0.856532	4.34613e-05	0.026327	2.09737e-08																	2937313	NXT1	NTF2-related export protein 1	two-sided	-1	-1	1	1	1	1
9947-22	TOPB1	DNA topoisomerase 2-binding protein 1	two-sided	1.28699e-18	0.0137686	2.95536e-12	0.0745237	0.00236515	0.000203535																	9947-22	TOPB1	DNA topoisomerase 2-binding protein 1	two-sided	1	-1	-1	1	1	-1
9950-229	LAG-3	Lymphocyte activation gene 3 protein	two-sided	0.00726794	0.793263	4.88894e-07	0.0713083	0.000289746	0.0352961																	9950-229	LAG-3	Lymphocyte activation gene 3 protein	two-sided	1	1	-1	1	1	-1
9951-36	FBXL4	F-box/LRR-repeat protein 4	two-sided	1.56297e-06	0.77424	5.06092e-10	0.244242	1.76986e-06	1.12907e-17																	9951-36	FBXL4	F-box/LRR-repeat protein 4	two-sided	1	-1	1	-1	-1	-1
9952-57	TFAM	Transcription factor A; mitochondrial	two-sided	2.71443e-51	1.17904e-07	7.05103e-62	0.00552615	0.236808	0.00343647																	9952-57	TFAM	Transcription factor A; mitochondrial	two-sided	-1	1	1	-1	-1	-1
2941696	NPPL3	Nuclear pore complex-interacting protein family member B3	two-sided	0.0479017	5.19562e-10	1.08692e-14	0.000405987	0.185298	1.83869e-27																	2941696	NPPL3	Nuclear pore complex-interacting protein family member B3	two-sided	1	-1	-1	1	-1	1
9955-40	RN148	RING finger protein 148	two-sided	1.69502e-08	1.442e-08	2.81488e-22	1.71178e-07	0.00070927	1.62901e-16																	9955-40	RN148	RING finger protein 148	two-sided	1	-1	-1	1	1	1
2942577	ADA15	Disintegrin and metalloproteinase domain-containing protein 15	two-sided	0.301123	5.02193e-09	1.23962e-30	3.70937e-06	0.460038	1.37065e-47																	2942577	ADA15	Disintegrin and metalloproteinase domain-containing protein 15	two-sided	-1	-1	-1	1	1	1
2943004	RN114	E3 ubiquitin-protein ligase RNF114	two-sided	3.01632e-42	2.31729e-08	2.05936e-47	0.000163713	0.946304	0.0069275																	2943004	RN114	E3 ubiquitin-protein ligase RNF114	two-sided	-1	1	1	-1	-1	-1
9959-60	TM59L	Transmembrane protein 59-like	two-sided	0.0788036	0.000539549	3.48977e-31	4.69715e-17	1.25803e-06	2.88333e-29																	9959-60	TM59L	Transmembrane protein 59-like	two-sided	-1	1	1	-1	1	-1
2943887	TBCD5	TBC1 domain family member 5	two-sided	4.53404e-44	0.000116378	5.77098e-56	4.38403e-06	0.628576	0.0896341																	2943887	TBCD5	TBC1 domain family member 5	two-sided	-1	1	1	-1	1	-1
2944587	MUCDL	Cadherin-related family member 5	two-sided	0.675813	0.0367371	1.198e-13	0.0751662	0.0753448	2.58793e-23																	2944587	MUCDL	Cadherin-related family member 5	two-sided	1	-1	-1	1	-1	1
9963-19	PCDBA	Protocadherin beta-10	two-sided	1.06758e-12	0.309107	0.000284189	0.00175344	0.304651	8.30745e-16																	9963-19	PCDBA	Protocadherin beta-10	two-sided	1	-1	1	-1	-1	-1
2945591	MYZAP	Myocardial zonula adherens protein	two-sided	9.50578e-16	0.61267	0.331997	0.16838	0.856301	3.30824e-14																	2945591	MYZAP	Myocardial zonula adherens protein	two-sided	1	-1	-1	-1	-1	-1
2947356	S22AG	Solute carrier family 22 member 16	two-sided	0.0106101	3.13451e-09	0.00253017	0.853954	0.165633	1.80195e-07																	2947356	S22AG	Solute carrier family 22 member 16	two-sided	-1	1	1	-1	-1	-1
2947690	UBXN4	UBX domain-containing protein 4	two-sided	5.95075e-36	0.00530106	8.38399e-17	0.789828	0.0432715	1.45297e-22																	2947690	UBXN4	UBX domain-containing protein 4	two-sided	-1	-1	1	-1	-1	1
2947994	CSMD2	CUB and sushi domain-containing protein 2	two-sided	1.11125e-28	2.03238e-05	1.36023e-48	1.55724e-05	0.00736099	1.275e-09																	2947994	CSMD2	CUB and sushi domain-containing protein 2	two-sided	-1	1	1	-1	-1	-1
9974-08-01	DLL3	Delta-like protein 3	two-sided	1.26352e-20	0.0121554	0.150489	0.479236	4.42051e-09	3.21684e-32																	9974-08-01	DLL3	Delta-like protein 3	two-sided	1	1	1	1	-1	-1
9979-13	AMGO1	Amphoterin-induced protein 1	two-sided	0.0289466	0.0312849	0.0974419	0.514071	0.943189	0.000253306																	9979-13	AMGO1	Amphoterin-induced protein 1	two-sided	1	1	-1	1	-1	-1
9981-18	K1467	Protein FAM234B	two-sided	1.02194e-07	1.95529e-06	2.39491e-10	0.0924299	1.23587e-06	1.68537e-10																	9981-18	K1467	Protein FAM234B	two-sided	1	1	-1	-1	1	-1
9983-97	PRS35	Inactive serine protease 35	two-sided	1.25136e-37	0.277941	2.34838e-08	0.00435666	1.93075e-10	1.9793e-07																	9983-97	PRS35	Inactive serine protease 35	two-sided	1	-1	-1	1	-1	-1
2952957	YIPF6	Protein YIPF6	two-sided	3.66789e-17	9.08254e-11	7.73679e-29	0.000212939	0.000216349	5.5281e-19																	2952957	YIPF6	Protein YIPF6	two-sided	1	-1	-1	1	-1	1
9986-14	Neuropeptide W	Neuropeptide W	two-sided	1.10212e-13	0.00169787	2.83804e-19	0.0622868	9.94261e-07	3.66807e-05																	9986-14	Neuropeptide W	Neuropeptide W	two-sided	1	1	-1	-1	1	-1
2954783	LRC24	Leucine-rich repeat-containing protein 24	two-sided	1.97825e-23	0.000324347	1.90546e-43	9.67801e-05	0.00274271	1.96204e-10																	2954783	LRC24	Leucine-rich repeat-containing protein 24	two-sided	1	-1	-1	1	-1	1
2956214	ZN264	Zinc finger protein 264	two-sided	7.44956e-29	3.61738e-05	0.36419	1.20982e-07	2.3033e-05	3.87904e-53																	2956214	ZN264	Zinc finger protein 264	two-sided	-1	-1	-1	1	-1	1
9994-217	ATP4B	Potassium-transporting ATPase subunit beta	two-sided	2.10104e-08	7.44861e-11	0.963356	0.000257964	6.78521e-05	1.22032e-41																	9994-217	ATP4B	Potassium-transporting ATPase subunit beta	two-sided	-1	-1	-1	1	-1	1
2956791	DUT	Deoxyuridine 5'-triphosphate nucleotidohydrolase; mitochondrial	two-sided	1.16266e-56	0.392496	6.92722e-34	0.282456	0.284864	4.85521e-10																	2956791	DUT	Deoxyuridine 5'-triphosphate nucleotidohydrolase; mitochondrial	two-sided	-1	-1	1	-1	1	1
2957705	UBXN4	UBX domain-containing protein 4	two-sided	2.52634e-44	0.000624938	3.60266e-57	0.000384325	0.197703	0.00403575																	2957705	UBXN4	UBX domain-containing protein 4	two-sided	-1	1	1	-1	-1	-1
2958101	IRF6	Interferon regulatory factor 6	two-sided	1.15718e-34	9.67916e-06	1.52611e-64	1.06404e-08	0.133668	4.00799e-08																	2958101	IRF6	Interferon regulatory factor 6	two-sided	-1	1	1	-1	1	-1

### Sheet: EP6_Aptamer_Gens_E-20
Caption: The table shows the list of proteins whose aptamer was differentially expressed in EP6 versus other EPs (Two-sided Mann–Whitney U test FDR < 1E-20). Benjamini-Hochberg false discovery rate (FDR) was used to adjust the p-values for multiple tests.
EntrezGeneSymbol	Target	TargetFullName	alternative	FDR (adjustment across all aptamers and EPs)
CTSG	Cathepsin G	Cathepsin G	two-sided	4.10473e-58
SIGLEC11	SIG11	Sialic acid-binding Ig-like lectin 11	two-sided	6.13007e-58
PRKCZ	PKC-Z	Protein kinase C zeta type	two-sided	1.70455e-57
TCL1B	TCL1B	T-cell leukemia/lymphoma protein 1B	two-sided	3.49709e-57
NPPA	ANP	Atrial natriuretic factor	two-sided	4.21315e-57
TNFRSF10B	TRAIL R2	Tumor necrosis factor receptor superfamily member 10B	two-sided	4.58609e-57
RGS5	RGS5	Regulator of G-protein signaling 5	two-sided	5.15529e-57
EFNB3	Ephrin-B3	Ephrin-B3	two-sided	5.50488e-57
PRDX4	PRDX4	Peroxiredoxin-4	two-sided	5.68869e-57
CELF2	CELF2	CUGBP Elav-like family member 2	two-sided	6.01679e-57
MMP17	MMP-17	Matrix metalloproteinase-17	two-sided	1.564e-56
PECAM1	PECAM-1	Platelet endothelial cell adhesion molecule	two-sided	1.7325e-56
SPTLC2	LCB2	Serine palmitoyltransferase 2	two-sided	2.10473e-56
ADAMDEC1	ADEC1	ADAM DEC1	two-sided	9.48338e-56
CLEC7A	CLC7A	C-type lectin domain family 7 member A	two-sided	1.60157e-55
ICAM3	sICAM-3	Intercellular adhesion molecule 3	two-sided	2.76782e-55
PSMA2	PSA2	Proteasome subunit alpha type-2	two-sided	2.84374e-55
PLG	Plasmin	Plasmin	two-sided	3.75785e-55
CD4	sCD4	T-cell surface glycoprotein CD4	two-sided	3.85573e-55
BSG	BASI	Basigin	two-sided	4.20913e-55
RMI1	RMI1	RecQ-mediated genome instability protein 1	two-sided	4.83475e-55
ENTPD3	ENTP3	Ectonucleoside triphosphate diphosphohydrolase 3	two-sided	5.11398e-55
TNFSF10	TRAIL	Tumor necrosis factor ligand superfamily member 10	two-sided	8.19168e-55
CRIM1	CRIM1	Cysteine-rich motor neuron 1 protein	two-sided	9.66434e-55
LTA4H	LKHA4	Leukotriene A-4 hydrolase	two-sided	1.57224e-54
PRC1	PRC1	Protein regulator of cytokinesis 1	two-sided	1.62309e-54
BMP10	BMP10	Bone morphogenetic protein 10	two-sided	1.85758e-54
PDIA4	PDIA4	Protein disulfide-isomerase A4	two-sided	2.0294e-54
SOD1	SOD	Superoxide dismutase [Cu-Zn]	two-sided	2.12248e-54
TNFRSF8	CD30	Tumor necrosis factor receptor superfamily member 8	two-sided	2.17468e-54
IL22RA1	IL22RA1	Interleukin-22 receptor subunit alpha-1	two-sided	2.44857e-54
SHC4	SHC4	SHC-transforming protein 4	two-sided	3.03653e-54
ASNA1	ASNA	ATPase ASNA1	two-sided	3.09955e-54
TMPRSS15	Enterokinase	Enteropeptidase	two-sided	4.69775e-54
FGF12	FGF-12	Fibroblast growth factor 12	two-sided	4.85755e-54
FGFR3	FGFR-3	Fibroblast growth factor receptor 3	two-sided	5.64519e-54
MFRP	MFRP	Membrane frizzled-related protein	two-sided	7.24297e-54
FATE1	FATE1	Fetal and adult testis-expressed transcript protein	two-sided	7.89408e-54
GDF9	GDF-9	Growth/differentiation factor 9	two-sided	8.68247e-54
TGFB1	TGF-b1	Transforming growth factor beta-1	two-sided	1.82532e-53
FCAR	FCAR	Immunoglobulin alpha Fc receptor	two-sided	2.02247e-53
GCNT2	GNT2C	N-acetyllactosaminide beta-1;6-N-acetylglucosaminyl-transferase; isoform C	two-sided	2.06053e-53
PLA2G10	GX	Group 10 secretory phospholipase A2	two-sided	2.13095e-53
NETO1	NETO1	Neuropilin and tolloid-like protein 1	two-sided	2.25795e-53
MATK	MATK	Megakaryocyte-associated tyrosine-protein kinase	two-sided	2.44203e-53
PLA2G2C	PA2GC	Putative inactive group IIC secretory phospholipase A2	two-sided	2.86723e-53
ZNF175	ZN175	Zinc finger protein 175	two-sided	2.99307e-53
GDF10	BMP-3b	Growth/differentiation factor 10	two-sided	3.08938e-53
ANXA8	Annexin A8	Annexin A8	two-sided	3.3725e-53
KEL	KELL	Kell blood group glycoprotein	two-sided	3.58655e-53
ZNF264	ZN264	Zinc finger protein 264	two-sided	3.87904e-53
FGF3	FGF-3	Fibroblast growth factor 3	two-sided	4.26598e-53
MST1R	MSP R	Macrophage-stimulating protein receptor	two-sided	5.91179e-53
PLA2G5	GV	Calcium-dependent phospholipase A2	two-sided	7.21572e-53
LMNB1	Lamin-B1	Lamin-B1	two-sided	7.89032e-53
ANAPC10	APC10	Anaphase-promoting complex subunit 10	two-sided	8.22089e-53
BRD4	BRD4	Bromodomain-containing protein 4	two-sided	8.51817e-53
KIF16B	KI16B	Kinesin-like protein KIF16B	two-sided	9.28399e-53
C11orf73	HIKES	Protein Hikeshi	two-sided	1.08957e-52
LTA	TNF-b	Lymphotoxin-alpha	two-sided	1.65807e-52
SYT17	SYT17	Synaptotagmin-17	two-sided	1.69867e-52
FGF5	FGF-5	Fibroblast growth factor 5	two-sided	1.70846e-52
RNASE10	RNS10	Inactive ribonuclease-like protein 10	two-sided	1.93496e-52
IL7R	IL-7 Ra	Interleukin-7 receptor subunit alpha	two-sided	2.30788e-52
FCGR1A	FCGR1	High affinity immunoglobulin gamma Fc receptor I	two-sided	2.44954e-52
CSF1	CSF-1	Macrophage colony-stimulating factor 1	two-sided	3.35171e-52
TNFSF18	TNFSF18	Tumor necrosis factor ligand superfamily member 18	two-sided	3.80147e-52
MRAP	MRAP	Melanocortin-2 receptor accessory protein	two-sided	4.07911e-52
ZNF329	ZN329	Zinc finger protein 329	two-sided	5.03757e-52
LAYN	Layilin	Layilin	two-sided	5.38785e-52
FGF8	FGF-8B	Fibroblast growth factor 8 isoform B	two-sided	6.08976e-52
BDNF	BDNF	Brain-derived neurotrophic factor	two-sided	6.35473e-52
CCDC90B	CC90B	Coiled-coil domain-containing protein 90B; mitochondrial	two-sided	7.8005e-52
CPD	CBPD	Carboxypeptidase D	two-sided	9.40027e-52
CMA1	Chymase	Chymase	two-sided	1.13605e-51
KIAA1024	K1024	UPF0258 protein KIAA1024	two-sided	1.44302e-51
MED1	MED-1	Mediator of RNA polymerase II transcription subunit 1	two-sided	1.50423e-51
RSPO2	RSPO2	R-spondin-2	two-sided	1.72362e-51
ADAMTS1	ATS1	A disintegrin and metalloproteinase with thrombospondin motifs 1	two-sided	1.77226e-51
IL12RB1	IL-12 Rb1	Interleukin-12 receptor subunit beta-1	two-sided	1.79564e-51
COA3	CCD56	Cytochrome c oxidase assembly factor 3 homolog; mitochondrial	two-sided	1.98058e-51
GFRA3	GFRa-3	GDNF family receptor alpha-3	two-sided	2.10141e-51
TPO	TMA	Thyroid peroxidase	two-sided	2.93315e-51
IFNL2	IFN-lambda 2	Interferon lambda-2	two-sided	3.12967e-51
CSNK2A2	CSK22	Casein kinase II subunit alpha'	two-sided	3.36418e-51
DCN	Bone proteoglycan II	Decorin	two-sided	4.07139e-51
NOP16	NOP16	Nucleolar protein 16	two-sided	4.09204e-51
PAPLN	PPN	Papilin	two-sided	4.38537e-51
B4GALT3	B4GT3	Beta-1;4-galactosyltransferase 3	two-sided	6.39541e-51
IL15RA	IL-15 Ra	Interleukin-15 receptor subunit alpha	two-sided	7.20728e-51
CCNA2	CDK2/cyclin A	Cyclin-dependent kinase 2:Cyclin-A2 complex	two-sided	7.61698e-51
CDK2	CDK2/cyclin A	Cyclin-dependent kinase 2:Cyclin-A2 complex	two-sided	7.61698e-51
ASRGL1	Asparaginase-like protein 1	Isoaspartyl peptidase/L-asparaginase	two-sided	9.80705e-51
XCL1	Lymphotactin	Lymphotactin	two-sided	1.04022e-50
CHST6	CHST6	Carbohydrate sulfotransferase 6	two-sided	1.08113e-50
RBM39	RBM39	RNA-binding protein 39	two-sided	1.46407e-50
ITGAL	LFA-1 alpha-L chain	Integrin alpha-L	two-sided	1.73041e-50
HMOX2	HO-2	Heme oxygenase 2	two-sided	1.85533e-50
AURKB	AURKB	Aurora kinase B	two-sided	1.9255e-50
PVRL1	nectin-1 gamma	Nectin-1; isoform gamma	two-sided	2.08249e-50
IL4	IL-4	Interleukin-4	two-sided	2.15326e-50
BAG4	BAG4	BAG family molecular chaperone regulator 4	two-sided	2.74789e-50
CYB5R1	NB5R1	NADH-cytochrome b5 reductase 1	two-sided	3.08392e-50
MRAS	RASM	Ras-related protein M-Ras	two-sided	3.33017e-50
CD200	OX2G	OX-2 membrane glycoprotein	two-sided	3.38636e-50
NANP	NANP	N-acylneuraminate-9-phosphatase	two-sided	3.82216e-50
IER3	IEX1	Radiation-inducible immediate-early gene IEX-1	two-sided	3.91481e-50
CCNA1	CCNA1	Cyclin-A1	two-sided	4.16651e-50
GJA1	CXA1	Gap junction alpha-1 protein	two-sided	4.26747e-50
IGSF9B	TUTLB	Protein turtle homolog B	two-sided	5.044e-50
GALNT3	GALT3	Polypeptide N-acetylgalactosaminyltransferase 3	two-sided	5.14732e-50
IL10RB	IL-10 Rb	Interleukin-10 receptor subunit beta	two-sided	8.42745e-50
PTH1R	PTH1R	Parathyroid hormone/parathyroid hormone-related peptide receptor	two-sided	8.71326e-50
CDC42BPB	MRCKB	Serine/threonine-protein kinase MRCK beta	two-sided	9.08644e-50
DNAJC11	DJC11	DnaJ homolog subfamily C member 11	two-sided	1.05044e-49
SATB1	SATB1	DNA-binding protein SATB1	two-sided	1.7648e-49
S100A14	S100A14	Protein S100-A14	two-sided	1.85274e-49
SEMA3B	SEM3B	Semaphorin-3B	two-sided	2.74804e-49
TNFRSF13B	TACI	Tumor necrosis factor receptor superfamily member 13B	two-sided	4.4344e-49
NANOG	NANOG	Homeobox protein NANOG	two-sided	5.77472e-49
GALNT11	GLT11	Polypeptide N-acetylgalactosaminyltransferase 11	two-sided	6.28456e-49
KIAA2013	K2013	Uncharacterized protein KIAA2013	two-sided	6.49658e-49
ARMC5	ARMC5	Armadillo repeat-containing protein 5	two-sided	6.64464e-49
IL17F	IL-17F	Interleukin-17F	two-sided	6.79585e-49
IL1RAPL2	IL-1 sR9	X-linked interleukin-1 receptor accessory protein-like 2	two-sided	6.95933e-49
TNFSF8	CD30 Ligand	Tumor necrosis factor ligand superfamily member 8	two-sided	9.46988e-49
GDNF	GDNF	Glial cell line-derived neurotrophic factor	two-sided	9.78689e-49
CLEC2D	CLC2D	C-type lectin domain family 2 member D	two-sided	9.91593e-49
CD1D	CD1D	Antigen-presenting glycoprotein CD1d	two-sided	1.44066e-48
CHST4	CHST4	Carbohydrate sulfotransferase 4	two-sided	1.71467e-48
ULBP1	ULBP-1	NKG2D ligand 1	two-sided	1.83679e-48
GDF3	GDF-3	Growth/differentiation factor 3	two-sided	2.02411e-48
ZNF10	ZNF10	Zinc finger protein 10	two-sided	2.93835e-48
BIRC5	Survivin	Baculoviral IAP repeat-containing protein 5	two-sided	2.9944e-48
EPDR1	EPDR1	Mammalian ependymin-related protein 1	two-sided	3.13944e-48
LST1	LST1	Leukocyte-specific transcript 1 protein	two-sided	3.23375e-48
P4HA1	P4HA1	Prolyl 4-hydroxylase subunit alpha-1	two-sided	4.15935e-48
PRLR	Prolactin Receptor	Prolactin receptor	two-sided	4.98287e-48
INHBB	Activin B	Activin B	two-sided	5.06602e-48
ETNK1	EKI1	Ethanolamine kinase 1	two-sided	5.14419e-48
PRNP	PRIO	Major prion protein	two-sided	5.45069e-48
CHEK1	CHK1	Serine/threonine-protein kinase Chk1	two-sided	5.64624e-48
H2AFZ	Histone H2A.z	Histone H2A.z	two-sided	6.54501e-48
STK16	STK16	Serine/threonine-protein kinase 16	two-sided	7.28597e-48
GNS	GNS	N-acetylglucosamine-6-sulfatase	two-sided	7.45982e-48
ADAM15	ADA15	Disintegrin and metalloproteinase domain-containing protein 15	two-sided	1.37065e-47
ARHGDIA	Rho-GDIa	Rho GDP-dissociation inhibitor 1	two-sided	1.43514e-47
PES1	PESC	Pescadillo homolog	two-sided	1.47437e-47
VIM	Vimentin	Vimentin	two-sided	1.8286e-47
MASP1	MASP3	Mannan-binding lectin serine protease 1	two-sided	1.91693e-47
TMPRSS11A	TM11A	Transmembrane protease serine 11A	two-sided	2.00213e-47
LGALS2	Galectin-2	Galectin-2	two-sided	2.07649e-47
PDZK1	NHRF3	Na(+)/H(+) exchange regulatory cofactor NHE-RF3	two-sided	2.10371e-47
ITGA5	ITA5	Integrin alpha-5	two-sided	2.20256e-47
HRK	HRK	Activator of apoptosis harakiri	two-sided	2.23667e-47
FBL	FBRL	rRNA 2'-O-methyltransferase fibrillarin	two-sided	2.56025e-47
KLK8	kallikrein 8	Kallikrein-8	two-sided	4.06378e-47
ABHD12	ABD12	Monoacylglycerol lipase ABHD12	two-sided	4.07339e-47
RIC3	RIC3	Protein RIC-3	two-sided	6.24327e-47
SPDEF	SPDEF	SAM pointed domain-containing Ets transcription factor	two-sided	6.87091e-47
GZMH	Granzyme H	Granzyme H	two-sided	8.21354e-47
FGF22	FGF22	Fibroblast growth factor 22	two-sided	9.24213e-47
LIF	LIF	Leukemia inhibitory factor	two-sided	1.22182e-46
TNMD	TNMD	Tenomodulin	two-sided	1.46932e-46
PAEP	Glycodelin	Glycodelin	two-sided	1.56271e-46
IGDCC3	IGDC3	Immunoglobulin superfamily DCC subclass member 3	two-sided	1.82278e-46
SMIM13	SIM13	Small integral membrane protein 13	two-sided	1.96381e-46
SLC25A18	GHC2	Mitochondrial glutamate carrier 2	two-sided	2.20115e-46
MUTED	MUTED	Biogenesis of lysosome-related organelles complex 1 subunit 5	two-sided	2.24304e-46
ASIC4	ASIC4	Acid-sensing ion channel 4	two-sided	2.42106e-46
OLFM4	Olfactomedin-4	Olfactomedin-4	two-sided	2.60529e-46
CCL27	CTACK	C-C motif chemokine 27	two-sided	2.8234e-46
LRRC74A	CN16B	Leucine-rich repeat-containing protein 74A	two-sided	3.37006e-46
TGFB2	TGF-b2	Transforming growth factor beta-2	two-sided	3.44919e-46
IL11	IL-11	Interleukin-11	two-sided	3.56373e-46
FAM162B	F162B	Protein FAM162B	two-sided	3.58296e-46
NDNF	CD031	Protein NDNF	two-sided	3.94507e-46
MBD4	MBD4	Methyl-CpG-binding domain protein 4	two-sided	4.07605e-46
PON1	paraoxonase 1	Serum paraoxonase/arylesterase 1	two-sided	4.18231e-46
BMX	BMX	Cytoplasmic tyrosine-protein kinase BMX	two-sided	5.43139e-46
B3GALT1	B3GT1	Beta-1;3-galactosyltransferase 1	two-sided	6.78428e-46
KLK4	Kallikrein 4	Kallikrein-4	two-sided	7.48569e-46
NEDD9	CASL	Enhancer of filamentation 1	two-sided	7.82619e-46
TNS2	TENC1	Tensin-2	two-sided	7.82619e-46
MAMDC2	MAMC2	MAM domain-containing protein 2	two-sided	8.53734e-46
GNAS	GNAS3	Neuroendocrine secretory protein 55	two-sided	1.11484e-45
SUFU	SUFU	Suppressor of fused homolog	two-sided	1.70092e-45
KIF1C	KIF1C	Kinesin-like protein KIF1C	two-sided	1.94578e-45
P2RX6	P2RX6	P2X purinoceptor 6	two-sided	2.34793e-45
RFXAP	RFXAP	Regulatory factor X-associated protein	two-sided	2.37813e-45
PIM1	PIM1	Serine/threonine-protein kinase pim-1	two-sided	2.44225e-45
ANAPC7	APC7	Anaphase-promoting complex subunit 7	two-sided	2.5866e-45
ANGPTL4	ANGL4	Angiopoietin-related protein 4	two-sided	2.86669e-45
BCL2	Bcl-2	Apoptosis regulator Bcl-2	two-sided	2.88833e-45
RPRD1B	C20orf77	Regulation of nuclear pre-mRNA domain-containing protein 1B	two-sided	3.08223e-45
CNDP2	Glutamate carboxypeptidase	Cytosolic non-specific dipeptidase	two-sided	5.08843e-45
ADGRG5	GP114	Adhesion G-protein coupled receptor G5	two-sided	5.62839e-45
CSNK1D	KC1D	Casein kinase I isoform delta	two-sided	6.41391e-45
PAK7	PAK7	Serine/threonine-protein kinase PAK 5	two-sided	6.6707e-45
RSPO1	RSPO1	R-spondin-1	two-sided	8.14565e-45
PSMA1	PSA1	Proteasome subunit alpha type-1	two-sided	8.80056e-45
COLGALT2	GT252	Procollagen galactosyltransferase 2	two-sided	1.07969e-44
MRPL52	RM52	39S ribosomal protein L52; mitochondrial	two-sided	1.39628e-44
CCL13	MCP-4	C-C motif chemokine 13	two-sided	1.41407e-44
SPSB1	SPSB1	SPRY domain-containing SOCS box protein 1	two-sided	1.73422e-44
BMPR2	BMP RII	Bone morphogenetic protein receptor type-2	two-sided	1.78658e-44
BTNL8	BTNL8	Butyrophilin-like protein 8	two-sided	2.52634e-44
ST6GALNAC1	SIA7A	Alpha-N-acetylgalactosaminide alpha-2;6-sialyltransferase 1	two-sided	2.71755e-44
RNGTT	MCE1	mRNA-capping enzyme	two-sided	3.01123e-44
ABL2	ABL2	Abelson tyrosine-protein kinase 2	two-sided	3.28878e-44
TGFB3	TGF-b3	Transforming growth factor beta-3	two-sided	3.67151e-44
DNAJC19	DnaJ homolog	Mitochondrial import inner membrane translocase subunit TIM14	two-sided	3.9158e-44
CALN1	CABP8	Calcium-binding protein 8	two-sided	3.92583e-44
BLNK	BLNK	B-cell linker protein	two-sided	3.94898e-44
SCARB2	LIMP II	Lysosome membrane protein 2	two-sided	4.00979e-44
RBBP5	RB binding protein 5	Retinoblastoma-binding protein 5	two-sided	4.20107e-44
OBP2A	OBP2A	Odorant-binding protein 2a	two-sided	5.19895e-44
PTGS2	COX-2	Prostaglandin G/H synthase 2	two-sided	5.82841e-44
EVPL	EVPL	Envoplakin	two-sided	6.86679e-44
THOC1	THOC1	THO complex subunit 1	two-sided	9.93788e-44
ANGPT4	Angiopoietin-4	Angiopoietin-4	two-sided	1.04975e-43
ADAM17	ADAM 17	Disintegrin and metalloproteinase domain-containing protein 17	two-sided	1.53247e-43
UBD	UBD	Ubiquitin D	two-sided	1.78019e-43
MRPL34	RM34	39S ribosomal protein L34; mitochondrial	two-sided	1.8181e-43
MLL2	MLL2	Histone-lysine N-methyltransferase 2D	two-sided	2.06099e-43
TNFSF15	TNFSF15	Tumor necrosis factor ligand superfamily member 15	two-sided	2.23995e-43
UBTD2	UBTD2	Ubiquitin domain-containing protein 2	two-sided	2.55813e-43
MPP6	MPP6	MAGUK p55 subfamily member 6	two-sided	2.57326e-43
CERS5	CERS5	Ceramide synthase 5	two-sided	2.73591e-43
HDGFRP2	HDGR2	Hepatoma-derived growth factor-related protein 2	two-sided	3.28595e-43
VRK1	VRK1	Serine/threonine-protein kinase VRK1	two-sided	3.75489e-43
GRAMD1C	GRM1C	GRAM domain-containing protein 1C	two-sided	4.29718e-43
PTPN2	TCPTP	Tyrosine-protein phosphatase non-receptor type 2	two-sided	4.54477e-43
COX4I2	COX42	Cytochrome c oxidase subunit 4 isoform 2; mitochondrial	two-sided	4.64931e-43
PLA2G16	HRSL3	HRAS-like suppressor 3	two-sided	4.65974e-43
PAPPA2	PAPP2	Pappalysin-2	two-sided	4.73223e-43
IL36B	IL-1F8	Interleukin-36 beta	two-sided	8.76308e-43
PGF	PlGF	Placenta growth factor	two-sided	9.40268e-43
MMEL1	MMEL2	Membrane metallo-endopeptidase-like 1	two-sided	9.58563e-43
FLRT3	FLRT3	Leucine-rich repeat transmembrane protein FLRT3	two-sided	1.54691e-42
TNKS	Tankyrase-1	Tankyrase-1	two-sided	1.88582e-42
PDE1A	PDE1A	Calcium/calmodulin-dependent 3';5'-cyclic nucleotide phosphodiesterase 1A	two-sided	2.09252e-42
ANKRD46	ANR46	Ankyrin repeat domain-containing protein 46	two-sided	2.32056e-42
BCCIP	BCCIP	BRCA2 and CDKN1A-interacting protein	two-sided	2.93075e-42
VSTM4	CJ072	V-set and transmembrane domain-containing protein 4	two-sided	3.24037e-42
TBK1	TBK1	Serine/threonine-protein kinase TBK1	two-sided	3.30283e-42
ROBO3	ROBO3	Roundabout homolog 3	two-sided	3.97087e-42
JAG1	JAG1	Protein jagged-1	two-sided	4.2861e-42
FUT3	Fucosyltransferase 3	Galactoside 3(4)-L-fucosyltransferase	two-sided	4.81713e-42
ACLY	ACLY	ATP-citrate synthase	two-sided	6.68409e-42
EDA2R	XEDAR	Tumor necrosis factor receptor superfamily member 27	two-sided	7.5242e-42
TAX1BP1	TAXB1	Tax1-binding protein 1	two-sided	8.1582e-42
SERF1A	SERF1	Small EDRK-rich factor 1	two-sided	8.23336e-42
BTN2A1	BT2A1	Butyrophilin subfamily 2 member A1	two-sided	9.27032e-42
MAN1B1	MA1B1	Endoplasmic reticulum mannosyl-oligosaccharide 1;2-alpha-mannosidase	two-sided	1.04143e-41
ATP4B	ATP4B	Potassium-transporting ATPase subunit beta	two-sided	1.22032e-41
LEPRE1	P3H1	Prolyl 3-hydroxylase 1	two-sided	1.56765e-41
ADAM12	ADAM12	Disintegrin and metalloproteinase domain-containing protein 12	two-sided	1.57103e-41
2022-09-03	2022-09-03	Neuronal-specific septin-3	two-sided	1.71687e-41
NLRP4	NALP4	NACHT; LRR and PYD domains-containing protein 4	two-sided	2.0223e-41
COL23A1	CONA1	Collagen alpha-1(XXIII) chain	two-sided	2.12287e-41
YEATS4	YETS4	YEATS domain-containing protein 4	two-sided	2.55148e-41
COL9A1	CO9A1	Collagen alpha-1(IX) chain	two-sided	2.6088e-41
ARSB	ARSB	Arylsulfatase B	two-sided	3.38174e-41
KLK11	Kallikrein 11	Kallikrein-11	two-sided	3.79614e-41
PDYN	Dynorphin A (1-17)	Dynorphin A (1-17)	two-sided	3.80595e-41
CDHR1	CDHR1	Cadherin-related family member 1	two-sided	4.49793e-41
CCL24	Eotaxin-2	C-C motif chemokine 24	two-sided	5.1479e-41
IL24	IL24	Interleukin-24	two-sided	8.04158e-41
CCL26	Eotaxin-3	C-C motif chemokine 26	two-sided	1.04982e-40
DNER	DNER	Delta and Notch-like epidermal growth factor-related receptor	two-sided	1.0858e-40
YME1L1	YMEL1	ATP-dependent zinc metalloprotease YME1L1	two-sided	1.13186e-40
NR1D1	NR1D1	Nuclear receptor subfamily 1 group D member 1	two-sided	1.20143e-40
SEC61B	SC61B	Protein transport protein Sec61 subunit beta	two-sided	1.47477e-40
RAB39B	RB39B	Ras-related protein Rab-39B	two-sided	1.51543e-40
SMCO2	CL070	Single-pass membrane and coiled-coil domain-containing protein 2	two-sided	1.52425e-40
CCNB1	CDK1/cyclin B	Cyclin-dependent kinase 1:G2/mitotic-specific cyclin-B1 complex	two-sided	1.59391e-40
CDC2	CDK1/cyclin B	Cyclin-dependent kinase 1:G2/mitotic-specific cyclin-B1 complex	two-sided	1.59391e-40
PROC	Activated Protein C	Activated Protein C	two-sided	1.65492e-40
HTATIP2	HTAI2	Oxidoreductase HTATIP2	two-sided	1.82031e-40
PPIB	PPIB	Peptidyl-prolyl cis-trans isomerase B	two-sided	1.90323e-40
RBP1	CRBP	Retinol-binding protein 1	two-sided	2.0822e-40
NTRK1	TrkA	High affinity nerve growth factor receptor	two-sided	2.37584e-40
RNF41	RNF41	E3 ubiquitin-protein ligase NRDP1	two-sided	2.4842e-40
NOV	NovH	Protein NOV homolog	two-sided	3.20229e-40
SULT4A1	ST4A1	Sulfotransferase 4A1	two-sided	3.22104e-40
IL17D	IL-17D	Interleukin-17D	two-sided	3.38496e-40
C17orf78	CQ078	Uncharacterized protein C17orf78	two-sided	3.70734e-40
ZNF843	ZN843	Zinc finger protein 843	two-sided	3.87336e-40
LAMTOR3	LTOR3	Ragulator complex protein LAMTOR3	two-sided	3.88365e-40
KLRC3	NKG2E	NKG2-E type II integral membrane protein	two-sided	5.22399e-40
SUV420H2	SV422	Histone-lysine N-methyltransferase SUV420H2	two-sided	5.56043e-40
NTF4	Neurotrophin-5	Neurotrophin-4	two-sided	8.01265e-40
GCNT1	GCNT1	Beta-1;3-galactosyl-O-glycosyl-glycoprotein beta-1;6-N-acetylglucosaminyltransferase	two-sided	9.7283e-40
NMU	NMU	Neuromedin-U	two-sided	9.87917e-40
MPPED2	MPPD2	Metallophosphoesterase MPPED2	two-sided	1.17625e-39
RERG	RERG	Ras-related and estrogen-regulated growth inhibitor	two-sided	1.23897e-39
PAX4	PAX4	Paired box protein Pax-4	two-sided	1.28259e-39
KRT17	Keratin 17	Keratin; type I cytoskeletal 17	two-sided	1.52779e-39
ST8SIA6	SIA8F	Alpha-2;8-sialyltransferase 8F	two-sided	1.67749e-39
NDUFB8	NDUB8	NADH dehydrogenase [ubiquinone] 1 beta subcomplex subunit 8; mitochondrial	two-sided	2.10519e-39
SETMAR	SETMR	Histone-lysine N-methyltransferase SETMAR	two-sided	2.24562e-39
CBX5	CBX5	Chromobox protein homolog 5	two-sided	2.93296e-39
TRAT1	TRAT1	T-cell receptor-associated transmembrane adapter 1	two-sided	3.04345e-39
FGF4	FGF-4	Fibroblast growth factor 4	two-sided	3.09032e-39
GRB7	GRB7	Growth factor receptor-bound protein 7	two-sided	3.48657e-39
MYRF	MRF	Myelin regulatory factor	two-sided	3.60642e-39
BCL2L10	B2L10	Bcl-2-like protein 10	two-sided	4.54483e-39
TSNARE1	TSNA1	t-SNARE domain-containing protein 1	two-sided	4.5709e-39
HMGA2	HMGA2	High mobility group protein HMGI-C	two-sided	5.04521e-39
LTB	Lymphotoxin a2/b1	Lymphotoxin alpha2:beta1	two-sided	5.50832e-39
FOXC2	FOXC2	Forkhead box protein C2	two-sided	5.66414e-39
EDF1	EDF1	Endothelial differentiation-related factor 1	two-sided	6.54398e-39
ADAMTS15	ATS15	A disintegrin and metalloproteinase with thrombospondin motifs 15	two-sided	7.09811e-39
GABBR1	GABR1	Gamma-aminobutyric acid type B receptor subunit 1	two-sided	7.89216e-39
CDKN1A	p21	Cyclin-dependent kinase inhibitor 1	two-sided	9.54213e-39
GNAI3	GNAI3	Guanine nucleotide-binding protein G(k) subunit alpha	two-sided	1.42048e-38
IFNA6	IFNA6	Interferon alpha-6	two-sided	2.31389e-38
GGPS1	GGPPS	Geranylgeranyl pyrophosphate synthase	two-sided	2.92942e-38
DUSP6	DUS6	Dual specificity protein phosphatase 6	two-sided	3.18808e-38
BCAR3	BCAR3	Breast cancer anti-estrogen resistance protein 3	two-sided	3.39976e-38
NR1H4	NR1H4	Bile acid receptor	two-sided	3.70597e-38
ABCC6	MRP6	Multidrug resistance-associated protein 6	two-sided	5.08764e-38
PECR	PECR	Peroxisomal trans-2-enoyl-CoA reductase	two-sided	5.16203e-38
IGFBPL1	IBPL1	Insulin-like growth factor-binding protein-like 1	two-sided	5.20766e-38
NET1	ARHG8	Neuroepithelial cell-transforming gene 1 protein	two-sided	5.3534e-38
LRTM2	LRTM2	Leucine-rich repeat and transmembrane domain-containing protein 2	two-sided	7.18576e-38
BRD1	BRD1	Bromodomain-containing protein 1	two-sided	8.25302e-38
MYCT1	MYCT1	Myc target protein 1	two-sided	8.50585e-38
HIST1H3A	H31	Histone H3.1	two-sided	9.27381e-38
BATF	BATF	Basic leucine zipper transcriptional factor ATF-like	two-sided	9.73747e-38
CKB	CK-BB	Creatine kinase B-type	two-sided	1.17943e-37
KYNU	KYNU	Kynureninase	two-sided	1.36964e-37
IL13	IL-13	Interleukin-13	two-sided	1.46977e-37
CEACAM3	CEAM3	Carcinoembryonic antigen-related cell adhesion molecule 3	two-sided	1.57141e-37
KAT2B	PCAF	Histone acetyltransferase KAT2B	two-sided	1.57936e-37
DOCK9	DOCK9	Dedicator of cytokinesis protein 9	two-sided	1.7839e-37
SLIT1	SLIT1	Slit homolog 1 protein	two-sided	1.97739e-37
TNFSF4	OX40 Ligand	Tumor necrosis factor ligand superfamily member 4	two-sided	2.02373e-37
MNX1	MNX1	Motor neuron and pancreas homeobox protein 1	two-sided	2.03936e-37
BTC	BTC	Betacellulin	two-sided	2.07648e-37
CA9	Carbonic anhydrase 9	Carbonic anhydrase 9	two-sided	2.08197e-37
KIR3DL2	KI3L2	Killer cell immunoglobulin-like receptor 3DL2	two-sided	2.09373e-37
FCRL3	FCRL3	Fc receptor-like protein 3	two-sided	2.2288e-37
SH2D1A	SH21A	SH2 domain-containing protein 1A	two-sided	2.2288e-37
MMP16	MMP-16	Matrix metalloproteinase-16	two-sided	2.30367e-37
HIST3H2BB	H2B3B	Histone H2B type 3-B	two-sided	2.50911e-37
CCL20	MIP-3a	C-C motif chemokine 20	two-sided	2.67157e-37
ABL1	ABL1	Tyrosine-protein kinase ABL1	two-sided	2.96474e-37
CLPP	ClpP endopeptidase	ATP-dependent Clp protease proteolytic subunit; mitochondrial	two-sided	3.09139e-37
GAL	Galanin	Galanin	two-sided	3.30427e-37
CLEC4D	CLC4D	C-type lectin domain family 4 member D	two-sided	3.37303e-37
RNASE2	RNase 2	Non-secretory ribonuclease	two-sided	4.04245e-37
CTCF	CTCF	Transcriptional repressor CTCF	two-sided	4.15207e-37
GOSR1	GOS-28	Golgi SNAP receptor complex member 1	two-sided	4.41027e-37
ZPLD1	ZPLD1	Zona pellucida-like domain-containing protein 1	two-sided	4.49049e-37
BCL2L2	Apoptosis regulator Bcl-W	Bcl-2-like protein 2	two-sided	4.85608e-37
AHSP	AHSP	Alpha-hemoglobin-stabilizing protein	two-sided	5.11021e-37
BMP4	BMP-4	Bone morphogenetic protein 4	two-sided	5.54943e-37
RSPO4	RSPO4	R-spondin-4	two-sided	5.56334e-37
APBB2	APBB2	Amyloid beta A4 precursor protein-binding family B member 2	two-sided	7.2441e-37
ADAM29	ADA29	Disintegrin and metalloproteinase domain-containing protein 29	two-sided	7.89677e-37
DPP10	DPP10	Inactive dipeptidyl peptidase 10	two-sided	8.99255e-37
BRD2	BRD2	Bromodomain-containing protein 2	two-sided	1.0346e-36
CD226	CD226	CD226 antigen	two-sided	1.13877e-36
DUSP23	DUS23	Dual specificity protein phosphatase 23	two-sided	1.16938e-36
CTNNA2	CTNA2	Catenin alpha-2	two-sided	1.23925e-36
SERPINI2	SPI2	Serpin I2	two-sided	1.34174e-36
SMPDL3A	ASM3A	Acid sphingomyelinase-like phosphodiesterase 3a	two-sided	1.41673e-36
PLBD2	LAML2	Putative phospholipase B-like 2	two-sided	1.5638e-36
LRFN2	LRFN2	Leucine-rich repeat and fibronectin type-III domain-containing protein 2	two-sided	1.61076e-36
LCK	LCK	Tyrosine-protein kinase Lck	two-sided	1.63899e-36
SSRP1	SSRP1	FACT complex subunit SSRP1	two-sided	1.85707e-36
APOD	Apo D	Apolipoprotein D	two-sided	1.94367e-36
COL11A2	COL11A2	Collagen alpha-2(XI) chain	two-sided	1.97874e-36
ALK	ALK	ALK tyrosine kinase receptor	two-sided	2.2994e-36
KREMEN2	KREM2	Kremen protein 2	two-sided	3.5714e-36
CXCL5	ENA-78	C-X-C motif chemokine 5	two-sided	3.68747e-36
ORC6L	ORC6	Origin recognition complex subunit 6	two-sided	4.28294e-36
TNFRSF10A	TRAIL R1	Tumor necrosis factor receptor superfamily member 10A	two-sided	4.66975e-36
PDE7A	PDE7A	High affinity cAMP-specific 3';5'-cyclic phosphodiesterase 7A	two-sided	5.47481e-36
FAM189A2	CI061	Protein FAM189A2	two-sided	5.97219e-36
MPST	THTM	3-mercaptopyruvate sulfurtransferase	two-sided	6.73515e-36
CD79A	CD79A	B-cell antigen receptor complex-associated protein alpha chain	two-sided	7.0532e-36
IL1B	IL-1b	Interleukin-1 beta	two-sided	7.3082e-36
FANCL	FANCL	E3 ubiquitin-protein ligase FANCL	two-sided	9.61302e-36
BRSK2	BR serine/threonine kinase 2	Serine/threonine-protein kinase BRSK2	two-sided	1.30771e-35
DEFB116	DB116	Beta-defensin 116	two-sided	1.60138e-35
KLK9	kallikrein 9	Kallikrein-9	two-sided	1.63817e-35
PIK3C2A	P3C2A	Phosphatidylinositol 4-phosphate 3-kinase C2 domain-containing subunit alpha	two-sided	1.72994e-35
ZNF75D	ZN75D	Zinc finger protein 75D	two-sided	2.00034e-35
ANXA10	ANX10	Annexin A10	two-sided	2.03608e-35
FGF20	FGF-20	Fibroblast growth factor 20	two-sided	2.05326e-35
DMKN	Dermokine	Dermokine	two-sided	2.22373e-35
EIF1AX	IF1AX	Eukaryotic translation initiation factor 1A; X-chromosomal	two-sided	2.22373e-35
SPRED1	SPRE1	Sprouty-related; EVH1 domain-containing protein 1	two-sided	2.49061e-35
CRYBB2	CRBB2	Beta-crystallin B2	two-sided	2.52602e-35
ISCU	ISCU	Iron-sulfur cluster assembly enzyme ISCU; mitochondrial	two-sided	2.53996e-35
GHRL	ghrelin	Appetite-regulating hormone	two-sided	2.76421e-35
CLTC	CLH1	Clathrin heavy chain 1	two-sided	3.2996e-35
STAB1	STAB1	Stabilin-1	two-sided	3.3079e-35
BDP1	BDP1	Transcription factor TFIIIB component B'' homolog	two-sided	3.67623e-35
KLF4	KLF4	Krueppel-like factor 4	two-sided	4.4133e-35
PALM	PALM	Paralemmin-1	two-sided	4.51648e-35
DLL4	DLL4	Delta-like protein 4	two-sided	4.82094e-35
MEF2C	MEF2C	Myocyte-specific enhancer factor 2C	two-sided	4.96299e-35
ENTPD1	CD39	Ectonucleoside triphosphate diphosphohydrolase 1	two-sided	6.10805e-35
SNX7	SNX7	Sorting nexin-7	two-sided	6.28417e-35
GREM1	GREM1	Gremlin-1	two-sided	6.41193e-35
TSLP	TSLP	Thymic stromal lymphopoietin	two-sided	7.44321e-35
CALCOCO2	CACO2	Calcium-binding and coiled-coil domain-containing protein 2	two-sided	8.11247e-35
FAXDC2	CE004	Fatty acid hydroxylase domain-containing protein 2	two-sided	8.73926e-35
GPHA2	GPHA2	Glycoprotein hormone alpha-2	two-sided	8.91581e-35
SCMH1	SCMH1	Polycomb protein SCMH1	two-sided	9.18311e-35
MAPKAPK5	MAPK5	MAP kinase-activated protein kinase 5	two-sided	9.799e-35
SOCS7	SOCS7	Suppressor of cytokine signaling 7	two-sided	1.68329e-34
NLGN1	NLGN1	Neuroligin-1	two-sided	1.95458e-34
ITSN1	ITSN1	Intersectin-1	two-sided	2.19575e-34
STOM	STOM	Erythrocyte band 7 integral membrane protein	two-sided	2.22547e-34
CISD2	CISD2	CDGSH iron-sulfur domain-containing protein 2	two-sided	2.29157e-34
SV2A	SV2A	Synaptic vesicle glycoprotein 2A	two-sided	2.78427e-34
RUVBL1	RUVB1	RuvB-like 1	two-sided	3.17869e-34
DEFB103A	HBD-3	Beta-defensin 103	two-sided	4.54031e-34
ACAD8	ACAD8	Isobutyryl-CoA dehydrogenase; mitochondrial	two-sided	4.61989e-34
PSMA6	PSA6	Proteasome subunit alpha type-6	two-sided	5.11559e-34
MAGEA10	MAGE-10	Melanoma-associated antigen 10	two-sided	5.58599e-34
PTGES3	TEBP	Prostaglandin E synthase 3	two-sided	5.59718e-34
B3GNT6	B3GN6	UDP-GlcNAc:betaGal beta-1;3-N-acetylglucosaminyltransferase 6	two-sided	6.37973e-34
FUT9	FUT9	Alpha-(1;3)-fucosyltransferase 9	two-sided	6.78262e-34
CRIPT	CRIPT	Cysteine-rich PDZ-binding protein	two-sided	6.92121e-34
PKDCC	PKDCC	Extracellular tyrosine-protein kinase PKDCC	two-sided	7.97407e-34
TMEFF1	TEFF1	Tomoregulin-1	two-sided	8.83441e-34
PI15	PI15	Peptidase inhibitor 15	two-sided	1.25675e-33
RGS1	RGS1	Regulator of G-protein signaling 1	two-sided	1.62016e-33
CYTH2	CYH2	Cytohesin-2	two-sided	1.65673e-33
CTSE	CATE	Cathepsin E	two-sided	1.70767e-33
BPIFA1	PLUNC	BPI fold-containing family A member 1	two-sided	1.76299e-33
DEFB118	DB118	Beta-defensin 118	two-sided	1.9324e-33
PPCDC	COAC	Phosphopantothenoylcysteine decarboxylase	two-sided	1.94862e-33
ANK2	ANK2	Ankyrin-2	two-sided	2.02251e-33
EIF4EBP2	4EBP2	Eukaryotic translation initiation factor 4E-binding protein 2	two-sided	2.21116e-33
KIR2DL2	KI2L2	Killer cell immunoglobulin-like receptor 2DL2	two-sided	2.62854e-33
PLXDC2	PXDC2	Plexin domain-containing protein 2	two-sided	2.70935e-33
MAGEA3	MAGE-3	Melanoma-associated antigen 3	two-sided	2.97372e-33
DUSP13	DUSP13	Dual specificity protein phosphatase 13 isoform A	two-sided	3.54595e-33
FST	FST	Follistatin	two-sided	3.86412e-33
ERBB2	ERBB2	Receptor tyrosine-protein kinase erbB-2	two-sided	4.32968e-33
POLR3F	RPC6	DNA-directed RNA polymerase III subunit RPC6	two-sided	4.3745e-33
RGS19	RGS19	Regulator of G-protein signaling 19	two-sided	4.97811e-33
TRAF1	TRAF1	TNF receptor-associated factor 1	two-sided	5.40322e-33
CLMP	ACAM	CXADR-like membrane protein	two-sided	5.79591e-33
CDKN2C	CDN2C	Cyclin-dependent kinase 4 inhibitor C	two-sided	5.87857e-33
STAT5B	STA5B	Signal transducer and activator of transcription 5B	two-sided	6.02972e-33
TK2	KITM	Thymidine kinase 2; mitochondrial	two-sided	6.89241e-33
PCDHB1	PCDB1	Protocadherin beta-1	two-sided	6.9679e-33
OLFML1	OLFL1	Olfactomedin-like protein 1	two-sided	7.00498e-33
POMC	b-Endorphin	Beta-endorphin	two-sided	7.597e-33
ATP1B2	AT1B2	Sodium/potassium-transporting ATPase subunit beta-2	two-sided	8.15641e-33
PSMD7	PSD7	26S proteasome non-ATPase regulatory subunit 7	two-sided	8.17607e-33
NPM1	NPM1	Nucleophosmin	two-sided	8.93577e-33
PARP11	PAR11	Poly [ADP-ribose] polymerase 11	two-sided	9.4119e-33
CRYZ	QOR	Quinone oxidoreductase	two-sided	9.9825e-33
EXOSC1	EXOS1	Exosome complex component CSL4	two-sided	1.05346e-32
RBFOX2	RBM9	RNA binding protein fox-1 homolog 2	two-sided	1.10806e-32
PDILT	PDILT	Protein disulfide-isomerase-like protein of the testis	two-sided	1.43559e-32
IL25	IL-17E	Interleukin-25	two-sided	1.46435e-32
RLN3	REL3	Relaxin-3	two-sided	1.53254e-32
ERLIN1	ERLN1	Erlin-1	two-sided	1.64882e-32
ALPPL2	PPBN	Alkaline phosphatase; placental-like	two-sided	2.64947e-32
CAMK1D	CAMK1D	Calcium/calmodulin-dependent protein kinase type 1D	two-sided	2.9456e-32
DLL3	DLL3	Delta-like protein 3	two-sided	3.21684e-32
ITGB5	ITB5	Integrin beta-5	two-sided	3.84698e-32
RAP1GAP	RPGP1	Rap1 GTPase-activating protein 1	two-sided	4.22665e-32
RAPGEF5	RPGF5	Rap guanine nucleotide exchange factor 5	two-sided	4.33016e-32
ENOX1	ENOX1	Ecto-NOX disulfide-thiol exchanger 1	two-sided	4.42872e-32
CLN5	CLN5	Ceroid-lipofuscinosis neuronal protein 5	two-sided	4.8358e-32
PFDN1	PFD1	Prefoldin subunit 1	two-sided	5.29017e-32
LGALS1	Galectin-1	Galectin-1	two-sided	5.6418e-32
C11orf94	CK094	Uncharacterized protein C11orf94	two-sided	5.9136e-32
OTUB2	OTUB2	Ubiquitin thioesterase OTUB2	two-sided	6.03112e-32
SPTAN1	SPTA2	Spectrin alpha chain; non-erythrocytic 1	two-sided	6.09808e-32
RNF34	RNF34	E3 ubiquitin-protein ligase RNF34	two-sided	6.16587e-32
CHST3	CHST3	Carbohydrate sulfotransferase 3	two-sided	6.87799e-32
NUP210L	P210L	Nuclear pore membrane glycoprotein 210-like	two-sided	9.77256e-32
ARHGAP36	RHG36	Rho GTPase-activating protein 36	two-sided	1.11184e-31
PLA2G2E	GIIE	Group IIE secretory phospholipase A2	two-sided	1.16607e-31
TYMSOS	CR056	TYMS opposite strand protein	two-sided	1.21175e-31
FABP6	FABP6	Gastrotropin	two-sided	1.2321e-31
BRPF1	BRPF1	Peregrin	two-sided	1.69431e-31
SMOC1	SMOC1	SPARC-related modular calcium-binding protein 1	two-sided	1.82965e-31
SMR3A	SMR3A	Submaxillary gland androgen-regulated protein 3A	two-sided	1.96523e-31
BRDT	BRDT	Bromodomain testis-specific protein	two-sided	2.04424e-31
FGFR4	FGFR4	Fibroblast growth factor receptor 4	two-sided	2.09896e-31
HMGB1	HMG-1	High mobility group protein B1	two-sided	2.20744e-31
KIR3DS1	KI3S1	Killer cell immunoglobulin-like receptor 3DS1	two-sided	2.40176e-31
CTNNB1	b-Catenin	Catenin beta-1	two-sided	2.8712e-31
NAB2	NAB2	NGFI-A-binding protein 2	two-sided	2.8712e-31
NR5A2	NR5A2	Nuclear receptor subfamily 5 group A member 2	two-sided	2.96813e-31
OPALIN	OPALI	Opalin	two-sided	3.0771e-31
TMEM87B	TM87B	Transmembrane protein 87B	two-sided	3.12627e-31
TENM3	TEN3	Teneurin-3	two-sided	3.25924e-31
C9orf89	BINCA	Caspase recruitment domain-containing protein 19	two-sided	3.5746e-31
CASP2	Caspase-2	Caspase-2	two-sided	4.33873e-31
INPP5E	INP5E	72 kDa inositol polyphosphate 5-phosphatase	two-sided	4.58944e-31
PSMB9	PSB9	Proteasome subunit beta type-9	two-sided	4.89626e-31
SYF2	SYF2	Pre-mRNA-splicing factor SYF2	two-sided	5.51345e-31
VPS28	VPS28 protein homolog	Vacuolar protein sorting-associated protein 28 homolog	two-sided	5.58968e-31
TOM1L2	TM1L2	TOM1-like protein 2	two-sided	5.70804e-31
NFATC4	NFAC4	Nuclear factor of activated T-cells; cytoplasmic 4	two-sided	6.22238e-31
FAM24B	FA24B	Protein FAM24B	two-sided	6.33877e-31
KIR2DL1	KI2L1	Killer cell immunoglobulin-like receptor 2DL1	two-sided	6.65875e-31
STAB2	STAB2	Stabilin-2	two-sided	8.24357e-31
ZPBP	ZPBP1	Zona pellucida-binding protein 1	two-sided	9.16008e-31
SHISA2	TMM46	Protein shisa-2 homolog	two-sided	1.05652e-30
SCO1	SCO1	Protein SCO1 homolog; mitochondrial	two-sided	1.08531e-30
KIAA1324	K1324	UPF0577 protein KIAA1324	two-sided	1.1559e-30
MPO	Myeloperoxidase	Myeloperoxidase	two-sided	1.16814e-30
HGF	HGF	Hepatocyte growth factor	two-sided	1.1804e-30
OPTC	OPT	Opticin	two-sided	1.19327e-30
TNFRSF10D	TRAIL R4	Tumor necrosis factor receptor superfamily member 10D	two-sided	1.21257e-30
NRIP3	NRIP3	Nuclear receptor-interacting protein 3	two-sided	1.23607e-30
TENM2	TEN2	Teneurin-2	two-sided	1.25567e-30
ANP32A	AN32A	Acidic leucine-rich nuclear phosphoprotein 32 family member A	two-sided	1.42257e-30
SIRT5	SIRT5	NAD-dependent protein deacylase sirtuin-5; mitochondrial	two-sided	1.49031e-30
2022-09-10	2022-09-10	Septin-10	two-sided	1.58452e-30
LRP2	megalin	Low-density lipoprotein receptor-related protein 2	two-sided	1.64594e-30
EHBP1	EHBP1	EH domain-binding protein 1	two-sided	1.79617e-30
EDDM3B	EP3B	Epididymal secretory protein E3-beta	two-sided	2.5251e-30
ECE1	Endothelin-converting enzyme 1	Endothelin-converting enzyme 1	two-sided	3.31476e-30
GAN	GAN	Gigaxonin	two-sided	3.34109e-30
MCEMP1	MCEM1	Mast cell-expressed membrane protein 1	two-sided	4.52916e-30
ARL9	ARL9	ADP-ribosylation factor-like protein 9	two-sided	5.24056e-30
LILRB3	LIRB3	Leukocyte immunoglobulin-like receptor subfamily B member 3	two-sided	7.38566e-30
RPP30	RPP30	Ribonuclease P protein subunit p30	two-sided	7.86293e-30
NRK1	NRK1	Nicotinamide riboside kinase 1	two-sided	8.30138e-30
CXCL14	BRAK	C-X-C motif chemokine 14	two-sided	9.13224e-30
KCNF1	KCNF1	Potassium voltage-gated channel subfamily F member 1	two-sided	9.77515e-30
L1CAM	NCAM-L1	Neural cell adhesion molecule L1	two-sided	1.15272e-29
PIAS3	PIAS3	E3 SUMO-protein ligase PIAS3	two-sided	1.48321e-29
GFRA1	GFRa-1	GDNF family receptor alpha-1	two-sided	1.54847e-29
PPIL1	PPIL1	Peptidyl-prolyl cis-trans isomerase-like 1	two-sided	1.57148e-29
SIGLEC8	SIGL8	Sialic acid-binding Ig-like lectin 8	two-sided	1.7476e-29
CRADD	CRADD	Death domain-containing protein CRADD	two-sided	1.90573e-29
BMP2	BMP-2	Bone morphogenetic protein 2	two-sided	2.37509e-29
LGALS13	PP13	Galactoside-binding soluble lectin 13	two-sided	2.38746e-29
JAG2	JAG2	Protein jagged-2	two-sided	2.48999e-29
SEMA4B	SEM4B	Semaphorin-4B	two-sided	2.52358e-29
CGA	Glycoprotein hormones a-chain	Glycoprotein hormones alpha chain	two-sided	2.74373e-29
ITM2A	ITM2A	Integral membrane protein 2A	two-sided	2.847e-29
PITPNB	PIPNB	Phosphatidylinositol transfer protein beta isoform	two-sided	2.85371e-29
TMEM59L	TM59L	Transmembrane protein 59-like	two-sided	2.88333e-29
ANKRD1	ANKR1	Ankyrin repeat domain-containing protein 1	two-sided	3.23018e-29
PMEPA1	PMEPA	Protein TMEPAI	two-sided	3.39785e-29
BMP3	BMP-3	Bone morphogenetic protein 3	two-sided	3.63476e-29
GPR135	GP135	Probable G-protein coupled receptor 135	two-sided	4.11478e-29
SF1	SF01	Splicing factor 1	two-sided	4.3099e-29
PKD2	PKD2	Polycystin-2	two-sided	4.77121e-29
KRTDAP	KTDAP	Keratinocyte differentiation-associated protein	two-sided	5.14117e-29
ULK3	ULK3	Serine/threonine-protein kinase ULK3	two-sided	6.08997e-29
GLTP	GLTP	Glycolipid transfer protein	two-sided	6.99754e-29
GABBR2	GABR2	Gamma-aminobutyric acid type B receptor subunit 2	two-sided	7.20788e-29
TMEM132D	T132D	Transmembrane protein 132D	two-sided	8.04205e-29
NDUFB11	NDUBB	NADH dehydrogenase [ubiquinone] 1 beta subcomplex subunit 11; mitochondrial	two-sided	8.23842e-29
C4orf32	CD032	Uncharacterized protein C4orf32	two-sided	8.52887e-29
TACSTD2	GA733-1 protein	Tumor-associated calcium signal transducer 2	two-sided	9.31916e-29
TRAPPC5	TPPC5	Trafficking protein particle complex subunit 5	two-sided	9.74607e-29
LRP8	LRP8	Low-density lipoprotein receptor-related protein 8	two-sided	1.11444e-28
ASH2L	ASH2L	Set1/Ash2 histone methyltransferase complex subunit ASH2	two-sided	1.14343e-28
SNAI2	SLUG	Zinc finger protein SNAI2	two-sided	1.18044e-28
MCCD1	MCCD1	Mitochondrial coiled-coil domain protein 1	two-sided	1.18301e-28
IL1F5	IL-1F5	Interleukin-36 receptor antagonist protein	two-sided	1.67582e-28
ADAM22	ADA22	Disintegrin and metalloproteinase domain-containing protein 22	two-sided	1.69807e-28
PRND	PRND	Prion-like protein doppel	two-sided	1.71996e-28
PATE1	PATE	Prostate and testis expressed protein 1	two-sided	1.83826e-28
NUDCD3	NUDC3	NudC domain-containing protein 3	two-sided	1.88291e-28
CKS1B	CKS-1	Cyclin-dependent kinases regulatory subunit 1	two-sided	2.17342e-28
ZAP70	ZAP70	Tyrosine-protein kinase ZAP-70	two-sided	2.44498e-28
MFNG	MFNG	Beta-1;3-N-acetylglucosaminyltransferase manic fringe	two-sided	3.24213e-28
MOCS3	MOCS3	Adenylyltransferase and sulfurtransferase MOCS3	two-sided	5.69041e-28
CST7	CYTF	Cystatin-F	two-sided	5.9335e-28
ID2	ID2	DNA-binding protein inhibitor ID-2	two-sided	6.05986e-28
CLEC2L	CLC2L	C-type lectin domain family 2 member L	two-sided	6.31801e-28
PLIN3	M6PBP	Perilipin-3	two-sided	6.67832e-28
NAGPA	NAGPA	N-acetylglucosamine-1-phosphodiester alpha-N-acetylglucosaminidase	two-sided	6.71302e-28
CRISP3	CRIS3	Cysteine-rich secretory protein 3	two-sided	6.92383e-28
RAET1G	RET1G	Retinoic acid early transcript 1G protein	two-sided	7.06715e-28
YTHDC1	YTDC1	YTH domain-containing protein 1	two-sided	7.28725e-28
FLT3	Flt-3	Receptor-type tyrosine-protein kinase FLT3	two-sided	7.8477e-28
CREB3L1	CR3L1	Cyclic AMP-responsive element-binding protein 3-like protein 1	two-sided	8.54241e-28
ST8SIA2	SIA8B	Alpha-2;8-sialyltransferase 8B	two-sided	8.92986e-28
BIRC7	Livin B	Baculoviral IAP repeat-containing protein 7 Isoform beta	two-sided	9.06793e-28
MED4	MED4	Mediator of RNA polymerase II transcription subunit 4	two-sided	1.17372e-27
GCSH	GCSH	Glycine cleavage system H protein; mitochondrial	two-sided	1.21062e-27
CBS	CBS	Cystathionine beta-synthase	two-sided	1.48988e-27
ACADS	SCAD	Short-chain specific acyl-CoA dehydrogenase; mitochondrial	two-sided	1.54479e-27
CD3G	CD3G	T-cell surface glycoprotein CD3 gamma chain	two-sided	1.62631e-27
SPACA5	sperm acrosome associated 5	Sperm acrosome-associated protein 5	two-sided	1.62631e-27
IARS	SYIC	Isoleucine--tRNA ligase; cytoplasmic	two-sided	1.66264e-27
ADPRH	ADPRH	[Protein ADP-ribosylarginine] hydrolase	two-sided	1.79712e-27
NPIPB3	NPPL3	Nuclear pore complex-interacting protein family member B3	two-sided	1.83869e-27
DIDO1	DIDO1	Death-inducer obliterator 1	two-sided	2.09936e-27
LZIC	LZIC	Protein LZIC	two-sided	2.10425e-27
NOG	Noggin	Noggin	two-sided	2.27387e-27
DLX3	DLX3	Homeobox protein DLX-3	two-sided	2.29633e-27
ASF1A	ASF1A	Histone chaperone ASF1A	two-sided	2.96762e-27
EFCAB14	K0494	EF-hand calcium-binding domain-containing protein 14	two-sided	3.73909e-27
BTN3A1	BT3A1	Butyrophilin subfamily 3 member A1	two-sided	4.04848e-27
IGF1	IGF-I	Insulin-like growth factor I	two-sided	4.08847e-27
ETFA	ETFA	Electron transfer flavoprotein subunit alpha; mitochondrial	two-sided	5.40762e-27
ZFAND5	ZFAN5	AN1-type zinc finger protein 5	two-sided	5.40762e-27
KCTD5	KCTD5	BTB/POZ domain-containing protein KCTD5	two-sided	5.57913e-27
FARS2	SYFM	Phenylalanine--tRNA ligase; mitochondrial	two-sided	5.75237e-27
XG	XG	Glycoprotein Xg	two-sided	6.71263e-27
GOLGA7	GOGA7	Golgin subfamily A member 7	two-sided	8.7235e-27
HBD	HBD	Hemoglobin subunit delta	two-sided	8.80995e-27
WRNIP1	WRIP1	ATPase WRNIP1	two-sided	9.22589e-27
LCN10	LCN10	Epididymal-specific lipocalin-10	two-sided	9.39099e-27
VARS	SYVC	Valine--tRNA ligase	two-sided	9.61197e-27
IFNA10	IFN10	Interferon alpha-10	two-sided	1.29937e-26
ARF5	ARF5	ADP-ribosylation factor 5	two-sided	1.40484e-26
PPP2R3A	PP2A; subunit B	Serine/threonine-protein phosphatase 2A regulatory subunit B'' subunit alpha	two-sided	1.4991e-26
CHST14	CHSTE	Carbohydrate sulfotransferase 14	two-sided	1.62158e-26
QPCTL	QPCTL	Glutaminyl-peptide cyclotransferase-like protein	two-sided	1.63388e-26
PAPL	PAPL	Iron/zinc purple acid phosphatase-like protein	two-sided	1.71885e-26
NPTN	NPTN	Neuroplastin	two-sided	1.72301e-26
METTL1	METTL1	tRNA (guanine-N(7)-)-methyltransferase	two-sided	1.99682e-26
TOMM20L	TO20L	TOMM20-like protein 1	two-sided	2.10629e-26
TPSG1	TPSG1	Tryptase gamma	two-sided	2.16663e-26
PTHLH	PTHrP	Parathyroid hormone-related protein	two-sided	2.34402e-26
NDUFA5	NDUA5	NADH dehydrogenase [ubiquinone] 1 alpha subcomplex subunit 5	two-sided	2.52509e-26
BTNL9	BTNL9	Butyrophilin-like protein 9	two-sided	2.6579e-26
HPGDS	PTGD2	Hematopoietic prostaglandin D synthase	two-sided	2.66416e-26
BPTF	BPTF	Nucleosome-remodeling factor subunit BPTF	two-sided	2.72535e-26
KRT18	Keratin 18	Keratin; type I cytoskeletal 18	two-sided	2.94959e-26
SLC27A2	S27A2	Very long-chain acyl-CoA synthetase	two-sided	3.68679e-26
GPC2	GPC2	Glypican-2	two-sided	3.75009e-26
ZBTB33	KAISO	Transcriptional regulator Kaiso	two-sided	3.83736e-26
TRADD	TRADD	Tumor necrosis factor receptor type 1-associated DEATH domain protein	two-sided	3.86403e-26
ELL	ELL	RNA polymerase II elongation factor ELL	two-sided	3.98076e-26
ACVR2A	Activin RIIA	Activin receptor type-2A	two-sided	3.98924e-26
C10orf105	CJ105	Uncharacterized protein C10orf105	two-sided	4.26886e-26
PXDNL	PXDNL	Peroxidasin-like protein	two-sided	4.82359e-26
MRPL32	RM32	39S ribosomal protein L32; mitochondrial	two-sided	5.3384e-26
NUDT1	8ODP	7;8-dihydro-8-oxoguanine triphosphatase	two-sided	5.52948e-26
RMDN3	RMD3	Regulator of microtubule dynamics protein 3	two-sided	5.94965e-26
SFRP2	SARP-1	Secreted frizzled-related protein 2	two-sided	6.554e-26
CD79B	CD79B	B-cell antigen receptor complex-associated protein beta chain	two-sided	6.90268e-26
PLXNA1	PLXA1	Plexin-A1	two-sided	7.02654e-26
FRS2	FRS2	Fibroblast growth factor receptor substrate 2	two-sided	7.20027e-26
BTNL3	BTNL3	Butyrophilin-like protein 3	two-sided	7.24919e-26
FGF18	FGF-18	Fibroblast growth factor 18	two-sided	7.90211e-26
GTF2I	GTF2I	General transcription factor II-I	two-sided	7.91967e-26
TERF1	TERF1	Telomeric repeat-binding factor 1	two-sided	8.02006e-26
NODAL	NODAL	Nodal homolog	two-sided	8.28211e-26
BLMH	BLMH	Bleomycin hydrolase	two-sided	8.40032e-26
VSIG10	VSI10	V-set and immunoglobulin domain-containing protein 10	two-sided	9.13026e-26
IL18RAP	IL-18 Rb	Interleukin-18 receptor accessory protein	two-sided	9.28115e-26
RAG1	RAG-1	V(D)J recombination-activating protein 1	two-sided	9.28115e-26
MAP4K3	M4K3	Mitogen-activated protein kinase kinase kinase kinase 3	two-sided	9.98602e-26
CEBPG	CEBPG	CCAAT/enhancer-binding protein gamma	two-sided	1.00087e-25
RAB3A	Rab3A	Ras-related protein Rab-3A	two-sided	1.14237e-25
CSMD1	CSMD1	CUB and sushi domain-containing protein 1	two-sided	1.17131e-25
KLK14	kallikrein 14	Kallikrein-14	two-sided	1.23497e-25
PFKFB3	F263	6-phosphofructo-2-kinase/fructose-2;6-bisphosphatase 3	two-sided	1.45876e-25
B4GALNT1	B4GN1	Beta-1;4 N-acetylgalactosaminyltransferase 1	two-sided	1.48463e-25
AURKA	Aurora kinase A	Aurora kinase A	two-sided	1.55268e-25
FSTL4	FSTL4	Follistatin-related protein 4	two-sided	1.5883e-25
ZWINT	ZWINT	ZW10 interactor	two-sided	1.70954e-25
FLT1	VEGF sR1	Vascular endothelial growth factor receptor 1	two-sided	2.01771e-25
CCL22	MDC	C-C motif chemokine 22	two-sided	2.1889e-25
GPR26	GPR26	G-protein coupled receptor 26	two-sided	2.34864e-25
ESRP1	ESRP1	Epithelial splicing regulatory protein 1	two-sided	2.41463e-25
NPPB	BNP-32	Brain natriuretic peptide 32	two-sided	2.41995e-25
SIRT3	SIR3	NAD-dependent protein deacetylase sirtuin-3; mitochondrial	two-sided	2.4754e-25
PSMB3	PSB3	Proteasome subunit beta type-3	two-sided	2.48734e-25
CHAD	CHAD	Chondroadherin	two-sided	2.64843e-25
AK4	KAD4	Adenylate kinase 4; mitochondrial	two-sided	2.72193e-25
POU2F1	PO2F1	POU domain; class 2; transcription factor 1	two-sided	2.80239e-25
FNDC4	FNDC4	Fibronectin type III domain-containing protein 4	two-sided	2.87241e-25
IMPAD1	IMPA3	Inositol monophosphatase 3	two-sided	2.90094e-25
POLR1C	RPAC1	DNA-directed RNA polymerases I and III subunit RPAC1	two-sided	3.27041e-25
YWHAQ	14-3-3 protein theta	14-3-3 protein theta	two-sided	3.49164e-25
STX6	Syntaxin-6	Syntaxin-6	two-sided	3.77413e-25
TP63	P73L	Tumor protein 63	two-sided	3.78222e-25
ULBP3	ULBP-3	NKG2D ligand 3	two-sided	4.02402e-25
KCNN1	KCNN1	Small conductance calcium-activated potassium channel protein 1	two-sided	4.63064e-25
SPACA1	sperm acrosome associated 1	Sperm acrosome membrane-associated protein 1	two-sided	4.78273e-25
UBE2T	UBE2T	Ubiquitin-conjugating enzyme E2 T	two-sided	5.45771e-25
FLT4	VEGF sR3	Vascular endothelial growth factor receptor 3	two-sided	5.69828e-25
LCMT1	LCMT1	Leucine carboxyl methyltransferase 1	two-sided	6.04367e-25
CARHSP1	CHSP1	Calcium-regulated heat-stable protein 1	two-sided	6.69764e-25
TJP1	ZO1	Tight junction protein ZO-1	two-sided	6.7464e-25
DGCR14	DGC14	Protein DGCR14	two-sided	7.73418e-25
C1QL4	C1QL4	Complement C1q-like protein 4	two-sided	9.06608e-25
HNRNPH1	HNRH1	Heterogeneous nuclear ribonucleoprotein H	two-sided	9.08667e-25
DLG3	DLG3	Disks large homolog 3	two-sided	1.01516e-24
SLC30A3	ZNT3	Zinc transporter 3	two-sided	1.03519e-24
MANBA	MANBA	Beta-mannosidase	two-sided	1.17504e-24
WFIKKN1	WFKN1	WAP; kazal; immunoglobulin; kunitz and NTR domain-containing protein 1	two-sided	1.27668e-24
FGFBP1	FGFP1	Fibroblast growth factor-binding protein 1	two-sided	1.36378e-24
LCORL	transcription factor MLR1; isoform CRA_b	Ligand-dependent nuclear receptor corepressor-like protein	two-sided	1.43525e-24
DDX46	DDX46	Probable ATP-dependent RNA helicase DDX46	two-sided	1.45903e-24
ESAM	ESAM	Endothelial cell-selective adhesion molecule	two-sided	1.57069e-24
TMEM52B	TM52B	Transmembrane protein 52B	two-sided	1.60056e-24
PSD	PSD1	PH and SEC7 domain-containing protein 1	two-sided	1.68548e-24
ZNRF3	ZNRF3	E3 ubiquitin-protein ligase ZNRF3	two-sided	1.7315e-24
DHX9	DHX9	ATP-dependent RNA helicase A	two-sided	1.74826e-24
DEFA1	HNP-1	Neutrophil defensin 1	two-sided	1.79162e-24
MCL1	Mcl-1	Induced myeloid leukemia cell differentiation protein Mcl-1	two-sided	1.84115e-24
FAM19A4	F19A4	Protein FAM19A4	two-sided	2.07372e-24
DSG1	Desmoglein-1	Desmoglein-1	two-sided	2.1244e-24
PDCD1LG2	PD-L2	Programmed cell death 1 ligand 2	two-sided	2.17143e-24
B4GALT6	B4GT6	Beta-1;4-galactosyltransferase 6	two-sided	2.38335e-24
SGK3	SGK3	Serine/threonine-protein kinase Sgk3	two-sided	2.55278e-24
ABHD14B	ABHEB	Protein ABHD14B	two-sided	2.59693e-24
DYNLT3	DYLT3	Dynein light chain Tctex-type 3	two-sided	2.7334e-24
SUN5	SPA4L	SUN domain-containing protein 5	two-sided	2.8419e-24
UBE2N	UBE2N	Ubiquitin-conjugating enzyme E2 N	two-sided	2.9177e-24
RPSA	40S ribosomal protein SA	40S ribosomal protein SA	two-sided	3.40913e-24
PLXNA4	PLXA4	Plexin-A4	two-sided	3.56789e-24
TNFRSF6B	DcR3	Tumor necrosis factor receptor superfamily member 6B	two-sided	3.77666e-24
HIST2H2BE	H2B2E	Histone H2B type 2-E	two-sided	4.27437e-24
RPS10	RS10	40S ribosomal protein S10	two-sided	4.4384e-24
GPR64	GPR64	G-protein coupled receptor 64	two-sided	4.70111e-24
HAPLN4	HPLN4	Hyaluronan and proteoglycan link protein 4	two-sided	4.8281e-24
XRCC1	XRCC1	DNA repair protein XRCC1	two-sided	4.86144e-24
FAM19A2	F19A2	Protein FAM19A2	two-sided	4.90558e-24
SLC3A2	4F2	4F2 cell-surface antigen heavy chain	two-sided	4.92823e-24
CHST1	CHST1	Carbohydrate sulfotransferase 1	two-sided	5.00117e-24
GDA	GUAD	Guanine deaminase	two-sided	5.12381e-24
MSR1	Macrophage scavenger receptor	Macrophage scavenger receptor types I and II	two-sided	5.45199e-24
KIAA1467	K1467	Protein FAM234B	two-sided	5.47753e-24
IRF9	ISGF3	Interferon regulatory factor 9	two-sided	5.77402e-24
WNT11	WNT11	Protein Wnt-11	two-sided	5.92833e-24
VEGFC	VEGF-C	Vascular endothelial growth factor C	two-sided	6.07361e-24
ANXA6	annexin VI	Annexin A6	two-sided	6.22404e-24
TRABD2A	CB089	Metalloprotease TIKI1	two-sided	6.60395e-24
LCTL	LCTL	Lactase-like protein	two-sided	7.36156e-24
TCEA2	TCEA2	Transcription elongation factor A protein 2	two-sided	7.72323e-24
SIGLEC12	SIG12	Sialic acid-binding Ig-like lectin 12	two-sided	7.98987e-24
KIAA1549L	K154L	UPF0606 protein KIAA1549L	two-sided	8.82789e-24
PSMB5	PSB5	Proteasome subunit beta type-5	two-sided	9.66722e-24
AGRN	Agrin	Agrin	two-sided	1.01971e-23
KAL1	KALM	Anosmin-1	two-sided	1.03203e-23
FAM171A1	CJ038	Protein FAM171A1	two-sided	1.0666e-23
CEBPA	CEBPA	CCAAT/enhancer-binding protein alpha	two-sided	1.12746e-23
CRNN	CRNN	Cornulin	two-sided	1.16571e-23
EMILIN3	EMIL3	EMILIN-3	two-sided	1.20448e-23
KIAA1324L	K132L	UPF0577 protein KIAA1324-like	two-sided	1.20448e-23
SAT1	SSAT-1	Diamine acetyltransferase 1	two-sided	1.21007e-23
TRAPPC4	TRAPPC4	Trafficking protein particle complex subunit 4	two-sided	1.24862e-23
LECT1	LECT1	Leukocyte cell-derived chemotaxin 1	two-sided	1.43188e-23
SCN2B	SCN2B	Sodium channel subunit beta-2	two-sided	1.48024e-23
MBTPS1	MBTP1	Membrane-bound transcription factor site-1 protease	two-sided	1.53106e-23
SLC14A1	UT1	Urea transporter 1	two-sided	1.61767e-23
SCARF2	SREC-II	Scavenger receptor class F member 2	two-sided	1.6287e-23
CYB5D2	NEUFC	Neuferricin	two-sided	1.66785e-23
CA11	CAH11	Carbonic anhydrase-related protein 11	two-sided	1.67181e-23
IL10RA	IL-10 Ra	Interleukin-10 receptor subunit alpha	two-sided	1.67546e-23
TTN	TITIN	Titin	two-sided	1.86395e-23
LIPK	LIPK	Lipase member K	two-sided	1.94884e-23
ASPA	ACY2	Aspartoacylase	two-sided	2.02503e-23
CD8B	CD8B	T-cell surface glycoprotein CD8 beta chain	two-sided	2.04438e-23
MPP7	MPP7	MAGUK p55 subfamily member 7	two-sided	2.22273e-23
FRZB	sFRP-3	Secreted frizzled-related protein 3	two-sided	2.23302e-23
CSF2	GM-CSF	Granulocyte-macrophage colony-stimulating factor	two-sided	2.28062e-23
CD47	CD47	Leukocyte surface antigen CD47	two-sided	2.29688e-23
NAE1	ULA1	NEDD8-activating enzyme E1 regulatory subunit	two-sided	2.46202e-23
FAM107A	DRR1	Protein FAM107A	two-sided	2.58216e-23
CDHR5	MUCDL	Cadherin-related family member 5	two-sided	2.58793e-23
SCUBE3	SCUB3	Signal peptide; CUB and EGF-like domain-containing protein 3	two-sided	2.7034e-23
TNFRSF4	TNR4	Tumor necrosis factor receptor superfamily member 4	two-sided	2.79335e-23
CDYL2	CDYL2	Chromodomain Y-like protein 2	two-sided	2.98019e-23
VWA2	VWA2	von Willebrand factor A domain-containing protein 2	two-sided	3.06013e-23
TMEM8B	TMM8B	Transmembrane protein 8B	two-sided	3.24981e-23
MFN1	MFN1	Mitofusin-1	two-sided	3.28067e-23
PTPRD	PTPRD	Receptor-type tyrosine-protein phosphatase delta	two-sided	3.3362e-23
IGF1R	IGF-I sR	Insulin-like growth factor 1 receptor	two-sided	3.61117e-23
SPINT2	SPINT2	Kunitz-type protease inhibitor 2	two-sided	3.9001e-23
JPH1	JPH1	Junctophilin-1	two-sided	4.30035e-23
VAMP3	VAMP3	Vesicle-associated membrane protein 3	two-sided	4.31995e-23
CILP2	CILP2	Cartilage intermediate layer protein 2	two-sided	4.74761e-23
TEK	sTie-2	Angiopoietin-1 receptor; soluble	two-sided	4.75784e-23
MDM1	MDM1	Nuclear protein MDM1	two-sided	4.76808e-23
KIF22	KIF22	Kinesin-like protein KIF22	two-sided	5.22786e-23
IL1F10	IL1FA	Interleukin-1 family member 10	two-sided	5.53659e-23
NTRK2	TrkB	BDNF/NT-3 growth factors receptor	two-sided	5.73844e-23
APBB3	APBB3	Amyloid beta A4 precursor protein-binding family B member 3	two-sided	6.10125e-23
NTN1	NET1	Netrin-1	two-sided	6.15893e-23
TNR	TENR	Tenascin-R	two-sided	6.75713e-23
KIAA0319L	K319L	Dyslexia-associated protein KIAA0319-like protein	two-sided	7.00087e-23
SPINK5	SPINK5	Serine protease inhibitor Kazal-type 5	two-sided	8.01695e-23
CARD18	ICBR	Caspase recruitment domain-containing protein 18	two-sided	8.65787e-23
RCL	RCL	2'-deoxynucleoside 5'-phosphate N-hydrolase 1	two-sided	9.80864e-23
STX18	STX18	Syntaxin-18	two-sided	9.92468e-23
EIF4EBP3	4EBP3	Eukaryotic translation initiation factor 4E-binding protein 3	two-sided	9.99296e-23
NSDHL	NSDHL	Sterol-4-alpha-carboxylate 3-dehydrogenase; decarboxylating	two-sided	1.00155e-22
IL32	IL32	Interleukin-32	two-sided	1.0489e-22
SMURF1	SMUF1	E3 ubiquitin-protein ligase SMURF1	two-sided	1.12539e-22
CYB5R3	NADH-cytochrome b5 reductase	NADH-cytochrome b5 reductase 3	two-sided	1.207e-22
BAI3	BAI3	Adhesion G protein-coupled receptor B3	two-sided	1.23567e-22
RRAGC	RRAGC	Ras-related GTP-binding protein C	two-sided	1.29716e-22
PCTK1	PCTK1	Cyclin-dependent kinase 16	two-sided	1.33373e-22
HTR2A	5HT2A	5-hydroxytryptamine receptor 2A	two-sided	1.38081e-22
NXPH1	NXPH1	Neurexophilin-1	two-sided	1.44642e-22
UBXN4	UBXN4	UBX domain-containing protein 4	two-sided	1.45297e-22
HOGA1	HOGA1	4-hydroxy-2-oxoglutarate aldolase; mitochondrial	two-sided	1.51587e-22
DDR1	discoidin domain receptor 1	Epithelial discoidin domain-containing receptor 1	two-sided	1.53735e-22
FLRT1	FLRT1	Leucine-rich repeat transmembrane protein FLRT1	two-sided	1.57057e-22
RGS18	RGS18	Regulator of G-protein signaling 18	two-sided	1.66177e-22
HS3ST1	HS3S1	Heparan sulfate glucosamine 3-O-sulfotransferase 1	two-sided	2.24414e-22
UBE2A	UBE2A	Ubiquitin-conjugating enzyme E2 A	two-sided	2.40382e-22
APOA1	Apo A-I	Apolipoprotein A-I	two-sided	2.60295e-22
TNFSF11	sRANKL	Tumor necrosis factor ligand superfamily member 11	two-sided	2.67148e-22
NBL1	DAN	Neuroblastoma suppressor of tumorigenicity 1	two-sided	2.79236e-22
CLK2	CLK2	Dual specificity protein kinase CLK2	two-sided	2.94504e-22
EID3	EID3	EP300-interacting inhibitor of differentiation 3	two-sided	2.94504e-22
PTH2	TIP39	Tuberoinfundibular peptide of 39 residues	two-sided	3.10751e-22
MYSM1	MYSM1	Histone H2A deubiquitinase MYSM1	two-sided	3.15148e-22
KLRG2	KLRG2	Killer cell lectin-like receptor subfamily G member 2	two-sided	3.15824e-22
ELMO1	ELMO1	Engulfment and cell motility protein 1	two-sided	3.33764e-22
UQCRB	UCR6	Cytochrome b-c1 complex subunit 7	two-sided	3.47085e-22
NCAM2	NCAM2	Neural cell adhesion molecule 2	two-sided	3.59334e-22
SERPINA3	alpha-1-antichymotrypsin complex	Alpha-1-antichymotrypsin complex	two-sided	3.60099e-22
KRT16	Keratin-16	Keratin; type I cytoskeletal 16	two-sided	3.8651e-22
RAB18	RAB18	Ras-related protein Rab-18	two-sided	3.99391e-22
SLC26A11	S2611	Sodium-independent sulfate anion transporter	two-sided	4.00231e-22
SKP1	SKP1	S-phase kinase-associated protein 1	two-sided	4.22589e-22
C1QL2	C1QL2	Complement C1q-like protein 2	two-sided	4.28523e-22
CCBL2	KAT3	Kynurenine--oxoglutarate transaminase 3	two-sided	4.46769e-22
PVRIG	PVRIG	Transmembrane protein PVRIG	two-sided	4.88399e-22
XRCC6	Ku70	X-ray repair cross-complementing protein 6	two-sided	5.03383e-22
POMK	SG196	Protein O-mannose kinase	two-sided	5.24926e-22
SIGLEC1	Sialoadhesin	Sialoadhesin	two-sided	5.92133e-22
IAPP	IAPP	Islet amyloid polypeptide	two-sided	7.54061e-22
ELL2	ELL2	RNA polymerase II elongation factor ELL2	two-sided	7.64603e-22
ISM1	ISM1	Isthmin-1	two-sided	8.10001e-22
MEPE	MEPE	Matrix extracellular phosphoglycoprotein	two-sided	8.80359e-22
UTS2R	UR2R	Urotensin-2 receptor	two-sided	9.45591e-22
PCDHGA12	PCDGC	Protocadherin gamma-A12	two-sided	9.47611e-22
KLK7	Kallikrein 7	Kallikrein-7	two-sided	9.56346e-22
PRLH	PRRP	Prolactin-releasing peptide	two-sided	9.5834e-22
CCL7	MCP-3	C-C motif chemokine 7	two-sided	1.04147e-21
PNPLA2	PLPL2	Patatin-like phospholipase domain-containing protein 2	two-sided	1.12783e-21
LIFR	LIF sR	Leukemia inhibitory factor receptor	two-sided	1.17077e-21
EDC4	EDC4	Enhancer of mRNA-decapping protein 4	two-sided	1.252e-21
ARSA	Arylsulfatase A	Arylsulfatase A	two-sided	1.27205e-21
AKAP7	AKA7A	A-kinase anchor protein 7 isoforms alpha and beta	two-sided	1.39288e-21
PLEKHA4	PKHA4	Pleckstrin homology domain-containing family A member 4	two-sided	1.46237e-21
DEFB132	DB132	Beta-defensin 132	two-sided	1.62212e-21
RAB13	RAB13	Ras-related protein Rab-13	two-sided	1.65502e-21
DRAXIN	DRAXI	Draxin	two-sided	1.7574e-21
CARTPT	CART	Cocaine- and amphetamine-regulated transcript protein	two-sided	1.78173e-21
ANTXR2	ANTR2	Anthrax toxin receptor 2	two-sided	1.9531e-21
LRRC15	LRC15	Leucine-rich repeat-containing protein 15	two-sided	1.9531e-21
EPHA10	EPHAA	Ephrin type-A receptor 10	two-sided	1.99338e-21
NDRG1	NDRG1	Protein NDRG1	two-sided	2.05346e-21
DKK2	DKK2	Dickkopf-related protein 2	two-sided	2.07123e-21
CTLA4	CTLA-4	Cytotoxic T-lymphocyte protein 4	two-sided	2.20855e-21
CDH8	Cadherin-8	Cadherin-8	two-sided	2.26457e-21
TMCO5A	TMC5A	Transmembrane and coiled-coil domain-containing protein 5A	two-sided	2.2846e-21
CALR	calreticulin	Calreticulin	two-sided	2.86734e-21
FUT10	FUT10	Alpha-(1;3)-fucosyltransferase 10	two-sided	2.87932e-21
RFFL	RFFL	E3 ubiquitin-protein ligase rififylin	two-sided	2.87932e-21
NFKBIA	IKB-alpha	NF-kappa-B inhibitor alpha	two-sided	3.08832e-21
MAPK12	MK12	Mitogen-activated protein kinase 12	two-sided	3.12289e-21
N6AMT1	HEMK2	HemK methyltransferase family member 2	two-sided	3.26999e-21
CD68	CD68	Macrosialin	two-sided	3.29122e-21
SFRP1	SARP-2	Secreted frizzled-related protein 1	two-sided	3.34271e-21
OAS1	OAS1	2'-5'-oligoadenylate synthase 1	two-sided	3.53805e-21
CDH2	Cadherin-2	Cadherin-2	two-sided	3.55368e-21
COPE	COPE	Coatomer subunit epsilon	two-sided	3.71112e-21
CER1	CER1	Cerberus	two-sided	3.74191e-21
DYNLL1	DLC8	Dynein light chain 1; cytoplasmic	two-sided	3.978e-21
MDK	Midkine	Midkine	two-sided	4.07783e-21
POLR2K	RPAB4	DNA-directed RNA polymerases I; II; and III subunit RPABC4	two-sided	4.07783e-21
FGFBP3	FGFP3	Fibroblast growth factor-binding protein 3	two-sided	4.5137e-21
CLEC11A	SCGF-beta	Stem cell growth factor-beta	two-sided	4.79893e-21
DUSP16	DUS16	Dual specificity protein phosphatase 16	two-sided	4.83097e-21
VBP1	PFD3	Prefoldin subunit 3	two-sided	5.62412e-21
MCTS1	MCTS1	Malignant T-cell-amplified sequence 1	two-sided	5.70115e-21
ERBB3	ERBB3	Receptor tyrosine-protein kinase erbB-3	two-sided	5.88429e-21
MDGA2	MDGA2	MAM domain-containing glycosylphosphatidylinositol anchor protein 2	two-sided	6.15478e-21
MZF1	MZF1	Myeloid zinc finger 1	two-sided	6.22474e-21
CRLF2	TSLP R	Cytokine receptor-like factor 2	two-sided	7.92648e-21
GALNT10	GLT10	Polypeptide N-acetylgalactosaminyltransferase 10	two-sided	8.12405e-21
THBS2	TSP2	Thrombospondin-2	two-sided	8.12405e-21
EDDM3A	EP3A	Epididymal secretory protein E3-alpha	two-sided	8.8695e-21
SPP1	Osteopontin	Osteopontin	two-sided	9.41103e-21
ASTL	ASTL	Astacin-like metalloendopeptidase	two-sided	9.66185e-21
APMAP	APMAP	Adipocyte plasma membrane-associated protein	two-sided	9.74833e-21

### Sheet: Reactome Pathways (EP6)
Caption: The table contains Reactome signaling pathway enrichment analysis (One-sided Fisher's Exact FDR < 0.05), using aptamers differentially expressed in EP6 (MWU test FDR < 1E-20). Benjamini-Hochberg false discovery rate (FDR) was used to adjust the p-values for multiple tests.
user_gene_set	property_gene_set_id	property_gene_set_alias	property_gene_set_description	collection	negative_log10_pvalue	universe_count	user_count	property_count	overlap_count	negative_log10_fdr_bh	FDR
uploaded_gene_set	R_HSA_449147	R-HSA-449147	Signaling by Interleukins	reactome_annotation	14.8418	11511	573	583	77	11.5599	2.75494e-12
uploaded_gene_set	R_HSA_1280215	R-HSA-1280215	Cytokine Signaling in Immune system	reactome_annotation	12.1848	11511	573	911	96	9.20391	6.25301e-10
uploaded_gene_set	R_HSA_168256	R-HSA-168256	Immune System	reactome_annotation	8.44767	11511	573	2569	187	5.64285	2.2759e-06
uploaded_gene_set	R_HSA_190236	R-HSA-190236	Signaling by FGFR	reactome_annotation	8.00346	11511	573	89	20	5.32358	4.747e-06
uploaded_gene_set	R_HSA_2219530	R-HSA-2219530	Constitutive Signaling by Aberrant PI3K in Cancer	reactome_annotation	7.11391	11511	573	65	16	4.53094	2.94481e-05
uploaded_gene_set	R_HSA_190241	R-HSA-190241	FGFR2 ligand binding and activation	reactome_annotation	6.74266	11511	573	20	9	4.23887	5.76935e-05
uploaded_gene_set	R_HSA_1474244	R-HSA-1474244	Extracellular matrix organization	reactome_annotation	6.07884	11511	573	313	37	3.73391	0.00018454
uploaded_gene_set	R_HSA_190239	R-HSA-190239	FGFR3 ligand binding and activation	reactome_annotation	6.01585	11511	573	13	7	3.73391	0.00018454
uploaded_gene_set	R_HSA_190372	R-HSA-190372	FGFR3c ligand binding and activation	reactome_annotation	6.01585	11511	573	13	7	3.73391	0.00018454
uploaded_gene_set	R_HSA_5658623	R-HSA-5658623	FGFRL1 modulation of FGFR1 signaling	reactome_annotation	6.01585	11511	573	13	7	3.73391	0.00018454
uploaded_gene_set	R_HSA_5669034	R-HSA-5669034	TNFs bind their physiological receptors	reactome_annotation	5.82906	11511	573	31	10	3.58851	0.000257924
uploaded_gene_set	R_HSA_2219528	R-HSA-2219528	PI3K/AKT Signaling in Cancer	reactome_annotation	5.68691	11511	573	91	17	3.48415	0.00032798
uploaded_gene_set	R_HSA_6811558	R-HSA-6811558	PI5P, PP2A and IER3 Regulate PI3K/AKT Signaling	reactome_annotation	5.55083	11511	573	93	17	3.38283	0.000414158
uploaded_gene_set	R_HSA_6785807	R-HSA-6785807	Interleukin-4 and 13 signaling	reactome_annotation	5.44515	11511	573	115	19	3.30934	0.000490526
uploaded_gene_set	R_HSA_448424	R-HSA-448424	Interleukin-17 signaling	reactome_annotation	5.17872	11511	573	328	36	3.10691	0.000781784
uploaded_gene_set	R_HSA_375165	R-HSA-375165	NCAM signaling for neurite out-growth	reactome_annotation	5.16071	11511	573	302	34	3.10691	0.000781784
uploaded_gene_set	R_HSA_167044	R-HSA-167044	Signalling to RAS	reactome_annotation	5.15559	11511	573	276	32	3.10691	0.000781784
uploaded_gene_set	R_HSA_199418	R-HSA-199418	Negative regulation of the PI3K/AKT network	reactome_annotation	5.04586	11511	573	101	17	3.10691	0.000781784
uploaded_gene_set	R_HSA_5654695	R-HSA-5654695	PI-3K cascade:FGFR2	reactome_annotation	5.0432	11511	573	23	8	3.10691	0.000781784
uploaded_gene_set	R_HSA_2033519	R-HSA-2033519	Activated point mutants of FGFR2	reactome_annotation	5.03755	11511	573	17	7	3.10691	0.000781784
uploaded_gene_set	R_HSA_194138	R-HSA-194138	Signaling by VEGF	reactome_annotation	5.03679	11511	573	360	38	3.10691	0.000781784
uploaded_gene_set	R_HSA_1433557	R-HSA-1433557	Signaling by SCF-KIT	reactome_annotation	4.98116	11511	573	362	38	3.10691	0.000781784
uploaded_gene_set	R_HSA_1839130	R-HSA-1839130	Signaling by activated point mutants of FGFR3	reactome_annotation	4.97514	11511	573	12	6	3.10691	0.000781784
uploaded_gene_set	R_HSA_2033514	R-HSA-2033514	FGFR3 mutant receptor activation	reactome_annotation	4.97514	11511	573	12	6	3.10691	0.000781784
uploaded_gene_set	R_HSA_170984	R-HSA-170984	ARMS-mediated activation	reactome_annotation	4.95903	11511	573	269	31	3.10691	0.000781784
uploaded_gene_set	R_HSA_187706	R-HSA-187706	Signalling to p38 via RIT and RIN	reactome_annotation	4.95903	11511	573	269	31	3.10691	0.000781784
uploaded_gene_set	R_HSA_187687	R-HSA-187687	Signalling to ERKs	reactome_annotation	4.92945	11511	573	283	32	3.10691	0.000781784
uploaded_gene_set	R_HSA_451927	R-HSA-451927	Interleukin-2 signaling	reactome_annotation	4.92945	11511	573	283	32	3.10691	0.000781784
uploaded_gene_set	R_HSA_170968	R-HSA-170968	Frs2-mediated activation	reactome_annotation	4.92646	11511	573	270	31	3.10691	0.000781784
uploaded_gene_set	R_HSA_1226099	R-HSA-1226099	Signaling by FGFR in disease	reactome_annotation	4.89671	11511	573	64	13	3.10478	0.000785632
uploaded_gene_set	R_HSA_5684996	R-HSA-5684996	MAPK1/MAPK3 signaling	reactome_annotation	4.8941	11511	573	271	31	3.10478	0.000785632
uploaded_gene_set	R_HSA_186797	R-HSA-186797	Signaling by PDGF	reactome_annotation	4.86874	11511	573	408	41	3.10478	0.000785632
uploaded_gene_set	R_HSA_169893	R-HSA-169893	Prolonged ERK activation events	reactome_annotation	4.86194	11511	573	272	31	3.10478	0.000785632
uploaded_gene_set	R_HSA_5654221	R-HSA-5654221	Phospholipase C-mediated cascade; FGFR2	reactome_annotation	4.84265	11511	573	18	7	3.10478	0.000785632
uploaded_gene_set	R_HSA_5654710	R-HSA-5654710	PI-3K cascade:FGFR3	reactome_annotation	4.84265	11511	573	18	7	3.10478	0.000785632
uploaded_gene_set	R_HSA_2586552	R-HSA-2586552	Signaling by Leptin	reactome_annotation	4.82999	11511	573	273	31	3.10435	0.000786417
uploaded_gene_set	R_HSA_5654738	R-HSA-5654738	Signaling by FGFR2	reactome_annotation	4.78322	11511	573	75	14	3.06948	0.000852166
uploaded_gene_set	R_HSA_5654687	R-HSA-5654687	Downstream signaling of activated FGFR1	reactome_annotation	4.75353	11511	573	32	9	3.05194	0.000887282
uploaded_gene_set	R_HSA_5654227	R-HSA-5654227	Phospholipase C-mediated cascade; FGFR3	reactome_annotation	4.72494	11511	573	13	6	3.05194	0.000887282
uploaded_gene_set	R_HSA_8853659	R-HSA-8853659	RET signaling	reactome_annotation	4.71284	11511	573	290	32	3.05194	0.000887282
uploaded_gene_set	R_HSA_983705	R-HSA-983705	Signaling by the B Cell Receptor (BCR)	reactome_annotation	4.69745	11511	573	251	29	3.05194	0.000887282
uploaded_gene_set	R_HSA_5218921	R-HSA-5218921	VEGFR2 mediated cell proliferation	reactome_annotation	4.67323	11511	573	278	31	3.05194	0.000887282
uploaded_gene_set	R_HSA_112412	R-HSA-112412	SOS-mediated signalling	reactome_annotation	4.66711	11511	573	265	30	3.05194	0.000887282
uploaded_gene_set	R_HSA_179812	R-HSA-179812	GRB2 events in EGFR signaling	reactome_annotation	4.66711	11511	573	265	30	3.05194	0.000887282
uploaded_gene_set	R_HSA_180336	R-HSA-180336	SHC1 events in EGFR signaling	reactome_annotation	4.66711	11511	573	265	30	3.05194	0.000887282
uploaded_gene_set	R_HSA_5673001	R-HSA-5673001	RAF/MAP kinase cascade	reactome_annotation	4.66711	11511	573	265	30	3.05194	0.000887282
uploaded_gene_set	R_HSA_5663202	R-HSA-5663202	Diseases of signal transduction	reactome_annotation	4.66003	11511	573	388	39	3.05194	0.000887282
uploaded_gene_set	R_HSA_512988	R-HSA-512988	Interleukin-3, 5 and GM-CSF signaling	reactome_annotation	4.65264	11511	573	292	32	3.05194	0.000887282
uploaded_gene_set	R_HSA_5654700	R-HSA-5654700	FRS-mediated FGFR2 signaling	reactome_annotation	4.59758	11511	573	26	8	3.00583	0.000986656
uploaded_gene_set	R_HSA_422475	R-HSA-422475	Axon guidance	reactome_annotation	4.51293	11511	573	600	53	2.92996	0.001175
uploaded_gene_set	R_HSA_5654736	R-HSA-5654736	Signaling by FGFR1	reactome_annotation	4.48634	11511	573	51	11	2.91197	0.0012247
uploaded_gene_set	R_HSA_198203	R-HSA-198203	PI3K/AKT activation	reactome_annotation	4.41966	11511	573	135	19	2.85372	0.00140048
uploaded_gene_set	R_HSA_1168372	R-HSA-1168372	Downstream signaling events of B Cell Receptor (BCR)	reactome_annotation	4.40625	11511	573	221	26	2.84996	0.00141267
uploaded_gene_set	R_HSA_174143	R-HSA-174143	APC/C-mediated degradation of cell cycle proteins	reactome_annotation	4.39154	11511	573	102	16	2.84996	0.00141267
uploaded_gene_set	R_HSA_453276	R-HSA-453276	Regulation of mitotic cell cycle	reactome_annotation	4.39154	11511	573	102	16	2.84996	0.00141267
uploaded_gene_set	R_HSA_5683057	R-HSA-5683057	MAPK family signaling cascades	reactome_annotation	4.38165	11511	573	315	33	2.8479	0.00141938
uploaded_gene_set	R_HSA_187037	R-HSA-187037	NGF signalling via TRKA from the plasma membrane	reactome_annotation	4.34764	11511	573	415	40	2.83413	0.00146513
uploaded_gene_set	R_HSA_5654689	R-HSA-5654689	PI-3K cascade:FGFR1	reactome_annotation	4.33677	11511	573	21	7	2.83413	0.00146513
uploaded_gene_set	R_HSA_5654706	R-HSA-5654706	FRS-mediated FGFR3 signaling	reactome_annotation	4.33677	11511	573	21	7	2.83413	0.00146513
uploaded_gene_set	R_HSA_449836	R-HSA-449836	Other interleukin signaling	reactome_annotation	4.33585	11511	573	44	10	2.83413	0.00146513
uploaded_gene_set	R_HSA_912526	R-HSA-912526	Interleukin receptor SHC signaling	reactome_annotation	4.33074	11511	573	276	30	2.83413	0.00146513
uploaded_gene_set	R_HSA_2428924	R-HSA-2428924	IGF1R signaling cascade	reactome_annotation	4.2726	11511	573	319	33	2.79	0.0016218
uploaded_gene_set	R_HSA_2428928	R-HSA-2428928	IRS-related events triggered by IGF1R	reactome_annotation	4.2726	11511	573	319	33	2.79	0.0016218
uploaded_gene_set	R_HSA_2404192	R-HSA-2404192	Signaling by Type 1 Insulin-like Growth Factor 1 Receptor (IGF1R)	reactome_annotation	4.24573	11511	573	320	33	2.76997	0.00169836
uploaded_gene_set	R_HSA_166520	R-HSA-166520	Signalling by NGF	reactome_annotation	4.19934	11511	573	510	46	2.73031	0.00186076
uploaded_gene_set	R_HSA_109581	R-HSA-109581	Apoptosis	reactome_annotation	4.1921	11511	573	189	23	2.7297	0.00186337
uploaded_gene_set	R_HSA_186763	R-HSA-186763	Downstream signal transduction	reactome_annotation	4.17865	11511	573	379	37	2.72278	0.00189331
uploaded_gene_set	R_HSA_190242	R-HSA-190242	FGFR1 ligand binding and activation	reactome_annotation	4.11177	11511	573	16	6	2.66867	0.00214451
uploaded_gene_set	R_HSA_5654219	R-HSA-5654219	Phospholipase C-mediated cascade: FGFR1	reactome_annotation	4.11177	11511	573	16	6	2.66867	0.00214451
uploaded_gene_set	R_HSA_5357801	R-HSA-5357801	Programmed Cell Death	reactome_annotation	4.08572	11511	573	192	23	2.64888	0.00224451
uploaded_gene_set	R_HSA_5655332	R-HSA-5655332	Signaling by FGFR3 in disease	reactome_annotation	4.05066	11511	573	23	7	2.62606	0.00236562
uploaded_gene_set	R_HSA_8853338	R-HSA-8853338	Signaling by FGFR3 point mutants in cancer	reactome_annotation	4.05066	11511	573	23	7	2.62606	0.00236562
uploaded_gene_set	R_HSA_1257604	R-HSA-1257604	PIP3 activates AKT signaling	reactome_annotation	4.03577	11511	573	132	18	2.62306	0.00238197
uploaded_gene_set	R_HSA_5668541	R-HSA-5668541	TNFR2 non-canonical NF-kB pathway	reactome_annotation	4.03577	11511	573	132	18	2.62306	0.00238197
uploaded_gene_set	R_HSA_5654696	R-HSA-5654696	Downstream signaling of activated FGFR2	reactome_annotation	3.99021	11511	573	31	8	2.58889	0.00257699
uploaded_gene_set	R_HSA_2871796	R-HSA-2871796	FCERI mediated MAPK activation	reactome_annotation	3.99002	11511	573	288	30	2.58889	0.00257699
uploaded_gene_set	R_HSA_1266738	R-HSA-1266738	Developmental Biology	reactome_annotation	3.93955	11511	573	1185	87	2.5441	0.00285696
uploaded_gene_set	R_HSA_5654693	R-HSA-5654693	FRS-mediated FGFR1 signaling	reactome_annotation	3.9198	11511	573	24	7	2.53549	0.00291417
uploaded_gene_set	R_HSA_5654699	R-HSA-5654699	SHC-mediated cascade:FGFR2	reactome_annotation	3.9198	11511	573	24	7	2.53549	0.00291417
uploaded_gene_set	R_HSA_170145	R-HSA-170145	Phosphorylation of proteins involved in the G2/M transition by Cyclin A:Cdc2 complexes	reactome_annotation	3.91104	11511	573	3	3	2.53469	0.00291952
uploaded_gene_set	R_HSA_180292	R-HSA-180292	GAB1 signalosome	reactome_annotation	3.90815	11511	573	135	18	2.53469	0.00291952
uploaded_gene_set	R_HSA_177929	R-HSA-177929	Signaling by EGFR	reactome_annotation	3.85254	11511	573	393	37	2.48442	0.00327782
uploaded_gene_set	R_HSA_4420097	R-HSA-4420097	VEGFA-VEGFR2 Pathway	reactome_annotation	3.79565	11511	573	352	34	2.43278	0.00369163
uploaded_gene_set	R_HSA_1839126	R-HSA-1839126	FGFR2 mutant receptor activation	reactome_annotation	3.78296	11511	573	33	8	2.4253	0.00375579
uploaded_gene_set	R_HSA_6783783	R-HSA-6783783	Interleukin-10 signaling	reactome_annotation	3.73924	11511	573	61	11	2.38671	0.00410475
uploaded_gene_set	R_HSA_190371	R-HSA-190371	FGFR3b ligand binding and activation	reactome_annotation	3.72459	11511	573	7	4	2.37732	0.00419452
uploaded_gene_set	R_HSA_2454202	R-HSA-2454202	Fc epsilon receptor (FCERI) signaling	reactome_annotation	3.71974	11511	573	399	37	2.37732	0.00419452
uploaded_gene_set	R_HSA_5654727	R-HSA-5654727	Negative regulation of FGFR2 signaling	reactome_annotation	3.68557	11511	573	34	8	2.34811	0.0044863
uploaded_gene_set	R_HSA_5654708	R-HSA-5654708	Downstream signaling of activated FGFR3	reactome_annotation	3.67866	11511	573	26	7	2.34611	0.004507
uploaded_gene_set	R_HSA_2730905	R-HSA-2730905	Role of LAT2/NTAL/LAB on calcium mobilization	reactome_annotation	3.66585	11511	573	141	18	2.33815	0.00459034
uploaded_gene_set	R_HSA_112399	R-HSA-112399	IRS-mediated signalling	reactome_annotation	3.65334	11511	573	315	31	2.33044	0.00467259
uploaded_gene_set	R_HSA_5654704	R-HSA-5654704	SHC-mediated cascade:FGFR3	reactome_annotation	3.63748	11511	573	19	6	2.31933	0.00479371
uploaded_gene_set	R_HSA_1566948	R-HSA-1566948	Elastic fibre formation	reactome_annotation	3.58305	11511	573	44	9	2.27613	0.005295
uploaded_gene_set	R_HSA_5655253	R-HSA-5655253	Signaling by FGFR2 in disease	reactome_annotation	3.58305	11511	573	44	9	2.27613	0.005295
uploaded_gene_set	R_HSA_74751	R-HSA-74751	Insulin receptor signalling cascade	reactome_annotation	3.58035	11511	573	318	31	2.27613	0.005295
uploaded_gene_set	R_HSA_176408	R-HSA-176408	Regulation of APC/C activators between G1/S and early anaphase	reactome_annotation	3.57098	11511	573	96	14	2.27131	0.00535414
uploaded_gene_set	R_HSA_190375	R-HSA-190375	FGFR2c ligand binding and activation	reactome_annotation	3.55777	11511	573	13	5	2.2626	0.00546256
uploaded_gene_set	R_HSA_5654720	R-HSA-5654720	PI-3K cascade:FGFR4	reactome_annotation	3.5011	11511	573	20	6	2.21039	0.00616045
uploaded_gene_set	R_HSA_187577	R-HSA-187577	SCF(Skp2)-mediated degradation of p27/p21	reactome_annotation	3.46255	11511	573	76	12	2.17624	0.00666436
uploaded_gene_set	R_HSA_194313	R-HSA-194313	VEGF ligand-receptor interactions	reactome_annotation	3.441	11511	573	8	4	2.1719	0.00673131
uploaded_gene_set	R_HSA_195399	R-HSA-195399	VEGF binds to VEGFR leading to receptor dimerization	reactome_annotation	3.441	11511	573	8	4	2.1719	0.00673131
uploaded_gene_set	R_HSA_2660825	R-HSA-2660825	Signaling by NOTCH1 t(7;9)(NOTCH1:M1580_K2555) Translocation Mutant	reactome_annotation	3.441	11511	573	8	4	2.1719	0.00673131
uploaded_gene_set	R_HSA_2660826	R-HSA-2660826	Constitutive Signaling by NOTCH1 t(7;9)(NOTCH1:M1580_K2555) Translocation Mutant	reactome_annotation	3.441	11511	573	8	4	2.1719	0.00673131
uploaded_gene_set	R_HSA_2129379	R-HSA-2129379	Molecules associated with elastic fibres	reactome_annotation	3.41519	11511	573	37	8	2.15028	0.00707482
uploaded_gene_set	R_HSA_202733	R-HSA-202733	Cell surface interactions at the vascular wall	reactome_annotation	3.4033	11511	573	148	18	2.14255	0.00720199
uploaded_gene_set	R_HSA_190322	R-HSA-190322	FGFR4 ligand binding and activation	reactome_annotation	3.38396	11511	573	14	5	2.12732	0.00745901
uploaded_gene_set	R_HSA_2424491	R-HSA-2424491	DAP12 signaling	reactome_annotation	3.36572	11511	573	386	35	2.11316	0.00770611
uploaded_gene_set	R_HSA_5654732	R-HSA-5654732	Negative regulation of FGFR3 signaling	reactome_annotation	3.35994	11511	573	29	7	2.11142	0.00773718
uploaded_gene_set	R_HSA_162582	R-HSA-162582	Signal Transduction	reactome_annotation	3.29486	11511	573	2791	173	2.05035	0.00890535
uploaded_gene_set	R_HSA_5654688	R-HSA-5654688	SHC-mediated cascade:FGFR1	reactome_annotation	3.25366	11511	573	22	6	2.01629	0.00963187
uploaded_gene_set	R_HSA_109704	R-HSA-109704	PI3K Cascade	reactome_annotation	3.25291	11511	573	80	12	2.01629	0.00963187
uploaded_gene_set	R_HSA_5654228	R-HSA-5654228	Phospholipase C-mediated cascade; FGFR4	reactome_annotation	3.22591	11511	573	15	5	1.99318	0.0101582
uploaded_gene_set	R_HSA_5654712	R-HSA-5654712	FRS-mediated FGFR4 signaling	reactome_annotation	3.14085	11511	573	23	6	1.91199	0.0122465
uploaded_gene_set	R_HSA_111465	R-HSA-111465	Apoptotic cleavage of cellular proteins	reactome_annotation	3.09784	11511	573	41	8	1.87659	0.0132863
uploaded_gene_set	R_HSA_5654741	R-HSA-5654741	Signaling by FGFR3	reactome_annotation	3.09784	11511	573	41	8	1.87659	0.0132863
uploaded_gene_set	R_HSA_190377	R-HSA-190377	FGFR2b ligand binding and activation	reactome_annotation	2.99867	11511	573	10	4	1.7855	0.0163871
uploaded_gene_set	R_HSA_5654726	R-HSA-5654726	Negative regulation of FGFR1 signaling	reactome_annotation	2.99779	11511	573	33	7	1.7855	0.0163871
uploaded_gene_set	R_HSA_1474228	R-HSA-1474228	Degradation of the extracellular matrix	reactome_annotation	2.99556	11511	573	147	17	1.7855	0.0163871
uploaded_gene_set	R_HSA_1306955	R-HSA-1306955	GRB7 events in ERBB2 signaling	reactome_annotation	2.94388	11511	573	5	3	1.74112	0.0181502
uploaded_gene_set	R_HSA_68911	R-HSA-68911	G2 Phase	reactome_annotation	2.94388	11511	573	5	3	1.74112	0.0181502
uploaded_gene_set	R_HSA_2172127	R-HSA-2172127	DAP12 interactions	reactome_annotation	2.92202	11511	573	424	36	1.72286	0.0189296
uploaded_gene_set	R_HSA_74752	R-HSA-74752	Signaling by Insulin receptor	reactome_annotation	2.89858	11511	573	349	31	1.70299	0.0198156
uploaded_gene_set	R_HSA_75153	R-HSA-75153	Apoptotic execution phase	reactome_annotation	2.84186	11511	573	55	9	1.64982	0.0223963
uploaded_gene_set	R_HSA_69273	R-HSA-69273	Cyclin A/B1 associated events during G2/M transition	reactome_annotation	2.83807	11511	573	26	6	1.64955	0.0224103
uploaded_gene_set	R_HSA_5633008	R-HSA-5633008	TP53 Regulates Transcription of Cell Death Genes	reactome_annotation	2.82049	11511	573	45	8	1.64837	0.0224712
uploaded_gene_set	R_HSA_1839122	R-HSA-1839122	Signaling by activated point mutants of FGFR1	reactome_annotation	2.81973	11511	573	11	4	1.64837	0.0224712
uploaded_gene_set	R_HSA_3371378	R-HSA-3371378	Regulation by c-FLIP	reactome_annotation	2.81973	11511	573	11	4	1.64837	0.0224712
uploaded_gene_set	R_HSA_5218900	R-HSA-5218900	CASP8 activity is inhibited	reactome_annotation	2.81973	11511	573	11	4	1.64837	0.0224712
uploaded_gene_set	R_HSA_69416	R-HSA-69416	Dimerization of procaspase-8	reactome_annotation	2.81973	11511	573	11	4	1.64837	0.0224712
uploaded_gene_set	R_HSA_381426	R-HSA-381426	Regulation of Insulin-like Growth Factor (IGF) transport and uptake by Insulin-like Growth Factor Binding Proteins (IGFBPs)	reactome_annotation	2.79975	11511	573	127	15	1.63288	0.0232872
uploaded_gene_set	R_HSA_168249	R-HSA-168249	Innate Immune System	reactome_annotation	2.79755	11511	573	1462	97	1.63288	0.0232872
uploaded_gene_set	R_HSA_881907	R-HSA-881907	Gastrin-CREB signalling pathway via PKC and MAPK	reactome_annotation	2.75208	11511	573	465	38	1.59248	0.0255575
uploaded_gene_set	R_HSA_176409	R-HSA-176409	APC/C:Cdc20 mediated degradation of mitotic proteins	reactome_annotation	2.74945	11511	573	91	12	1.59248	0.0255575
uploaded_gene_set	R_HSA_975576	R-HSA-975576	N-glycan antennae elongation in the medial/trans-Golgi	reactome_annotation	2.74732	11511	573	27	6	1.59248	0.0255575
uploaded_gene_set	R_HSA_2559586	R-HSA-2559586	DNA Damage/Telomere Stress Induced Senescence	reactome_annotation	2.71111	11511	573	80	11	1.5599	0.0275487
uploaded_gene_set	R_HSA_176814	R-HSA-176814	Activation of APC/C and APC/C:Cdc20 mediated degradation of mitotic proteins	reactome_annotation	2.7083	11511	573	92	12	1.5599	0.0275487
uploaded_gene_set	R_HSA_201451	R-HSA-201451	Signaling by BMP	reactome_annotation	2.66096	11511	573	28	6	1.52514	0.0298443
uploaded_gene_set	R_HSA_5654716	R-HSA-5654716	Downstream signaling of activated FGFR4	reactome_annotation	2.66096	11511	573	28	6	1.52514	0.0298443
uploaded_gene_set	R_HSA_190373	R-HSA-190373	FGFR1c ligand binding and activation	reactome_annotation	2.66095	11511	573	12	4	1.52514	0.0298443
uploaded_gene_set	R_HSA_6803211	R-HSA-6803211	TP53 Regulates Transcription of Death Receptors and Ligands	reactome_annotation	2.66095	11511	573	12	4	1.52514	0.0298443
uploaded_gene_set	R_HSA_375170	R-HSA-375170	CDO in myogenesis	reactome_annotation	2.57864	11511	573	29	6	1.44899	0.0355643
uploaded_gene_set	R_HSA_525793	R-HSA-525793	Myogenesis	reactome_annotation	2.57864	11511	573	29	6	1.44899	0.0355643
uploaded_gene_set	R_HSA_5655302	R-HSA-5655302	Signaling by FGFR1 in disease	reactome_annotation	2.55369	11511	573	39	7	1.42709	0.0374036
uploaded_gene_set	R_HSA_69615	R-HSA-69615	G1/S DNA Damage Checkpoints	reactome_annotation	2.54015	11511	573	84	11	1.41657	0.0383203
uploaded_gene_set	R_HSA_75035	R-HSA-75035	Chk1/Chk2(Cds1) mediated inactivation of Cyclin B:Cdk1 complex	reactome_annotation	2.51854	11511	573	13	4	1.39796	0.0399978
uploaded_gene_set	R_HSA_5654719	R-HSA-5654719	SHC-mediated cascade:FGFR4	reactome_annotation	2.50268	11511	573	21	5	1.38509	0.0412009
uploaded_gene_set	R_HSA_69656	R-HSA-69656	Cyclin A:Cdk2-associated events at S phase entry	reactome_annotation	2.47543	11511	573	98	12	1.36081	0.0435703
uploaded_gene_set	R_HSA_1643685	R-HSA-1643685	Disease	reactome_annotation	2.4584	11511	573	918	64	1.34672	0.045007
uploaded_gene_set	R_HSA_453279	R-HSA-453279	Mitotic G1-G1/S phases	reactome_annotation	2.4541	11511	573	165	17	1.34535	0.0451497
uploaded_gene_set	R_HSA_75158	R-HSA-75158	TRAIL signaling	reactome_annotation	2.43248	11511	573	7	3	1.32663	0.0471379
uploaded_gene_set	R_HSA_1839124	R-HSA-1839124	FGFR1 mutant receptor activation	reactome_annotation	2.42495	11511	573	31	6	1.32557	0.0472535
uploaded_gene_set	R_HSA_5654733	R-HSA-5654733	Negative regulation of FGFR4 signaling	reactome_annotation	2.42495	11511	573	31	6	1.32557	0.0472535
uploaded_gene_set	R_HSA_68949	R-HSA-68949	Orc1 removal from chromatin	reactome_annotation	2.41999	11511	573	87	11	1.32557	0.0472535
uploaded_gene_set	R_HSA_69052	R-HSA-69052	Switching of origins to a post-replicative state	reactome_annotation	2.41999	11511	573	87	11	1.32557	0.0472535
uploaded_gene_set	R_HSA_69202	R-HSA-69202	Cyclin E associated events during G1/S transition	reactome_annotation	2.40279	11511	573	100	12	1.31118	0.0488451
