## Supplementary material for "Molecular pathology of acute respiratory distress syndrome, mechanical ventilation and abnormal coagulation in severe COVID-19": Table S3

### Sheet: Spearman Coef (EP6)
Caption: Spearman's rank correlation coefficient of metabolites (rows) and blood markers (columns) across EP6 patients. Due to missing data, for some metabolites the correlation could not be calculated, which were removed.
CHEM_ID	CHEMICAL_NAME	SUB_PATHWAY	SUPER_PATHWAY	Total WBC count (HIGHEST value)	Neutrophil (relative value) (HIGHEST value)	Lymphocyte (relative value) (LOWEST value)	Monocyte (relative valeur) (HIGHEST value)	Eosinophil (relative value) (HIGHEST value)	Basophil (relative value) (HIGHEST value)	Platelet (LOWEST value)	Haemoglobin (LOWEST value)	Urea (HIGHEST value)	Creatinine (HIGHEST value)	Sodium Na+ (HIGHEST value)	Potassium K+ (HIGHEST value)	C-reactive protein (CRP) (HIGHEST value)	LDH (HIGHEST value)	Albumin (LOWEST value)	ALT (HIGHEST value)	APTT (activated partial thromboplastin time) (HIGHEST value)	International Normalized Ratio (INR) (HIGHEST value)	Total bilirubin (HIGHEST value)	Glucose (HIGHEST value)	D-Dimer (HIGHEST value)				Max Absolute R (Spearman)
35	S-1-pyrroline-5-carboxylate	Glutamate Metabolism	Amino Acid	0.289458	0.252209	-0.321783	0.111048	0.24155	0.276884	-0.264042	-0.375498	0.421367	0.29898	0.435146	0.318337	0.261234	-0.0639315	-0.438348	0.217738	0.346879	0.161835	0.185953	0.285946	0.328588				0.438348
50	spermidine	Polyamine Metabolism	Amino Acid	0.332484	-0.00367885	-0.113141	-0.277228	0.0506488	0.0730682	0.228712	-0.171298	0.118096	0.0418113	0.0839901	0.028808	0.139293	-0.00809429	-0.160016	0.0770468	0.0914208	0.193493	0.0968564	-0.0231692	0.0941444				0.332484
55	1-methylnicotinamide	Nicotinate and Nicotinamide Metabolism	Cofactors and Vitamins	0.215249	-0.0710033	-0.149623	-0.194996	0.0290092	0.105415	-0.190684	-0.192858	0.216205	0.226399	0.191053	0.040482	-0.0279852	0.0738733	-0.220552	0.000785632	0.247032	0.152259	0.164758	-0.0513978	0.162359				0.247032
62	12,13-DiHOME	Fatty Acid, Dihydroxy	Lipid	0.153081	0.0478511	-0.293468	0.111913	0.124047	0.259957	-0.231919	-0.30567	0.269658	0.191955	0.336417	0.420846	0.248551	0.110305	-0.232027	0.163274	0.293944	0.289195	0.207528	0.262175	0.267413				0.420846
93	alpha-ketoglutarate	TCA Cycle	Energy	0.151645	0.0795198	-0.102974	0.00373337	0.174446	0.269548	-0.0365073	-0.0241649	0.109105	0.0541158	0.140388	0.149022	0.0288449	0.334867	-0.196947	0.471562	0.216119	0.0231144	0.221504	-0.0136497	0.0793828				0.471562
98	kynurenate	Tryptophan Metabolism	Amino Acid	0.449678	0.188499	-0.48245	-0.0487899	0.248864	0.0982511	-0.323729	-0.535272	0.713523	0.7081	0.459893	0.369148	0.499472	0.0625925	-0.453688	0.202894	0.577524	0.474566	0.29415	0.414634	0.514005				0.713523
111	3-hydroxyisobutyrate	Leucine, Isoleucine and Valine Metabolism	Amino Acid	0.20298	0.227682	-0.270346	-0.095588	0.00560046	0.0865116	-0.329112	-0.198828	0.294448	0.267326	0.167999	0.171288	0.13574	0.137732	-0.349594	0.163002	0.320923	0.092922	0.176305	0.214118	0.28711				0.349594
112	3-hydroxy-3-methylglutarate	Mevalonate Metabolism	Lipid	0.184629	0.105795	-0.257236	-0.0824925	0.138826	0.128562	-0.282214	-0.503703	0.38092	0.572591	0.199439	0.122734	0.256521	0.0918105	-0.168741	-0.0238256	0.375892	0.203588	0.0571396	0.373224	0.247442				0.572591
117	homovanillate (HVA)	Tyrosine Metabolism	Amino Acid	0.114523	0.125454	-0.290252	-0.0101637	0.142446	0.0209954	-0.215078	-0.392455	0.468149	0.549368	0.340565	0.309274	0.224477	-0.0284431	-0.282173	0.0420349	0.466574	0.266273	0.144853	0.166638	0.225389				0.549368
132	3-phosphoglycerate	Glycolysis, Gluconeogenesis, and Pyruvate Metabolism	Carbohydrate	0.148076	-0.00909937	-0.0212048	-0.279498	-0.170161	-0.069881	0.248345	0.0880744	-0.0463682	-0.0960027	0.096306	-0.123527	-0.0646214	-0.120137	-0.133624	0.0403062	-0.00977726	0.0454022	-0.153871	-0.0214529	0.0128204				0.279498
136	cholate	Primary Bile Acid Metabolism	Lipid	0.066841	-0.100431	-0.0767584	-0.104459	0.0671493	0.155619	-0.038384	-0.126887	0.0173553	0.0638424	-0.0448161	0.182676	0.0346575	-0.0684244	0.109178	0.00152427	0.0336612	0.0755126	0.00286559	0.207779	0.0662624				0.207779
144	4-hydroxyphenylacetate	Phenylalanine Metabolism	Amino Acid	0.237276	0.0686616	-0.263861	-0.251985	0.069695	0.0737237	-0.226158	-0.38392	0.543314	0.430145	0.31854	0.377933	0.266417	-0.202954	-0.299952	-0.25537	0.235492	0.334963	0.0817331	0.314873	0.42933				0.543314
158	5,6-dihydrothymine	Pyrimidine Metabolism, Thymine containing	Nucleotide	0.254687	0.0409725	-0.138551	0.0269638	0.186396	0.0377121	0.0559281	-0.231334	0.113717	0.0304172	0.160907	0.121148	-0.0235226	-0.00805218	0.00492649	-0.142715	0.254563	0.0291245	0.0472332	0.196308	0.145597				0.254687
171	hypoxanthine	Purine Metabolism, (Hypo)Xanthine/Inosine containing	Nucleotide	0.180321	0.0545733	-0.0329277	-0.143697	-0.0260482	0.0272136	0.201531	-0.271495	0.193174	0.176739	0.173725	0.0587717	-0.0827917	0.04013	-0.164374	-0.282791	0.141141	-0.171338	-0.17358	0.212459	0.133397				0.282791
179	9,10-DiHOME	Fatty Acid, Dihydroxy	Lipid	0.238496	-0.0297571	-0.422243	-0.00735842	0.148959	0.356679	-0.247471	-0.402347	0.391715	0.347248	0.402115	0.366685	0.237565	0.033153	-0.350959	0.15805	0.399447	0.417926	0.340191	0.321931	0.448092				0.448092
180	linoleate (18:2n6)	Long Chain Polyunsaturated Fatty Acid (n3 and n6)	Lipid	0.117929	-0.125364	-0.0706666	-0.0541502	0.0162951	0.107795	-0.082898	-0.198426	0.171689	0.100682	0.299774	0.213812	0.029844	-0.194178	-0.141474	-0.0109075	0.329332	0.130571	0.193145	0.190567	0.233346				0.329332
181	laurate (12:0)	Medium Chain Fatty Acid	Lipid	-0.0356039	-0.132036	0.086559	-0.123952	-0.149399	-0.107653	0.0935778	0.0585519	0.0496592	-0.00508107	0.0654702	0.0306413	-0.202825	-0.0816541	-0.0355033	-0.0548481	0.17634	-0.130346	0.0557872	0.0917257	-0.0663751				0.202825
182	quinolinate	Nicotinate and Nicotinamide Metabolism	Cofactors and Vitamins	0.264558	0.118807	-0.476491	-0.125188	0.162343	0.166045	-0.231413	-0.61965	0.645771	0.616071	0.381316	0.401846	0.288982	-0.133806	-0.470504	0.0998484	0.468926	0.388955	0.144247	0.387978	0.483599				0.645771
189	N6,N6,N6-trimethyllysine	Lysine Metabolism	Amino Acid	0.330549	0.362748	-0.484739	-0.0178614	0.228556	0.126895	-0.272347	-0.344022	0.561955	0.510728	0.286928	0.306071	0.121905	0.100375	-0.498011	0.225166	0.287834	0.137751	0.285722	0.308051	0.283686				0.561955
192	N-acetylputrescine	Polyamine Metabolism	Amino Acid	0.374825	0.160542	-0.475508	-0.0594945	0.208397	0.148331	-0.234112	-0.503958	0.568238	0.515331	0.210861	0.418831	0.436784	-0.0804734	-0.358305	0.0608043	0.490368	0.280039	0.225753	0.381838	0.428525				0.568238
194	N-formylmethionine	Methionine, Cysteine, SAM and Taurine Metabolism	Amino Acid	0.345767	0.228002	-0.446107	-0.0521802	0.272358	0.119578	-0.279141	-0.655528	0.662873	0.609283	0.413679	0.365137	0.334328	-0.212912	-0.462829	-0.160616	0.474988	0.212449	0.0689383	0.555946	0.487488				0.662873
197	S-adenosylhomocysteine (SAH)	Methionine, Cysteine, SAM and Taurine Metabolism	Amino Acid	0.38278	0.215232	-0.563473	-0.154635	0.176367	0.0904524	-0.228153	-0.589029	0.643796	0.74236	0.426829	0.353054	0.36479	-0.0103056	-0.348345	0.10493	0.535692	0.269953	0.210207	0.389523	0.3609				0.74236
209	adenosine 5'-monophosphate (AMP)	Purine Metabolism, Adenine containing	Nucleotide	0.0292663	0.000341157	0.143693	-0.0170321	0.0147236	-0.0706174	0.0529657	0.162352	-0.0705463	-0.0893808	0.0228331	-0.124649	-0.0662493	0.123914	-0.145984	-0.216545	-0.0825585	-0.149655	0.0453932	-0.104545	0.241162				0.241162
212	5-methylthioadenosine (MTA)	Polyamine Metabolism	Amino Acid	0.301906	0.254294	-0.45865	-0.0137308	0.169766	0.151406	-0.339736	-0.654368	0.57215	0.639732	0.371829	0.377897	0.383371	-0.0104558	-0.359124	0.116182	0.626981	0.359559	0.193566	0.393222	0.406059				0.654368
229	arachidonate (20:4n6)	Long Chain Polyunsaturated Fatty Acid (n3 and n6)	Lipid	0.0344493	-0.112488	0.0740301	0.014607	0.0612292	0.223791	-0.14129	-0.153299	0.163526	0.0922319	0.339072	0.104048	-0.0374693	-0.126237	-0.118754	0.0123691	0.353452	0.0558135	0.103456	0.223863	0.201735				0.353452
231	arginine	Urea cycle; Arginine and Proline Metabolism	Amino Acid	0.197554	-0.0564018	0.0530217	0.283878	0.105292	0.0490761	-0.110756	0.0800797	0.00385424	-0.0153866	-0.0425377	-0.11642	-0.100774	0.249002	0.0500072	0.0502074	0.0346686	-0.0825177	0.283342	0.00595301	-0.0183946				0.283878
233	ascorbate (vitamin C)	Ascorbate and Aldarate Metabolism	Cofactors and Vitamins	-0.252909	-0.0243484	0.162985	-0.0924151	-0.406803	-0.425798	0.16534	0.171219	-0.117311	-0.0184884	-0.31955	-0.204307	-0.222709	-0.327383	0.133354	-0.125452	-0.264449	-0.210991	-0.219561	-0.0760278	-0.166435				0.425798
234	aspartate	Alanine and Aspartate Metabolism	Amino Acid	0.188866	0.119759	-0.222428	-0.127512	0.28419	0.282477	0.00977191	-0.150487	0.193102	0.171657	0.170031	0.268175	0.157705	0.117147	-0.278703	0.169605	0.39256	0.162346	0.222404	0.0860721	0.205786				0.39256
235	2-hydroxyphenylacetate	Phenylalanine Metabolism	Amino Acid	0.294943	0.337273	-0.45705	-0.115681	0.220808	0.00947583	-0.24754	-0.501554	0.692546	0.693306	0.304557	0.310211	0.35678	-0.00989832	-0.388311	0.0817227	0.465087	0.292774	0.206802	0.379064	0.436753				0.693306
240	3-(4-hydroxyphenyl)lactate	Tyrosine Metabolism	Amino Acid	0.270872	0.284687	-0.44835	-0.104502	0.210476	0.126163	-0.228075	-0.322358	0.496496	0.505957	0.344913	0.223632	0.181201	0.0387075	-0.510435	0.198125	0.361965	0.175746	0.33061	0.289672	0.322709				0.510435
241	phenylpyruvate	Phenylalanine Metabolism	Amino Acid	0.0561174	0.259871	-0.00635695	-0.0560115	-0.120684	-0.264775	-0.0880109	0.139078	0.0376664	0.0651938	-0.138002	-0.0713184	0.00586762	0.0978854	-0.0484566	0.145506	-0.0720818	-0.131874	0.107677	-0.0984184	-0.110931				0.264775
250	biliverdin	Hemoglobin and Porphyrin Metabolism	Cofactors and Vitamins	0.409728	0.130958	-0.265032	-0.0943466	0.0657683	-0.177205	-0.0551432	-0.011951	0.193652	0.122105	0.00564137	0.113478	0.212866	0.0830198	-0.0397391	0.155829	0.183411	0.188505	0.409576	0.0208091	0.158766				0.409728
252	succinate	TCA Cycle	Energy	0.348331	0.0352647	-0.296578	0.0155648	0.237232	0.361104	0.0552149	-0.323275	0.219071	0.233793	0.103603	0.155598	0.0930094	-0.016658	-0.133542	0.377578	0.359663	0.127349	0.229014	0.0704322	0.0156177				0.377578
254	3-hydroxybutyrate (BHBA)	Ketone Bodies	Lipid	-0.284386	-0.149189	0.157563	-0.235344	-0.351864	-0.26364	0.0618888	0.182571	-0.226062	-0.0989535	-0.0928232	-0.416599	-0.223804	0.00958796	0.260257	-0.165695	-0.0626462	-0.0832286	-0.120554	-0.109523	-0.136425				0.416599
266	cholesterol	Sterol	Lipid	0.240197	0.014476	-0.182262	0.0182533	0.178397	0.168698	-0.0395336	-0.205525	0.169706	0.0592527	0.283169	0.182541	0.159716	-0.0310969	-0.241432	0.19301	0.343081	0.342582	0.28109	0.180968	0.216852				0.343081
267	choline phosphate	Phospholipid Metabolism	Lipid	0.00896668	-0.302613	0.0556451	-0.156312	-0.142444	-0.0911305	0.120974	0.0262524	-0.175448	-0.0414211	-0.231583	-0.218244	-0.0118996	0.0546258	0.210401	0.0749456	0.0875251	0.0902897	-0.0704268	-0.24926	-0.0571464				0.302613
273	cortisone	Corticosteroids	Lipid	-0.127565	0.00340602	0.202495	0.0755237	0.00538168	-0.0656446	0.228223	0.0699471	-0.272373	-0.166612	-0.147811	-0.203008	0.0560173	0.0630162	0.267584	0.146722	-0.0705724	0.0386237	-0.0906148	-0.156747	-0.265777				0.272373
275	creatinine	Creatine Metabolism	Amino Acid	0.297947	0.262635	-0.372208	-0.0420794	0.0901402	0.110514	-0.328303	-0.460464	0.628122	0.800468	0.283433	0.271563	0.331698	0.0262886	-0.376477	0.180038	0.382606	0.150522	0.225342	0.4027	0.231008				0.800468
278	cysteinylglycine	Glutathione Metabolism	Amino Acid	0.0661034	-0.12138	-0.0282797	-0.081873	-0.108351	-0.224883	0.236987	0.0973847	-0.0643435	0.0431493	-0.125634	-0.180675	-0.0313235	-0.183793	0.10443	-0.0864013	0.0472788	-0.065019	-0.139365	-0.122732	-0.259257				0.259257
279	cystine	Methionine, Cysteine, SAM and Taurine Metabolism	Amino Acid	0.0627907	0.123111	0.0268755	-0.172987	-0.104552	-0.12743	-0.045658	-0.0535803	0.100115	0.0553025	-0.1035	-0.138109	-0.179253	0.10965	-0.11449	0.0886851	-0.0875757	-0.313508	-0.0682431	0.00117123	0.0370189				0.313508
297	sphingosine	Sphingosines	Lipid	0.16355	0.136074	-0.220991	-0.0205825	0.314375	0.376556	-0.060718	-0.150519	0.263291	0.255256	0.329888	0.243162	0.243456	0.0526769	-0.359666	0.0552866	0.319694	0.327737	0.313239	0.266283	0.387602				0.387602
302	deoxycholate	Secondary Bile Acid Metabolism	Lipid	-0.309252	-0.15201	0.286139	0.128257	-0.253993	-0.209457	0.0183325	0.284718	-0.236425	-0.215644	-0.21379	-0.253008	-0.189364	-0.10433	0.324681	-0.194394	-0.415089	-0.145521	-0.215913	0.00749532	-0.434018				0.434018
310	cystathionine	Methionine, Cysteine, SAM and Taurine Metabolism	Amino Acid	0.0912754	0.285383	-0.262235	-0.226266	-0.0756085	-0.167114	-0.139132	-0.22299	0.407952	0.416975	0.127765	0.0333675	-0.0421356	-0.0777279	-0.377697	0.140226	0.139117	0.0421889	0.0812375	0.120575	0.277715				0.416975
313	sphinganine	Sphingolipid Synthesis	Lipid	0.0842597	0.0252513	-0.0710149	-0.00599734	0.240029	0.310051	-0.0918496	-0.0857684	0.138944	0.144763	0.163201	0.206104	0.154784	0.100247	-0.221596	-0.0100488	0.248308	0.236369	0.235223	0.204172	0.240654				0.310051
330	fumarate	TCA Cycle	Energy	0.107393	-0.0297138	-0.0740846	0.0549557	0.0550137	0.244103	-0.0769886	-0.115718	0.12985	0.130929	0.00374229	0.107372	0.0726245	0.232031	-0.116617	0.151316	0.15217	0.107599	0.139884	0.177463	-0.0119429				0.244103
331	gamma-glutamylglutamate	Gamma-glutamyl Amino Acid	Peptide	0.148314	0.0873068	-0.227504	-0.0841191	0.209549	0.32131	-0.234485	-0.3303	0.232646	0.196718	0.240862	0.330468	0.0231373	-0.0430634	-0.27065	0.188374	0.402062	0.266905	0.268674	0.136093	0.369765				0.402062
338	gluconate	Food Component/Plant	Xenobiotics	-0.0855498	-0.15191	0.2302	-0.0149553	-0.126693	-0.118049	0.0138177	0.242629	-0.105219	-0.179088	-0.108215	-0.0738373	-0.161676	0.0194462	0.202676	-0.211426	-0.173419	-0.0898039	-0.0836367	-0.0459949	-0.204345				0.242629
339	glutarate (C5-DC)	Fatty Acid, Dicarboxylate	Lipid	0.106639	0.0175945	0.0578796	-0.144068	-0.0692833	-0.0221975	-0.0287147	-0.210903	0.203493	0.185968	0.0429027	0.10024	0.146882	-0.205664	-0.0302227	-0.0899256	0.225751	0.128156	0.087991	0.2383	0.0985031				0.2383
340	glycine	Glycine, Serine and Threonine Metabolism	Amino Acid	-0.0417835	0.0186664	0.0508882	0.222718	0.0400139	0.0627266	-0.094868	-0.0225715	-0.0744012	-0.0295467	0.0283904	-0.054547	-0.261969	0.105083	-0.119227	0.0838251	-0.00710826	-0.225908	-0.122894	0.0397953	-0.121684				0.261969
342	glycocholate	Primary Bile Acid Metabolism	Lipid	0.164495	-0.0352867	-0.261398	-0.140498	0.0675538	0.15691	-0.0175967	-0.297004	0.117236	0.107085	0.00679839	0.258404	0.123006	0.0235718	-0.136119	0.310855	0.237053	0.253567	0.348943	-0.0825323	0.172694				0.348943
344	guanidinoacetate	Creatine Metabolism	Amino Acid	-0.0938001	-0.217575	0.388982	0.263448	-0.113826	-0.0782991	0.0634101	0.42982	-0.326863	-0.19829	-0.401201	-0.352903	-0.232669	0.00317228	0.184207	-0.0506463	-0.171472	-0.292196	-0.0196534	-0.253656	-0.380016				0.42982
347	guanosine 5'-monophosphate (5'-GMP)	Purine Metabolism, Guanine containing	Nucleotide	0.0361169	-0.129098	0.16667	-0.00469461	-0.0211271	-0.186049	0.00802675	0.112421	-0.0280909	-0.152508	-0.0703684	-0.122518	-0.0784555	-0.03222	0.124796		-0.129096	-0.160059	-0.158206	-0.103413	0.0358177				0.186049
355	histidine	Histidine Metabolism	Amino Acid	0.281152	0.0104488	-0.121555	0.119283	0.179606	0.0774145	-0.0819263	-0.00591973	0.192449	0.268628	-0.00525038	-0.0137583	-0.0232808	0.219954	0.0696735	0.0938374	0.299521	-0.0368575	0.225744	0.100347	-0.0614684				0.299521
356	cortisol	Corticosteroids	Lipid	-0.106103	0.00802752	-0.0268607	-0.015533	0.00981897	-0.0990695	0.00594939	-0.174555	0.00825031	0.0800381	0.139986	-0.00715843	0.289633	0.000810909	0.0320396	0.0971532	0.175323	0.196158	-0.0726315	0.0515936	0.0337203				0.289633
358	hypotaurine	Methionine, Cysteine, SAM and Taurine Metabolism	Amino Acid	0.0239855	0.0890108	-0.136304	0.121144	0.126061	-0.098054	0.0961581	-0.108204	0.135305	0.0329394	0.147561	0.0551608	-0.16939	-0.0497038	-0.125618	-0.121371	0.0803031	0.0169419	-0.0752152	0.122001	0.121079				0.16939
361	inosine	Purine Metabolism, (Hypo)Xanthine/Inosine containing	Nucleotide	-0.0615404	-0.222592	0.248454	-0.126282	-0.101635	-0.0864347	0.206198	0.0874017	-0.211418	-0.329019	-0.106348	-0.198324	-0.232391	-0.138385	0.180363	-0.314088	-0.188811	-0.170521	-0.255836	-0.0590634	-0.127468				0.329019
363	myo-inositol	Inositol Metabolism	Lipid	-0.0303709	0.0929574	-0.0547147	-0.232215	-0.0582644	-0.023759	-0.136598	-0.164977	0.223389	0.367114	-0.124433	-0.154269	0.154413	-0.227071	-0.129662	-0.192999	0.126514	-0.0116959	0.120136	0.129554	0.126604				0.367114
376	isoleucine	Leucine, Isoleucine and Valine Metabolism	Amino Acid	0.0819424	-0.0770709	-0.0778726	-0.117574	-0.00253625	0.209333	-0.016836	-0.0190419	-0.00613174	0.108582	0.06247	-0.118923	-0.0963732	0.0133008	0.05204	0.0409625	0.171876	-0.0691182	0.202183	-0.0333844	-0.0670849				0.209333
382	3-sulfo-alanine	Methionine, Cysteine, SAM and Taurine Metabolism	Amino Acid	0.185009	-0.100875	-0.0807983	0.20307	0.244427	0.143607	0.0161111	-0.219727	0.10153	0.136985	-0.0873933	0.0642023	0.196056	-0.0937254	0.184071	-0.0838591	0.191512	0.0964915	-0.0458366	0.136103	0.0282715				0.244427
391	citrulline	Urea cycle; Arginine and Proline Metabolism	Amino Acid	0.33676	-0.0212786	-0.176198	0.178962	0.258904	0.266992	-0.0518939	-0.245227	0.219174	0.172573	0.146109	0.131812	0.0383419	0.0616958	-0.142051	0.0835145	0.248827	-0.126034	0.0615157	0.309583	0.056019				0.33676
393	lactose	Disaccharides and Oligosaccharides	Carbohydrate	0.141297	0.177953	-0.227856	-0.0910428	0.135816	0.0867754	-0.145916	-0.453646	0.45991	0.494136	0.254047	0.190651	0.14552	-0.0619249	-0.274349	-0.179545	0.275424	0.0454049	-0.111365	0.469924	0.26144				0.494136
397	leucine	Leucine, Isoleucine and Valine Metabolism	Amino Acid	0.1042	-0.110975	0.0348761	-0.107626	-0.132418	0.0540777	-0.00792425	0.0886127	-0.0386937	0.0818308	-0.0421387	-0.239256	-0.14774	0.0956662	0.0802347	0.010944	0.0830603	-0.156055	0.205571	-0.136259	-0.122498				0.239256
405	lithocholate	Secondary Bile Acid Metabolism	Lipid	-0.271468	-0.13092	0.14945	0.110788	-0.033906	0.0216043	-0.0356731	0.09707	-0.110837	-0.109953	-0.188832	-0.0608396	-0.0641645	0.0187321	0.0782587	0.0915554	-0.352226	-0.136146	-0.0105881	-0.0375226	-0.129163				0.352226
407	lysine	Lysine Metabolism	Amino Acid	0.116654	0.0750464	0.10034	0.164573	-0.0666173	-0.0636985	-0.0788602	0.221874	-0.0432009	-0.0714217	-0.0730026	-0.126798	-0.276183	0.226284	-0.091817	0.198893	-0.12829	-0.311139	0.130307	-0.0783138	-0.180313				0.311139
409	malate	TCA Cycle	Energy	0.31815	0.151344	-0.324564	-0.155539	0.178713	0.331127	-0.202853	-0.584739	0.430632	0.391346	0.324295	0.381271	0.237259	-0.0016786	-0.408699	-0.00716204	0.505951	0.328827	0.19858	0.345803	0.506405				0.584739
415	methionine	Methionine, Cysteine, SAM and Taurine Metabolism	Amino Acid	0.208368	0.179099	-0.0784495	0.0243486	0.0336134	0.0128205	-0.179908	0.0326103	0.138522	0.105819	0.0243528	-0.0088321	-0.191798	0.306573	-0.188305	0.180768	0.106902	-0.175947	0.206893	-0.0235038	0.113416				0.306573
418	methylmalonate (MMA)	Fatty Acid Metabolism (also BCAA Metabolism)	Lipid	0.251079	0.211114	-0.403403	-0.0584073	0.268043	0.0796003	-0.234999	-0.524402	0.572786	0.594965	0.237588	0.404147	0.397074	-0.0364467	-0.294678	-0.00877017	0.424824	0.333621	0.0887305	0.412852	0.385138				0.594965
424	palmitate (16:0)	Long Chain Saturated Fatty Acid	Lipid	-0.0307463	-0.127628	0.0723538	-0.107343	-0.0522598	0.0333617	-0.0415645	-0.0780241	0.14795	0.0707607	0.257723	0.10962	-0.113356	-0.207791	-0.122612	-0.0542817	0.27473	0.0493211	0.128476	0.194292	0.213093				0.27473
432	nicotinamide	Nicotinate and Nicotinamide Metabolism	Cofactors and Vitamins	-0.213042	-0.331042	0.198948	-0.183567	-0.0916968	0.170445	0.258442	0.308575	-0.352751	-0.287216	-0.257165	-0.20152	-0.302259	-0.198986	0.208708	-0.0507738	0.00404741	-0.0850412	-0.129308	-0.323691	-0.178371				0.352751
439	stearate (18:0)	Long Chain Saturated Fatty Acid	Lipid	0.0279831	-0.17529	-0.0658771	-0.129503	-0.0842404	0.0775674	-0.0517744	-0.156941	0.171076	0.160102	0.189883	0.112984	0.106199	-0.210224	-0.124692	-0.03053	0.354565	0.181326	0.247963	0.234616	0.146635				0.354565
444	ornithine	Urea cycle; Arginine and Proline Metabolism	Amino Acid	0.141022	0.126071	-0.108416	0.0157172	0.133997	0.181606	-0.0903125	0.1435	0.00300217	-0.0114603	-0.0129025	-0.0204701	-0.305205	0.126251	-0.173905	0.20516	-0.0194781	-0.217283	0.125431	-0.0544753	-0.0091451				0.305205
445	orotate	Pyrimidine Metabolism, Orotate containing	Nucleotide	0.417365	0.129533	-0.308399	-0.0813832	0.217889	0.22425	-0.149852	-0.446569	0.381506	0.320092	0.269621	0.189571	0.2397	0.141543	-0.401325	0.138253	0.392636	0.106852	0.298658	0.303471	0.360438				0.446569
452	palmitoleate (16:1n7)	Long Chain Monounsaturated Fatty Acid	Lipid	-0.140584	-0.155459	0.157726	-0.153819	-0.111595	-0.0980213	0.0490507	0.0732437	-0.0209037	-0.117072	0.14326	-0.0214984	-0.3145	-0.275704	-0.0627525	-0.0874792	0.170611	-0.0942467	-0.0282118	0.0463472	0.0868993				0.3145
460	phenylalanine	Phenylalanine Metabolism	Amino Acid	0.301969	0.314988	-0.328743	-0.192775	0.0559607	-0.0377736	-0.199118	-0.0614043	0.251441	0.295754	0.0945468	-0.0180389	0.0456132	0.144445	-0.320939	0.174904	0.195502	0.0257209	0.251184	0.0157631	0.11803				0.328743
461	phosphate	Oxidative Phosphorylation	Energy	0.334005	0.0619963	-0.274503	-0.113525	0.178985	0.217872	0.0929645	-0.27132	0.210191	0.310001	0.0908922	0.0536941	0.0270492	0.0747263	-0.084773	0.19195	0.500272	0.0174158	0.132246	0.0581651	0.0915763				0.500272
466	phytanate	Food Component/Plant	Xenobiotics	-0.240976	-0.261997	0.169839	-0.0230277	-0.184157	-0.00467534	-0.00957494	0.0530105	-0.198609	-0.0841273	-0.252569	-0.106288	-0.114912	-0.0187111	0.207799	0.0388996	0.021889	0.0677899	-0.0256533	-0.241782	-0.072636				0.261997
480	proline	Urea cycle; Arginine and Proline Metabolism	Amino Acid	0.209976	0.0479774	-0.097934	0.153667	0.177603	0.0629778	-0.136528	-0.116737	0.223944	0.24824	0.0666671	0.0895327	0.00495713	0.0170706	-0.134497	0.106645	0.303239	-0.0643792	0.165726	0.100523	0.0733905				0.303239
482	lactate	Glycolysis, Gluconeogenesis, and Pyruvate Metabolism	Carbohydrate	0.290143	0.283021	-0.343177	0.0334262	0.146482	-0.0296488	-0.0360215	-0.234877	0.237028	0.229628	0.278805	0.0852362	0.0156681	0.163251	-0.366408	0.190013	0.388817	-0.0234343	0.235634	0.153889	0.221195				0.388817
498	retinol (vitamin A)	Vitamin A Metabolism	Cofactors and Vitamins	0.347861	0.0446795	-0.00988375	0.196693	0.207787	0.159612	0.00212641	-0.244828	0.31635	0.234558	0.0981454	0.183617	0.114381	0.0916262	-0.0761501	-0.0125884	0.279144	-0.0382911	0.177947	0.253945	0.0843521				0.347861
501	salicylate	Drug - Topical Agents	Xenobiotics	-0.19374	-0.0189257	0.245437	-0.040732	-0.111121	-0.101928	-0.0524091	0.20818	-0.29177	-0.166696	-0.330789	-0.158756	-0.170993	-0.0100472	0.286778	-0.242334	-0.122452	-0.160458	-0.206263	-0.124742	-0.296366				0.330789
503	serine	Glycine, Serine and Threonine Metabolism	Amino Acid	-0.0630694	-0.109157	0.267416	0.0465747	-0.0897919	-0.0502883	0.0953936	0.270515	-0.353419	-0.273725	-0.237392	-0.295126	-0.358368	0.250027	0.1719	0.0781978	0.00479365	-0.282172	-0.0111046	-0.219372	-0.140434				0.358368
504	serotonin	Tryptophan Metabolism	Amino Acid	-0.0361906	-0.172771	0.176651	-0.191656	0.00754159	0.162872	0.0191824	0.23759	-0.205556	-0.328886	-0.187235	-0.1275	-0.0991536	-0.122065	0.0609231	0.0713688	-0.0954582	0.128566	0.118554	-0.157989	0.130111				0.328886
512	taurine	Methionine, Cysteine, SAM and Taurine Metabolism	Amino Acid	0.00115468	-0.170033	0.102419	0.0714348	0.20364	0.287774	0.277261	-0.0465531	-0.106724	-0.0755631	-0.0972198	-0.06259	0.00701839	-0.143876	0.0855956	-0.0657921	0.104676	0.0644977	-0.214747	-0.067623	0.15365				0.287774
519	myristate (14:0)	Long Chain Saturated Fatty Acid	Lipid	-0.07855	-0.12052	0.166358	-0.11359	-0.0790047	-0.0202027	0.0232391	0.00497958	0.0977257	-0.0182297	0.18334	0.075583	-0.177179	-0.253327	-0.0684538	-0.077467	0.213235	-0.0348553	0.0353015	0.149098	0.138304				0.253327
533	urea	Urea cycle; Arginine and Proline Metabolism	Amino Acid	0.277394	0.371499	-0.339346	0.0482509	0.177428	0.0705456	-0.323803	-0.445836	0.736876	0.696728	0.31673	0.234704	0.219732	0.0928211	-0.436866	0.0745437	0.324033	0.102848	0.103437	0.455071	0.401591				0.736876
535	uridine	Pyrimidine Metabolism, Uracil containing	Nucleotide	0.246209	-0.100134	0.00202464	0.00610619	0.211423	0.312312	0.215826	-0.162462	0.0733978	-0.0797283	0.112013	0.0375683	0.0127343	0.124146	-0.0465751	0.00456763	0.189014	-0.0103429	0.0210438	0.105278	0.117759				0.312312
537	trans-urocanate	Histidine Metabolism	Amino Acid	-0.0325779	-0.0301927	0.136228	-0.0800988	-0.326926	-0.342845	-0.0311236	0.113335	-0.081385	-0.0479596	-0.220715	-0.166654	-0.0822985	-0.277752	0.0328748	0.0418212	-0.0745608	-0.0293107	-0.0491479	-0.0725809	-0.0612805				0.342845
561	glutamate	Glutamate Metabolism	Amino Acid	0.230243	-0.0508073	-0.159762	-0.138646	0.148681	0.437099	-0.0156096	-0.25015	0.193771	0.175679	0.189564	0.215302	0.0143909	-0.026061	-0.248533	0.121334	0.338869	0.155605	0.264551	0.022271	0.225725				0.437099
563	glutamine	Glutamate Metabolism	Amino Acid	-0.0949465	-0.0847768	0.162178	0.120056	-0.108841	-0.154501	-0.102044	0.133572	-0.208288	-0.113193	-0.0491286	-0.166806	-0.284947	0.0613544	0.132048	-0.0569126	-0.0672249	-0.273511	-0.206639	0.0195322	-0.308156				0.308156
564	threonine	Glycine, Serine and Threonine Metabolism	Amino Acid	0.0797445	0.0371912	-0.021803	0.180421	0.0435625	-0.0188813	-0.106424	0.0425695	0.000469835	-0.0559794	0.0413487	0.0720199	-0.238916	0.0893643	-0.0691157	0.164215	0.053059	-0.161351	0.146288	0.00151467	-0.020566				0.238916
565	tryptophan	Tryptophan Metabolism	Amino Acid	0.26079	0.0292893	0.124265	0.100279	0.20598	0.173852	-0.0288857	0.133413	-0.0553052	-0.109124	-0.159211	-0.0445591	-0.0995726	0.270213	0.204633	0.0478139	0.0155572	-0.218444	0.179592	-0.11368	-0.187036				0.270213
566	valine	Leucine, Isoleucine and Valine Metabolism	Amino Acid	0.205812	0.00112107	-0.0222929	-0.0370616	-0.0210411	0.0981086	-0.0124399	0.0916164	0.0932981	0.120178	0.0102534	-0.140102	-0.107324	0.167704	-0.00630645	0.125226	0.102829	-0.170734	0.182922	-0.0474568	-0.0288342				0.205812
572	glucose	Glycolysis, Gluconeogenesis, and Pyruvate Metabolism	Carbohydrate	-0.160731	-0.066818	0.171365	0.032414	-0.186594	-0.31016	0.0351375	0.117287	0.00658565	-0.0647558	0.145582	-0.000167395	-0.0851691	-0.0789798	0.0131707	-0.203734	-0.284166	-0.125181	-0.0891792	0.1572	-0.147094				0.31016
796	alpha-ketobutyrate	Methionine, Cysteine, SAM and Taurine Metabolism	Amino Acid	-0.106915	0.0270469	0.134746	-0.0991655	-0.243466	-0.121534	-0.0811719	0.219414	-0.140066	-0.0762092	-0.0293943	-0.315419	-0.0772699	0.0422556	0.0631127	0.0436066	0.0263646	-0.119092	-0.000710069	-0.154437	-0.0195292				0.315419
798	adenosine	Purine Metabolism, Adenine containing	Nucleotide	0.0869495	-0.184168	0.0725573	-0.162503	-0.0131275	-0.0132201	0.115468	-0.0681418	0.0103947	-0.0893933	0.109018	-0.0423775	-0.00266402	0.0995343	-0.0639272	-0.187916	0.10277	0.00234852	-0.0615954	0.0851849	0.24069				0.24069
799	betaine	Glycine, Serine and Threonine Metabolism	Amino Acid	-0.127572	-0.233117	-0.130198	-0.14767	-0.133463	0.0141419	0.087979	-0.10003	-0.145466	-0.0863145	-0.125937	-0.117838	0.11103	-0.159866	0.199575	0.10047	0.00314939	0.144243	-0.118625	-0.103773	-0.0486904				0.233117
800	cysteine	Methionine, Cysteine, SAM and Taurine Metabolism	Amino Acid	-0.0503918	-0.152531	0.323018	0.00807628	-0.150694	-0.153737	0.0816715	0.396893	-0.260336	-0.10331	-0.325595	-0.404427	-0.252877	0.0730762	0.313129	-0.0755668	-0.0124711	-0.409425	-0.120662	-0.307936	-0.343254				0.409425
803	mannose	Fructose, Mannose and Galactose Metabolism	Carbohydrate	-0.0736606	0.160738	-0.2136	-0.130233	-0.0160774	-0.0185428	-0.0679016	-0.168167	0.183299	0.210243	0.230107	0.0990742	-0.0935279	-0.0831905	-0.191718	-0.169148	0.0666304	0.0408857	-0.0791322	0.22979	0.191462				0.230107
806	dimethylglycine	Glycine, Serine and Threonine Metabolism	Amino Acid	0.356469	0.101636	-0.37617	0.163049	0.212228	0.258878	-0.216328	-0.433136	0.446327	0.429797	0.242611	0.178053	0.169048	-0.0584666	-0.16723	0.281658	0.440219	0.112966	0.194144	0.325117	0.256898				0.446327
811	alanine	Alanine and Aspartate Metabolism	Amino Acid	0.165167	0.122567	0.0795163	0.20478	0.0985653	0.0636548	-0.0967315	0.157355	0.0705151	0.106392	-0.0766651	-0.0173932	-0.0842965	0.397616	0.0312013	0.170957	0.151575	-0.0886073	0.24761	-0.0397337	-0.0722004				0.397616
815	tyrosine	Tyrosine Metabolism	Amino Acid	0.231812	0.0683417	-0.00988375	0.0698021	0.049299	0.0688529	-0.127306	0.149459	0.0867124	-0.0467092	0.0423142	0.0349139	-0.0587015	0.25576	-0.181847	0.240075	0.0403729	-0.0797928	0.35607	-0.0427366	-0.0544321				0.35607
821	pseudouridine	Pyrimidine Metabolism, Uracil containing	Nucleotide	0.282028	0.177358	-0.460617	-0.111479	0.105913	0.00835408	-0.216001	-0.644788	0.715853	0.713525	0.426151	0.391785	0.358355	-0.176182	-0.433037	0.0360477	0.446796	0.285323	0.0470524	0.484096	0.420779				0.715853
823	pyruvate	Glycolysis, Gluconeogenesis, and Pyruvate Metabolism	Carbohydrate	-0.0752692	0.177978	0.0367375	-0.0279731	-0.0823355	-0.0736033	-0.0288697	0.185655	-0.134604	-0.0451085	0.0530464	-0.0568826	-0.0855864	0.237295	-0.161292	0.137047	0.0756738	-0.193434	-0.0349686	-0.103808	-0.0121726				0.237295
825	uracil	Pyrimidine Metabolism, Uracil containing	Nucleotide	0.300686	0.275533	-0.259231	-0.0715763	0.160698	0.221585	-0.0334809	-0.302201	0.403198	0.371245	0.216095	0.0988271	0.101925	-0.0387786	-0.349606	0.0730272	0.289769	-0.010722	0.159018	0.193552	0.199752				0.403198
826	xylose	Pentose Metabolism	Carbohydrate	0.0567604	0.132236	-0.0640078	-0.0294078	0.00624981	-0.0621975	-0.294404	-0.206788	0.27317	0.271838	0.124392	0.0654203	0.161316	-0.0513343	-0.265169	0.0370427	0.17974	0.0195044	-0.0306975	0.148887	0.117404				0.294404
827	cytidine	Pyrimidine Metabolism, Cytidine containing	Nucleotide	0.214742	0.242573	-0.37371	-0.113963	0.105267	0.199686	-0.254341	-0.439733	0.39348	0.255027	0.483843	0.331563	0.185502	-0.105071	-0.44462	0.0669785	0.307858	0.24033	0.031343	0.367882	0.441555				0.483843
828	arabinose	Pentose Metabolism	Carbohydrate	-0.192648	-0.13762	0.108819	-0.099778	-0.225846	-0.165192	0.00406964	0.0793228	-0.0410986	-0.101677	0.0343669	0.016891	-0.0497104	-0.095908	0.00722358	-0.184624	-0.18274	0.09741	-0.00355463	-0.00651661	-0.0765432				0.225846
848	cotinine	Tobacco Metabolite	Xenobiotics	-0.0123828	0.0977427	0.0661607	-0.0995859	-0.0824247	0.00543888	-0.0401771	0.167664	-0.074078	-0.0887733	-0.0419436	-0.108373	-0.181532	-0.00276527	-0.079087	0.00992739	0.00801431	-0.0449556	-0.0660092	0.0596645	0.0683793				0.181532
849	caffeine	Xanthine Metabolism	Xenobiotics	-0.189626	-0.225321	0.328171	-0.216038	-0.370743	-0.169641	0.11911	0.402439	-0.330873	-0.269594	-0.344864	-0.456682	-0.346877	-0.128846	0.347744	0.0507496	-0.356057	-0.23142	-0.133116	-0.296182	-0.345421				0.456682
873	thiamin (vitamin B1)	Thiamine Metabolism	Cofactors and Vitamins	0.0934214	0.123768	-0.0521191	-0.212797	0.0239	0.0053432	-0.123281	-0.1431	0.201904	-0.00412304	0.113331	0.16055	-0.12051	0.0236282	-0.293076	0.0567008	0.0878211	-0.0167636	0.0357382	0.107809	0.382266				0.382266
878	fructose	Fructose, Mannose and Galactose Metabolism	Carbohydrate	0.03429	0.179643	-0.0565921	0.140878	0.15814	0.184161	-0.0775461	-0.0726223	0.126417	0.0063155	0.270419	0.0534071	-0.00122664	-0.0880698	-0.198885	0.178448	0.0331634	0.0245361	0.0854189	0.115793	0.10496				0.270419
880	adenine	Purine Metabolism, Adenine containing	Nucleotide	0.465869	0.200487	-0.44737	-0.152393	0.252721	0.318667	-0.129082	-0.452553	0.436421	0.468311	0.29525	0.363248	0.506955	-0.144403	-0.327633	0.153143	0.567636	0.494241	0.370181	0.270298	0.334256				0.567636
881	cytosine	Pyrimidine Metabolism, Cytidine containing	Nucleotide	-0.133128	-0.0137377	-0.0625559	-0.135876	-0.195284	0.0485026	-0.155902	-0.136642	0.150275	0.258969	0.151326	0.0904803	0.0961832	-0.216593	-0.106867	-0.0208507	0.22988	0.0489359	-0.0947601	0.0780885	-0.00785319				0.258969
888	caprate (10:0)	Medium Chain Fatty Acid	Lipid	0.387901	0.13923	-0.415096	-0.00115375	0.29033	0.322326	-0.115575	-0.482589	0.497237	0.308408	0.498555	0.49785	0.285376	0.0979138	-0.462158	0.248114	0.534675	0.357628	0.228339	0.370223	0.568917				0.568917
891	margarate (17:0)	Long Chain Saturated Fatty Acid	Lipid	0.00556635	-0.0962923	0.0575173	-0.0718049	-0.0366395	0.0330123	-0.055414	-0.113535	0.194034	0.108861	0.256654	0.0871094	-0.0296037	-0.225004	-0.105394	-0.0246835	0.273516	0.0912375	0.0952211	0.234827	0.253829				0.273516
892	nonadecanoate (19:0)	Long Chain Saturated Fatty Acid	Lipid	0.0200994	-0.0982188	-0.0361388	-0.0676035	-0.103573	0.100631	-0.120767	-0.215477	0.196662	0.155451	0.148399	0.0180468	0.0309947	-0.151942	-0.109923	0.122668	0.378837	0.155084	0.158196	0.122283	0.24389				0.378837
893	arachidate (20:0)	Long Chain Saturated Fatty Acid	Lipid	0.265919	-0.0787579	-0.324966	0.0208873	0.215657	0.276984	-0.0974881	-0.379795	0.345384	0.242737	0.27993	0.336321	0.321834	-0.0252644	-0.268492	0.208814	0.435766	0.424519	0.331354	0.300072	0.342398				0.435766
913	maltose	Glycogen Metabolism	Carbohydrate	0.102926	0.214244	0.042659	0.0334698	-0.09272	-0.000131044	-0.264893	-0.0247625	0.233428	0.049194	0.138545	0.187626	0.0703862	-0.016089	-0.394706	-0.00644949	-0.0690715	-0.0938202	0.0108695	0.157024	0.222593				0.394706
914	ribose	Pentose Metabolism	Carbohydrate	0.00488158	0.0239889	-0.0806161	-0.179753	0.0620677	0.11805	-0.0404581	-0.226029	0.141669	0.0678947	-0.0231324	0.126154	0.198084	-0.241522	-0.156357	-0.0539168	0.126545	0.496928	0.249986	0.0745142	0.317347				0.496928
917	asparagine	Alanine and Aspartate Metabolism	Amino Acid	0.10209	0.150136	-0.0224017	0.0881642	-0.0215635	-0.0076661	-0.215364	0.0156797	0.0838058	0.0593403	-0.0302974	-0.0430764	-0.22106	0.240965	-0.186017	0.185829	0.0294069	-0.129623	0.164659	-0.00217514	0.0961906				0.240965
922	N-stearoyl-sphinganine (d18:0/18:0)*	Dihydroceramides	Lipid	-0.0760416	-0.145619	0.0411025	-0.13574	-0.0284103	0.0904425	0.0397168	0.055134	-0.119378	-0.0779602	0.0677283	0.00880022	-0.191178	-0.125966	0.0206969	0.0957009	0.0583585	0.0553514	0.115413	0.0282063	-0.107883				0.191178
923	dihydroorotate	Pyrimidine Metabolism, Orotate containing	Nucleotide	0.0801325	-0.0158257	0.076792	0.238737	0.0299746	-0.118147	0.0442957	-0.137429	0.0372793	0.099773	-0.0207288	-0.0507771	0.126657	0.235053	0.240744	-0.0964765	0.0216444	-0.231921	-0.126054	0.099751	-0.156666				0.240744
925	heptanoate (7:0)	Medium Chain Fatty Acid	Lipid	0.209085	0.154501	-0.252983	0.0742756	0.242925	0.283853	-0.1125	-0.174198	0.16242	0.0895559	0.0579058	0.305425	0.257214	-0.090602	-0.256815	0.102571	0.408598	0.119529	0.202712	0.0875691	0.225788				0.408598
926	caproate (6:0)	Medium Chain Fatty Acid	Lipid	0.213098	0.276741	-0.257576	0.142173	0.259557	0.283231	-0.269886	-0.266707	0.207954	0.147717	0.119905	0.210799	0.222439	-0.0249799	-0.275007	0.226993	0.497945	0.140926	0.208871	0.171387	0.300807				0.497945
932	caprylate (8:0)	Medium Chain Fatty Acid	Lipid	0.41758	0.156025	-0.365971	0.0578074	0.387012	0.361584	-0.214265	-0.408597	0.416353	0.273263	0.410679	0.511489	0.321417	0.166907	-0.396408	0.196134	0.540152	0.293687	0.327457	0.324008	0.530666				0.540152
935	sucrose	Disaccharides and Oligosaccharides	Carbohydrate	-0.170051	-0.0772658	-0.0471492	-0.0963774	-0.181323	-0.140912	-0.268361	-0.0678968	0.16078	0.149691	0.134963	0.0574213	-0.0662876	-0.249772	-0.0493934	-0.139605	0.0862709	0.105604	-0.128877	0.0974835	-0.00977133				0.268361
980	pentadecanoate (15:0)	Long Chain Saturated Fatty Acid	Lipid	-0.107385	-0.0801837	0.186594	-0.0196247	-0.0373144	0.0337221	-0.0839333	-0.0236231	0.132159	0.0294989	0.219144	0.0799752	-0.137687	-0.199996	-0.125997	-0.0859993	0.198538	-0.00855388	0.00711906	0.183099	0.235204				0.235204
1001	trans-4-hydroxyproline	Urea cycle; Arginine and Proline Metabolism	Amino Acid	0.168965	0.186707	-0.0477642	0.141052	0.109581	0.0527236	-0.00422892	-0.108404	0.116798	0.232328	-0.0169161	0.0521716	0.170465	0.185571	-0.115029	0.101876	0.290996	0.0337416	0.131188	0.103623	0.00354947				0.290996
1002	allantoin	Purine Metabolism, (Hypo)Xanthine/Inosine containing	Nucleotide	0.203335	0.215953	-0.0392084	0.129863	0.0718966	0.00397502	-0.0555095	-0.157466	0.33516	0.417827	0.0211452	0.0170584	0.117833	-0.159823	-0.0588003	-0.0584839	0.201219	-0.0756106	0.0498432	0.148341	-0.0578772				0.417827
1004	xanthine	Purine Metabolism, (Hypo)Xanthine/Inosine containing	Nucleotide	0.11241	-0.0245438	0.101417	-0.0348085	0.126573	0.18664	0.345027	0.0903735	-0.107887	-0.158803	0.0125115	-0.0773287	-0.128266	0.2698	-0.171834	0.191457	0.00790509	-0.178388	0.0262534	-0.0808412	-0.0217144				0.345027
1021	5-oxoproline	Glutathione Metabolism	Amino Acid	0.183857	0.119389	-0.23094	-0.133857	0.0968019	0.11984	-0.134712	-0.181695	0.166115	0.206739	0.276786	0.168224	0.18306	0.105297	-0.381119	0.201085	0.532348	0.0636091	0.181629	0.0846455	0.221821				0.532348
1022	picolinate	Tryptophan Metabolism	Amino Acid	0.391867	0.290958	-0.4531	-0.355029	0.0859369	0.0922648	-0.153391	-0.408087	0.454231	0.42758	0.258402	0.300421	0.282865	0.0460428	-0.288504	0.155152	0.463554	0.319521	0.262627	0.188532	0.401385				0.463554
1023	sarcosine	Glycine, Serine and Threonine Metabolism	Amino Acid	0.322953	0.282522	-0.185757	0.127148	0.151729	0.154874	-0.113771	-0.167181	0.350802	0.208774	0.129804	0.14232	-0.0124182	0.206555	-0.211615	0.231642	0.158043	-0.103241	0.159815	0.18607	0.16844				0.350802
1024	pantothenate	Pantothenate and CoA Metabolism	Cofactors and Vitamins	0.486184	0.307663	-0.462228	-0.0819601	0.178463	0.129996	-0.135437	-0.524577	0.574282	0.536101	0.36854	0.25087	0.393396	0.054512	-0.463425	0.203607	0.430973	0.186598	0.0949077	0.413734	0.325925				0.574282
1025	pipecolate	Lysine Metabolism	Amino Acid	0.210048	0.257966	-0.227881	0.140899	0.210062	0.00180186	-0.0758896	-0.158518	0.243828	0.116578	0.0441894	0.186279	0.22216	0.11736	-0.24285	0.263114	0.203572	0.130441	0.291588	0.135589	0.165906				0.291588
1026	phosphoethanolamine	Phospholipid Metabolism	Lipid	-0.15698	-0.281838	0.204548	-0.0518948	-0.0909294	-0.113767	0.151584	0.176417	-0.285242	-0.199703	-0.267862	-0.30425	-0.233877	0.0330882	0.23256	-0.107696	-0.0448908	-0.0463092	-0.178331	-0.213724	-0.136524				0.30425
1052	glycerate	Glycolysis, Gluconeogenesis, and Pyruvate Metabolism	Carbohydrate	0.206003	0.111487	-0.104411	0.162832	0.0573649	0.0423601	0.00539167	-0.158215	0.15624	0.0375267	0.0869026	0.16879	0.225587	-0.26788	-0.0969227	0.0141962	0.153966	0.148153	0.14623	0.0695692	0.148075				0.26788
1053	3-ureidopropionate	Pyrimidine Metabolism, Uracil containing	Nucleotide	0.0304437	0.128673	-0.225465	-0.236269	0.114055	0.0304023	0.0640231	-0.0669256	0.00555839	-0.0584244	0.153442	0.0770976	0.116265	0.155328	-0.275962	0.257578	0.0754082	0.238419	0.239796	-0.136056	0.290033				0.290033
1082	N-acetylleucine	Leucine, Isoleucine and Valine Metabolism	Amino Acid	0.335249	0.256163	-0.388223	-0.0394711	0.146436	0.227172	-0.272223	-0.443323	0.452386	0.42378	0.378795	0.284293	0.232441	-0.0620475	-0.333892	-0.0117608	0.547462	0.267073	0.233615	0.329968	0.35904				0.547462
1083	N-acetylmethionine	Methionine, Cysteine, SAM and Taurine Metabolism	Amino Acid	0.121323	0.188138	-0.308231	-0.153365	0.0407999	-0.0170149	-0.157247	-0.301954	0.286112	0.276885	0.212897	0.220724	0.203559	-0.263844	-0.243138	-0.454763	0.23756	0.23001	-0.11231	0.275765	0.40408				0.454763
1084	N-acetylvaline	Leucine, Isoleucine and Valine Metabolism	Amino Acid	0.392456	0.320202	-0.483172	-0.0923003	0.17745	0.181169	-0.317408	-0.549005	0.672796	0.68432	0.406928	0.285529	0.289828	-0.0812274	-0.50185	0.0735205	0.582131	0.199358	0.163768	0.443059	0.442619				0.68432
1087	erucate (22:1n9)	Long Chain Monounsaturated Fatty Acid	Lipid	0.244306	-0.0717376	-0.203205	-0.14644	0.17081	0.210578	-0.0666353	-0.301635	0.2301	0.0950432	0.315254	0.224828	0.129303	0.0264451	-0.238161	0.140062	0.375194	0.295879	0.260027	0.198792	0.347034				0.375194
1090	bilirubin (Z,Z)	Hemoglobin and Porphyrin Metabolism	Cofactors and Vitamins	0.0911639	0.0246309	0.0612945	-0.0338507	0.118877	-0.08709	-0.0382275	0.130832	-0.18709	-0.144213	-0.240424	-0.196793	0.0810339	0.161473	0.298275	-0.00109623	0.0813276	0.0238253	0.286496	-0.0559107	-0.00651432				0.298275
1094	thyroxine	Tyrosine Metabolism	Amino Acid	-0.216757	-0.221258	0.286972	0.178618	-0.171391	-0.0523971	0.222185	0.383036	-0.455341	-0.30514	-0.230837	-0.263349	-0.247011	-0.167022	0.38627	-0.0703989	-0.20789	-0.302639	-0.207651	-0.180337	-0.483088				0.483088
1099	guanosine	Purine Metabolism, Guanine containing	Nucleotide	0.010443	-0.10352	0.0197228	-0.101884	-0.046162	-0.0697997	0.0917554	-0.0437328	0.0698669	0.0268894	0.0493721	-0.0937197	-0.100253	0.0226166	0.0405478	-0.310401	-0.013513	-0.0639883	-0.115092	0.133394	0.10538				0.310401
1102	gamma-glutamyltyrosine	Gamma-glutamyl Amino Acid	Peptide	0.0580173	0.133835	-0.121318	-0.212176	0.0379139	-0.0275855	-0.218687	-0.00494014	0.21368	0.0693725	0.151938	0.0417406	-0.068744	-0.0911205	-0.210491	0.0863087	0.0600928	0.0801975	0.141977	0.226594	0.159837				0.226594
1104	methyl indole-3-acetate	Food Component/Plant	Xenobiotics	0.327845	0.281186	-0.352211	-0.0736731	0.198281	0.0921236	-0.167104	-0.320316	0.430302	0.373316	0.287168	0.367668	0.196087	-0.17655	-0.390013	0.0191923	0.250913	0.153605	0.125957	0.369378	0.264204				0.430302
1105	alpha-tocopherol	Tocopherol Metabolism	Cofactors and Vitamins	0.32429	-0.0158147	-0.193354	0.16219	0.37186	0.278972	0.103039	-0.271838	0.227456	0.155976	0.103308	0.170847	0.353259	-0.0421216	-0.0679054	0.0629785	0.316924	0.21784	0.0693986	0.205652	0.161647				0.37186
1110	N-acetylalanine	Alanine and Aspartate Metabolism	Amino Acid	0.286544	0.278145	-0.495592	-0.108377	0.13146	0.0639825	-0.313864	-0.572851	0.678458	0.727079	0.354672	0.278466	0.313071	-0.144772	-0.446964	-0.0628871	0.541277	0.274506	0.117185	0.448114	0.468572				0.727079
1111	vanillylmandelate (VMA)	Tyrosine Metabolism	Amino Acid	0.164797	0.0707045	-0.319194	0.00568645	0.0817952	0.0398707	-0.2976	-0.444811	0.537359	0.589426	0.403742	0.306427	0.412688	-0.00812061	-0.283709	0.0713463	0.551516	0.381566	0.233161	0.392158	0.329217				0.589426
1113	4-acetamidobutanoate	Polyamine Metabolism	Amino Acid	0.314805	0.233683	-0.460356	0.00144763	0.18027	0.00438999	-0.338895	-0.591001	0.717151	0.691193	0.356802	0.455898	0.476352	-0.0702738	-0.470771	0.0150732	0.471055	0.295216	0.1594	0.477896	0.457339				0.717151
1114	3-aminoisobutyrate	Pyrimidine Metabolism, Thymine containing	Nucleotide	0.0582516	-4.35367e-05	-0.124374	0.0160002	0.120793	0.00253353	-0.0227215	-0.24298	0.215678	0.169348	0.177252	-0.175853	0.0564506	-0.14261	-0.0665439	-0.0340928	0.017075	0.0348198	-0.123129	0.224893	0.0858971				0.24298
1123	chenodeoxycholate	Primary Bile Acid Metabolism	Lipid	-0.00381863	0.116111	0.139002	-0.00519749	0.0581297	0.0618457	-0.0860748	0.0524488	0.0303551	0.0517484	-0.103351	0.0627645	-0.0658225	-0.00234457	0.00734256	0.161327	-0.109591	-0.12593	0.0428806	0.160121	-0.0488318				0.161327
1124	citrate	TCA Cycle	Energy	-0.253058	-0.201096	0.356229	0.117792	-0.281328	-0.263519	0.217849	0.518299	-0.361845	-0.322401	-0.273882	-0.333069	-0.322947	-0.00500736	0.328304	-0.0637458	-0.406537	-0.422955	-0.266823	-0.258348	-0.502542				0.518299
1125	5,6-dihydrouracil	Pyrimidine Metabolism, Uracil containing	Nucleotide	0.0788321	-0.151363	0.0482162	-0.0118064	0.156338	0.0319553	-0.131168	0.0590722	-0.00147636	-0.130656	0.0356883	-0.00543645	-0.0611086	0.104665	-0.129906	-0.0696674	0.0957698	-0.183823	0.0220459	-0.03615	0.0767591				0.183823
1128	2-aminobutyrate	Glutathione Metabolism	Amino Acid	-0.177932	-0.0449843	0.216474	-0.156181	-0.285105	-0.211287	0.0138017	0.307021	-0.252365	-0.165915	-0.181816	-0.425519	-0.336933	0.0436295	0.109384	-0.0646593	-0.141356	-0.291448	-0.0243145	-0.180607	-0.143586				0.425519
1134	urate	Purine Metabolism, (Hypo)Xanthine/Inosine containing	Nucleotide	-0.0220822	-0.0312485	0.182479	0.103609	-0.0430074	-0.0446425	-0.0683237	-0.0718654	0.188555	0.34044	-0.0966692	-0.067572	0.0552872	-0.0648965	0.176703	-0.145854	0.0906366	-0.0864037	0.00887189	0.113548	-0.231676				0.34044
1135	ursodeoxycholate	Secondary Bile Acid Metabolism	Lipid	-0.153596	-0.091497	0.294001	0.0705924	0.0788451	0.0815198	0.0819854	0.0517855	-0.0561369	-0.0235891	-0.154435	-0.0227513	-0.046175	-0.0178303	0.273481	-0.26964	-0.196162	-0.163978	-0.163249	0.0408411	-0.273461				0.294001
1137	oleoyl ethanolamide	Endocannabinoid	Lipid	0.063149	-0.0141494	-0.298374	-0.199404	-0.00165455	0.0999323	0.0027476	-0.149531	0.179772	0.133239	0.208244	0.162437	0.0348264	-0.321083	-0.262829	0.213363	0.294778	0.177795	0.136829	0.104944	0.208396				0.321083
1140	gamma-glutamylglutamine	Gamma-glutamyl Amino Acid	Peptide	0.0521119	0.135715	-0.071102	0.208416	0.138122	0.125508	-0.370608	-0.0983328	-0.00735809	-0.0378054	0.136231	0.0750091	-0.140254	0.0258619	-0.15994	0.22533	0.207556	-0.0538587	0.112808	0.00601465	0.0718037				0.370608
1141	4-hydroxyphenylpyruvate	Tyrosine Metabolism	Amino Acid	-0.143276	-0.100091	0.190828	-0.0365283	-0.0955066	-0.151684	0.0393106	0.111822	-0.010623	0.0783346	-0.107154	-0.234585	-0.130011	-0.0874297	0.115048	0.028904	-0.179022	-0.205886	-0.104308	-0.121165	-0.236833				0.236833
1143	butyrate/isobutyrate (4:0)	Short Chain Fatty Acid	Lipid	0.132246	0.188931	-0.246004	0.125231	0.186749	0.308933	-0.274772	-0.288205	0.196517	0.139884	0.192657	0.223683	0.182575	-0.13531	-0.244257	0.2365	0.390131	0.181113	0.193783	0.189893	0.297481				0.390131
1162	N-acetylneuraminate	Aminosugar Metabolism	Carbohydrate	0.228443	0.15461	-0.434264	-0.183099	0.101167	0.166601	-0.180617	-0.580086	0.57988	0.641306	0.340206	0.284516	0.25509	-0.199597	-0.394385	0.0518883	0.4386	0.24638	0.0649822	0.401485	0.41462				0.641306
1206	isocitrate	TCA Cycle	Energy	-0.0300059	-0.0474117	-0.0830653	-0.11186	0.150069	0.356044	0.004659	-0.120737	0.0623489	0.0862313	0.0627694	0.10249	0.0300085	-0.00418231	-0.229733	0.278826	0.162865	0.233456	0.242764	-0.0470431	0.241147				0.356044
1215	N-acetylglucosaminylasparagine	Aminosugar Metabolism	Carbohydrate	0.265615	0.0261979	-0.294003	-0.00549395	0.147342	0.138606	-0.213486	-0.512714	0.540713	0.451209	0.275734	0.315003	0.168704	-0.202897	-0.321174	-0.0973286	0.315958	0.247515	0.0704857	0.426209	0.356022				0.540713
1218	acetoacetate	Ketone Bodies	Lipid	-0.106668	-0.114001	0.205904	0.121416	-0.158488	-0.223431	0.106368	0.277773	-0.105418	-0.205298	-0.0883548	-0.104319	-0.207023	-0.0750962	0.0881296	-0.114757	-0.31208	-0.0616662	-0.129651	-0.00925535	-0.194302				0.31208
1221	creatine	Creatine Metabolism	Amino Acid	0.323557	0.247082	-0.271128	0.070194	0.187334	-0.0317564	0.0103692	-0.329736	0.360945	0.214074	0.348807	0.230535	0.0799211	0.0650246	-0.204983	0.0983502	0.172141	0.014371	0.0294848	0.364155	0.250217				0.364155
1224	cys-gly, oxidized	Glutathione Metabolism	Amino Acid	0.102918	-0.0702142	-0.256462	-0.178027	-0.00525213	-0.0909017	0.0425323	-0.122164	0.0834558	0.0137421	0.199926	0.0294617	0.130921	-0.191412	-0.179356	-0.0350066	0.0407523	0.2483	-0.0733208	0.0773983	0.127823				0.256462
1230	estrone 3-sulfate	Estrogenic Steroids	Lipid	-0.0910754	-0.0620514	0.0632254	-0.12313	0.0579303	0.0800293	0.0242169	0.15009	-0.105228	-0.113486	-0.182693	-0.178712	0.0257015	-0.0658705	0.170393	0.266911	-0.0436838	0.117411	0.312177	-0.171984	-0.0623835				0.312177
1231	dihomo-linoleate (20:2n6)	Long Chain Polyunsaturated Fatty Acid (n3 and n6)	Lipid	0.0651956	-0.143083	-0.0420277	-0.137014	-0.0535333	0.0372166	-0.0890223	-0.159809	0.147871	0.0736835	0.309852	0.120883	-0.058006	-0.183366	-0.121836	-0.0464985	0.29068	0.104412	0.220035	0.160749	0.201088				0.309852
1235	gamma-glutamylhistidine	Gamma-glutamyl Amino Acid	Peptide	-0.000342449	0.0194565	-0.0642152	-0.032394	0.147736	0.0453056	-0.265209	-0.0433776	0.183959	0.275037	0.0750593	0.0337369	-0.100236	-0.0203154	0.0789752	-0.102772	0.226051	0.13138	-0.0181079	0.149191	0.0443208				0.275037
1239	2-hydroxystearate	Fatty Acid, Monohydroxy	Lipid	0.11288	-0.0593841	-0.174381	-0.0625204	-0.0441176	0.113834	-0.00166449	-0.0531421	0.0321319	0.035894	0.0873813	-0.000701467	0.381383	-0.122325	0.0436251	0.00370891	0.337402	0.322536	0.259909	0.0059354	0.100471				0.381383
1242	N1-methyladenosine	Purine Metabolism, Adenine containing	Nucleotide	0.426403	0.190147	-0.555133	-0.119403	0.245243	0.215852	-0.0854624	-0.553539	0.642264	0.563896	0.515224	0.370685	0.330724	-0.171886	-0.390716	0.114666	0.480794	0.297253	0.0482568	0.504245	0.430592				0.642264
1254	glycerol	Glycerolipid Metabolism	Lipid	0.13286	-0.0637486	-0.158042	-0.0490672	0.0828907	0.110034	-0.156948	-0.264763	0.303251	0.19058	0.453368	0.341367	-0.0164521	-0.160236	-0.301575	0.000219246	0.364507	0.153508	0.162162	0.329098	0.344152				0.453368
1256	choline	Phospholipid Metabolism	Lipid	0.417643	0.0762654	-0.457254	-0.114744	0.129719	0.172859	-0.114197	-0.445023	0.460351	0.441169	0.222662	0.213931	0.206391	0.0327043	-0.273361	0.0962308	0.41042	0.113842	0.180238	0.358449	0.30611				0.460351
1258	anthranilate	Tryptophan Metabolism	Amino Acid	0.268073	0.00962572	-0.416087	-0.294116	0.0363969	0.200822	-0.191154	-0.482217	0.395889	0.382116	0.343557	0.279767	0.313482	-0.0905446	-0.306077	0.173631	0.411048	0.418934	0.151803	0.276005	0.349288				0.482217
1268	gamma-glutamylleucine	Gamma-glutamyl Amino Acid	Peptide	0.0952571	0.0788885	-0.123971	-0.172149	-0.0330365	-0.0673132	-0.191408	-0.0734907	0.22951	0.28317	0.146053	-0.107827	-0.0328536	-0.0625209	-0.101745	-0.0460234	0.174987	0.0265502	0.0415588	0.179427	0.0612179				0.28317
1342	3-methoxytyrosine	Tyrosine Metabolism	Amino Acid	-0.00322514	0.160411	-0.200179	-0.112023	0.0478622	0.0324007	-0.237082	-0.376887	0.350218	0.41007	0.099845	0.140915	0.143529	-0.0986536	-0.130866	0.0437762	0.205229	0.278842	0.0550234	0.278092	0.224389				0.41007
1383	4-acetamidophenol	Drug - Analgesics, Anesthetics	Xenobiotics	0.0579317	0.0749763	-0.123825	-0.384492	-0.212166	-0.0494772	-0.0225441	-0.089951	0.0321894	0.0649896	-0.0998759	-0.123845	0.0451785	-0.205854	-0.0347727	-0.0484078	0.0674857	0.0609056	-0.0818937	-0.0858434	-0.0506881				0.384492
1388	topiramate	Drug - Neurological	Xenobiotics	0.0196598	-0.054783	-0.00362538	-0.0152337	-0.0346041	0.0281569	-0.0411421	-0.0725929	0.0245199	0.0601452	0.0293761	-0.0797843	-0.0274328	-0.16647	0.0189945	-0.0939171	-0.0497257	-0.0622032	0.0334239	0.0549865	0.00956159				0.16647
1442	beta-hydroxyisovalerate	Leucine, Isoleucine and Valine Metabolism	Amino Acid	0.272934	0.292001	-0.280381	0.00212247	0.20561	0.0846001	-0.332285	-0.3122	0.430122	0.410802	0.27918	0.217542	0.201775	0.128186	-0.410628	0.0750187	0.29565	0.126543	0.272003	0.148772	0.309555				0.430122
1489	palmitoyl ethanolamide	Endocannabinoid	Lipid	0.190769	-0.0345246	-0.174729	-0.0741559	0.0561893	0.115669	0.021933	-0.217309	0.27424	0.163837	0.262894	0.227602	0.0828549	-0.250482	-0.262394	0.225897	0.415099	0.251427	0.174647	0.147249	0.287194				0.415099
1504	oleamide	Fatty Acid, Amide	Lipid	-0.10455	0.100276	0.239561	-0.0107756	-0.0186354	0.0385052	-0.113074	0.0843661	0.0391715	-0.0445271	0.145407	0.164869	-0.238385	0.0799471	-0.232317	-0.0617543	0.0226149	-0.105372	0.0614472	0.118805	0.101515				0.239561
1518	N-palmitoyl-sphingosine (d18:1/16:0)	Ceramides	Lipid	0.10928	-0.0511012	-0.274764	-0.252879	0.0153808	0.178766	-0.0290211	-0.251951	0.180265	0.103214	0.363928	0.168814	0.0633931	-0.155968	-0.338705	0.239892	0.281573	0.309634	0.257677	0.13544	0.232824				0.363928
1526	1-palmitoyl-2-oleoyl-GPE (16:0/18:1)	Phosphatidylethanolamine (PE)	Lipid	0.317569	0.207485	-0.575369	-0.141052	0.182893	0.191718	-0.182664	-0.476391	0.57558	0.549162	0.500175	0.393355	0.280862	-0.0310115	-0.446472	0.316756	0.448263	0.312312	0.284126	0.421255	0.391757				0.57558
1528	1-palmitoyl-2-linoleoyl-GPI (16:0/18:2)	Phosphatidylinositol (PI)	Lipid	0.235694	0.0846372	0.0391984	0.0895703	0.245891	0.204336	0.124066	0.00521869	0.0869209	-0.00719963	0.122317	0.119809	0.149094	0.0923381	-0.0647052	0.0572969	0.1456	0.067999	0.0983012	0.0999436	-0.0165365				0.245891
1537	1-palmitoyl-2-linoleoyl-GPC (16:0/18:2)	Phosphatidylcholine (PC)	Lipid	0.268618	0.0414796	-0.19602	0.123136	0.213796	0.134878	-0.0143194	-0.146798	0.167022	0.128158	0.28364	0.25476	0.281583	0.0835177	-0.109016	0.176109	0.318404	0.327678	0.360017	0.111328	0.0950214				0.360017
1538	stearoyl sphingomyelin (d18:1/18:0)	Sphingomyelins	Lipid	-0.267718	-0.20398	0.457025	0.0372793	-0.213992	-0.119818	0.199882	0.407649	-0.45887	-0.39505	-0.0775189	-0.217423	-0.341056	-0.121998	0.33879	-0.156852	-0.247094	-0.27254	-0.22971	-0.17859	-0.507762				0.507762
1539	1-palmitoyl-2-oleoyl-GPC (16:0/18:1)	Phosphatidylcholine (PC)	Lipid	0.238827	0.188982	-0.300736	-0.0719137	0.15347	0.021251	-0.0439855	-0.21621	0.391906	0.279539	0.356372	0.224924	0.023559	0.0209114	-0.306463	0.32823	0.330559	0.189702	0.184185	0.302203	0.357724				0.391906
1547	N-stearoyl-sphingosine (d18:1/18:0)*	Ceramides	Lipid	-0.0280707	-0.0480101	-0.109723	-0.221379	-0.0969543	0.136767	0.00639515	-0.0647346	-0.0317656	-0.00516868	0.24119	0.05151	-0.0992691	-0.211177	-0.162237	0.22575	0.0821497	0.152726	0.146034	0.0301437	-0.0274353				0.24119
1628	glycochenodeoxycholate	Primary Bile Acid Metabolism	Lipid	0.121202	-0.0130719	-0.237667	-0.0974051	0.136881	0.260036	-0.0306378	-0.223077	0.102751	0.15651	-0.125123	0.116332	0.218177	0.03912	0.063159	0.253047	0.219724	0.276153	0.33488	0.0048082	0.136634				0.33488
1629	taurochenodeoxycholate	Primary Bile Acid Metabolism	Lipid	0.169699	0.157566	-0.310272	-0.0698831	0.1035	0.168453	-0.108594	-0.241103	0.206731	0.162441	-0.0870798	0.134403	0.326674	0.0764862	-0.0993143	0.26259	0.313376	0.344342	0.378442	0.0340364	0.319861				0.378442
1648	taurocholate	Primary Bile Acid Metabolism	Lipid	0.218728	0.0694918	-0.306787	-0.101001	0.09538	0.168081	-0.0461135	-0.297139	0.214616	0.158868	-0.015894	0.234267	0.213012	0.0493873	-0.192791	0.329796	0.336492	0.298109	0.41511	-0.0541511	0.305719				0.41511
1668	taurodeoxycholate	Secondary Bile Acid Metabolism	Lipid	-0.201616	-0.0741438	0.175137	0.0347647	-0.104396	-0.127374	0.118073	0.269629	-0.236682	-0.223728	-0.249497	-0.226899	-0.0448575	0.00372214	0.252148	-0.344741	-0.196869	-0.0877081	-0.172088	-0.147611	-0.19819				0.344741
1869	2-hydroxyhippurate (salicylurate)	Benzoate Metabolism	Xenobiotics	0.0804148	0.0616987	-0.175226	-0.0929068	0.00330678	-0.0300695	-0.106419	-0.168595	0.147039	0.27901	-0.137131	0.0128256	0.089027	-0.162167	0.00185938	-0.157811	0.225097	0.175265	0.0450435	0.154094	0.0275729				0.27901
2028	metoprolol	Drug - Cardiovascular	Xenobiotics	-0.0762468						0.160535	0.180676	0.0321039	-0.00802675	0.104547	-0.166704	-0.189812		0.172963	-0.179643			0.0155978	0.078087					0.189812
2029	azelate (C9-DC)	Fatty Acid, Dicarboxylate	Lipid	0.0809263	-0.119184	-0.204406	-0.149153	0.0437703	0.234422	-0.174141	-0.229552	0.193707	0.201718	0.333955	0.275141	0.262808	-0.218154	-0.25045	0.260592	0.136312	0.382849	0.354834	0.145058	0.23623				0.382849
2048	3-(N-acetyl-cystein-S-yl) acetaminophen	Drug - Analgesics, Anesthetics	Xenobiotics	0.145904	0.0850236	-0.266427	-0.387009	-0.116082	-0.0115652	-0.0972984	-0.250392	0.213438	0.312694	0.12848	0.0622493	0.258242	-0.197495	-0.142391	0.0679574	0.31393	0.217108	0.0646675	0.027232	0.148304				0.387009
2049	4-acetaminophen sulfate	Drug - Analgesics, Anesthetics	Xenobiotics	0.0544197	0.0639893	-0.183079	-0.400353	-0.208276	-0.0403454	-0.0650993	-0.196554	0.105061	0.215006	-0.0161404	-0.0213272	0.114176	-0.15691	-0.064025	-0.0648584	0.158098	0.115656	-0.0893742	-0.02983	0.0625607				0.400353
2050	eicosapentaenoate (EPA; 20:5n3)	Long Chain Polyunsaturated Fatty Acid (n3 and n6)	Lipid	0.203032	0.0200269	0.0329494	0.0538999	0.224235	0.233991	-0.172892	-0.220122	0.266277	0.145567	0.348065	0.220954	0.106654	-0.0500736	-0.18665	0.111834	0.454802	0.120939	0.155317	0.240454	0.278508				0.454802
2051	methylsuccinate	Leucine, Isoleucine and Valine Metabolism	Amino Acid	0.163465	-0.109201	-0.00296077	-0.152731	-0.0847085	0.0465426	-0.191188	-0.169619	0.182586	0.138935	-0.0877817	0.148482	-0.00933262	-0.0504225	-0.127077	0.0354461	0.208302	0.106734	0.19778	-0.00599715	0.111746				0.208302
2054	ethylmalonate	Leucine, Isoleucine and Valine Metabolism	Amino Acid	0.128217	0.14587	-0.296806	-0.0583081	0.161678	0.055126	-0.293452	-0.400207	0.486972	0.460681	0.279172	0.249722	0.291978	-0.0910998	-0.320419	0.0949884	0.309449	0.244816	0.146523	0.276454	0.332001				0.486972
100000007	carnitine	Carnitine Metabolism	Lipid	0.293241	0.262733	-0.194028	0.177286	0.400934	0.167781	-0.0120656	-0.0664396	0.29696	0.129169	0.0739043	0.169101	0.0771896	0.0893786	-0.1523	0.190196	0.174759	0.0316802	0.222757	0.160291	0.173966				0.400934
100000008	benzoate	Benzoate Metabolism	Xenobiotics	0.274328	0.0988501	-0.440959	-0.0902105	0.180574	0.0948871	-0.172669	-0.169139	0.317401	0.236246	0.300955	0.25928	0.105491	0.0439709	-0.423827	0.222864	0.418072	0.254958	0.275744	0.159419	0.507929				0.507929
100000010	3-phenylpropionate (hydrocinnamate)	Benzoate Metabolism	Xenobiotics	-0.0388052	0.0519502	0.189914	0.0767682	0.0356925	0.0187284	-0.146268	0.30107	-0.154066	-0.187793	-0.0022342	-0.1119	-0.144073	0.126351	0.0501774	0.204063	-0.0681608	-0.158117	0.160086	-0.0788774	-0.0507365				0.30107
100000011	phenylacetate	Phenylalanine Metabolism	Amino Acid	0.000540898	-0.0305857	0.0594067	0.0363087	0.00133639	0.163074	-0.172508	0.00721562	0.096632	0.174064	-0.0626391	0.050152	0.0965745	0.072563	0.0298168	-0.102101	-0.0419371	-0.0275938	0.0161864	0.0884887	-0.0657573				0.174064
100000014	hippurate	Benzoate Metabolism	Xenobiotics	0.215782	0.0156514	-0.276571	-0.0979058	0.1997	0.174344	-0.303821	-0.328477	0.445802	0.509637	0.232214	0.3654	0.372189	0.0713834	-0.345446	0.0279722	0.236368	0.278712	0.309243	0.23458	0.296736				0.509637
100000015	xanthurenate	Tryptophan Metabolism	Amino Acid	0.428986	0.304129	-0.281021	-0.0811301	0.206786	0.0947504	-0.177324	-0.200649	0.5974	0.562661	0.261655	0.147349	0.114962	0.231279	-0.276371	0.145549	0.332362	0.0539146	0.253006	0.298504	0.214087				0.5974
100000016	suberate (C8-DC)	Fatty Acid, Dicarboxylate	Lipid	0.183934	-0.0552638	-0.359148	-0.118691	0.168512	0.261165	-0.333034	-0.551741	0.43908	0.435887	0.441574	0.345786	0.292733	-0.124172	-0.269274	0.14782	0.411428	0.49651	0.347073	0.325384	0.378693				0.551741
100000036	3-methyl-2-oxovalerate	Leucine, Isoleucine and Valine Metabolism	Amino Acid	-0.223705	-0.101952	0.300344	0.0205608	-0.119563	0.0159656	-0.0295706	0.250852	-0.280738	-0.165191	-0.139327	-0.382164	-0.136283	0.077799	0.356215	-0.0291232	-0.0283445	-0.111366	0.10941	-0.115045	-0.22869				0.382164
100000039	methionine sulfoxide	Methionine, Cysteine, SAM and Taurine Metabolism	Amino Acid	0.389167	0.231844	-0.310554	0.0138342	0.316302	0.208939	-0.336155	-0.371111	0.55552	0.429104	0.30366	0.259104	0.222527	0.191019	-0.350826	0.125555	0.382594	0.194157	0.297581	0.304194	0.435207				0.55552
100000042	3-methylhistidine	Histidine Metabolism	Amino Acid	0.00919671	-0.153924	0.106653	-0.00833043	-0.268644	-0.0743362	-0.0779067	0.0241212	0.028319	0.155116	-0.289574	-0.185759	-0.0163061	-0.0549666	0.164804	-0.199331	0.123644	-0.177972	-0.0249955	-0.0790255	-0.0870128				0.289574
100000043	4-acetamidophenylglucuronide	Drug - Analgesics, Anesthetics	Xenobiotics	-0.0149809	0.0699033	-0.13184	-0.3781	-0.246511	-0.070572	-0.0637505	-0.127524	0.0537627	0.172688	-0.0626792	-0.0540685	0.0866906	-0.164222	-0.011915	-0.0923031	0.0879458	0.0651694	-0.127767	-0.0321353	-0.0415757				0.3781
100000054	5-hydroxylysine	Lysine Metabolism	Amino Acid	0.273117	0.0828939	-0.203379	-6.53068e-05	0.173303	0.0848294	-0.00366347	-0.20202	0.25215	0.117143	0.188711	0.219073	-0.0136321	-0.0896488	-0.293151	0.164654	0.226149	0.0670923	0.0456618	0.15919	0.219274				0.293151
100000096	4-guanidinobutanoate	Guanidino and Acetamido Metabolism	Amino Acid	0.333575	0.240543	-0.349361	0.0305476	0.202329	0.222414	-0.162154	-0.316989	0.437928	0.466774	0.153444	0.283847	0.217445	0.026079	-0.189395	0.338305	0.259543	0.242171	0.354708	0.277146	0.0533993				0.466774
100000257	glucuronate	Aminosugar Metabolism	Carbohydrate	0.350107	0.235327	-0.541756	-0.104611	0.198546	0.128926	-0.347783	-0.693971	0.742443	0.717037	0.556668	0.504713	0.423607	-0.0678839	-0.572412	0.140701	0.567067	0.399106	0.332089	0.467179	0.532107				0.742443
100000258	glycerol 3-phosphate	Glycerolipid Metabolism	Lipid	0.150721	0.136215	-0.137044	0.17204	0.122622	0.133021	-0.0106002	-0.177942	0.283948	0.229819	0.253566	0.157368	-0.0247477	0.23785	-0.091817	0.259368	0.304479	0.0265739	-0.0268997	0.317887	0.0371859				0.317887
100000263	imidazole lactate	Histidine Metabolism	Amino Acid	0.198684	0.356936	-0.286552	-0.143544	0.0857317	-0.147076	-0.27609	-0.370322	0.606724	0.691918	0.199634	0.225569	0.189547	-0.20028	-0.455379	0.10131	0.274288	0.0773759	0.0952994	0.380147	0.312583				0.691918
100000265	kynurenine	Tryptophan Metabolism	Amino Acid	0.179596	0.159138	-0.409936	-0.218909	0.186518	0.165891	-0.227279	-0.392861	0.476652	0.391322	0.301506	0.319972	0.264385	-0.00371284	-0.418088	0.20304	0.38038	0.41901	0.130219	0.20847	0.495443				0.495443
100000269	glycerophosphorylcholine (GPC)	Phospholipid Metabolism	Lipid	0.348705	-0.0383776	-0.103649	0.0791845	0.400052	0.430099	0.0402185	-0.20304	0.178171	0.0875569	0.236762	0.238682	0.164357	0.084357	-0.249497	0.136755	0.431453	0.107469	0.16556	0.172276	0.253307				0.431453
100000282	N-acetylglutamate	Glutamate Metabolism	Amino Acid	0.340941	0.30652	-0.365949	-0.0118097	0.21262	0.163194	-0.288586	-0.399506	0.561986	0.550651	0.347618	0.21256	0.133375	0.0307839	-0.449923	0.0323205	0.447162	0.160711	0.146112	0.446828	0.405767				0.561986
100000295	tartarate	Food Component/Plant	Xenobiotics	0.239869	0.0639276	-0.339404	-0.228004	-0.0148811	-0.0154558	-0.338578	-0.284174	0.300706	0.364129	0.0228824	0.0816169	0.34357	-0.131768	-0.266719	0.129318	0.314257	0.300158	0.382453	0.0124672	0.32623				0.382453
100000406	ribitol	Pentose Metabolism	Carbohydrate	0.199178	0.0977726	-0.385989	-0.115626	0.0638089	0.0963395	-0.244043	-0.344149	0.4688	0.477095	0.356755	0.240802	0.194567	-0.178401	-0.43246	0.051669	0.380494	0.256771	0.211349	0.31816	0.323377				0.477095
100000409	2-isopropylmalate	Food Component/Plant	Xenobiotics	0.146135	0.110905	-0.19957	0.00463681	0.13563	0.101047	-0.286489	-0.220855	0.205183	0.32024	0.0596096	0.127165	0.349746	0.109978	-0.215621	0.21667	0.228971	0.193808	0.383545	0.10922	0.0827861				0.383545
100000436	glycodeoxycholate	Secondary Bile Acid Metabolism	Lipid	-0.285126	-0.10192	0.196353	0.132578	-0.170709	-0.123755	0.0634678	0.273019	-0.224232	-0.206145	-0.139444	-0.141929	-0.114494	-0.114838	0.0938623	-0.273772	-0.333342	-0.136712	-0.245473	-0.000846515	-0.18972				0.333342
100000437	theophylline	Xanthine Metabolism	Xenobiotics	-0.178841	-0.0993153	0.332397	-0.127582	-0.323879	-0.158528	0.0296407	0.369089	-0.201427	-0.214787	-0.241333	-0.331801	-0.270946	-0.128899	0.167017	-0.147587	-0.283964	-0.244712	-0.117488	-0.231594	-0.246556				0.369089
100000442	quinate	Food Component/Plant	Xenobiotics	-0.199004	0.046816	0.142449	0.0835645	-0.120242	-0.244397	0.10031	0.111283	-0.0471567	0.0567888	-0.280913	-0.215259	-0.236627	-0.118334	0.195354	-0.230329	-0.100539	-0.167011	-0.254109	-0.0256638	-0.254006				0.280913
100000445	theobromine	Xanthine Metabolism	Xenobiotics	-0.165503	-0.229565	0.314559	-0.109332	-0.144602	-0.0817874	0.103309	0.373277	-0.38705	-0.295677	-0.406519	-0.349795	-0.272886	-0.110753	0.275744	0.0498726	-0.419795	-0.214903	-0.0446454	-0.301148	-0.299184				0.419795
100000447	gentisate	Tyrosine Metabolism	Amino Acid	0.00929845	-0.0777474	0.233318	-0.00751045	-0.123745	-0.0545812	-0.0181287	0.0633571	-0.0948641	0.0191682	-0.274462	-0.0827487	0.0133682	-0.188017	0.151832	-0.21861	-0.13635	-0.152794	-0.0557534	-0.0273369	-0.248139				0.274462
100000463	indolelactate	Tryptophan Metabolism	Amino Acid	0.341459	0.337464	-0.251709	-0.0502754	0.208288	0.0323134	-0.132841	-0.39181	0.59763	0.651827	0.180651	0.205315	0.256013	0.0127745	-0.318291	-0.0530941	0.356855	-0.0427457	0.0787797	0.382146	0.220422				0.651827
100000467	3-indoxyl sulfate	Tryptophan Metabolism	Amino Acid	-0.117023	-0.137139	0.184081	0.067918	-0.0678463	0.0687865	-0.188504	-0.0218752	0.14451	0.202197	-0.0705368	0.0494246	0.152916	-0.0274092	0.101705	-0.259378	-0.105409	-0.0706579	0.0417367	0.102609	-0.138793				0.259378
100000491	gamma-glutamylphenylalanine	Gamma-glutamyl Amino Acid	Peptide	0.192855	0.264322	-0.367767	-0.303209	0.0425828	-0.162222	-0.264073	-0.241426	0.448915	0.45791	0.291739	0.0962843	0.102823	-0.0772158	-0.336832	0.028703	0.305491	0.195211	0.0939481	0.294718	0.290576				0.45791
100000551	4-methyl-2-oxopentanoate	Leucine, Isoleucine and Valine Metabolism	Amino Acid	-0.209897	-0.0534957	0.33325	0.0222261	-0.117614	-0.0216114	-0.0097082	0.302599	-0.299365	-0.187625	-0.210678	-0.428038	-0.122133	0.140092	0.395321	-0.0409625	-0.0745481	-0.142466	0.121279	-0.161392	-0.249778				0.428038
100000580	1,5-anhydroglucitol (1,5-AG)	Glycolysis, Gluconeogenesis, and Pyruvate Metabolism	Carbohydrate	-0.147313	-0.218718	0.284277	0.174478	-0.00859929	0.00977373	0.0504364	0.378273	-0.384922	-0.404527	-0.294468	-0.156873	-0.283733	0.0317939	0.240695	0.0974549	-0.290401	-0.196834	-0.0827945	-0.520281	-0.343004				0.520281
100000584	2-arachidonoylglycerol (20:4)	Monoacylglycerol	Lipid	0.239942	-0.00872911	-0.163898	0.0222805	0.198916	0.214509	0.0678379	-0.366816	0.293711	0.271272	0.236068	0.0873087	0.0346493	-0.283798	-0.130214	0.161785	0.345661	0.0028434	0.0447609	0.186067	0.126403				0.366816
100000616	1-stearoyl-2-arachidonoyl-GPI (18:0/20:4)	Phosphatidylinositol (PI)	Lipid	0.139286	-0.256921	-0.087408	0.0223241	0.110104	0.127102	0.224642	-0.119892	-0.00739791	-0.00666592	0.161541	-0.00586681	0.0907332	-0.16281	0.0493926	-0.0160781	0.230841	0.116413	0.0969935	-0.00426221	-0.0154297				0.256921
100000626	sphingosine 1-phosphate	Sphingosines	Lipid	-0.048186	-0.0320648	0.188869	0.0843329	0.0801911	0.169091	-0.0601207	0.126872	-0.286583	-0.252875	-0.0436149	-0.0993612	-0.0947798	0.0473566	0.0533921	0.10036	-0.0966065	-0.0847214	-0.0077066	-0.0682659	-0.201798				0.286583
100000639	1-stearoyl-2-oleoyl-GPS (18:0/18:1)	Phosphatidylserine (PS)	Lipid	0.1589	-0.07189	-0.0681304	-0.259333	0.0965516	0.283875	0.0741693	-0.0902221	0.0925256	0.0428865	0.0123121	0.0578551	0.0299325	-0.131941	-0.048693	0.0292328	0.184321	0.159041	0.140971	-0.105754	0.261074				0.283875
100000656	1-stearoyl-GPI (18:0)	Lysophospholipid	Lipid	0.331871	0.209074	-0.27263	0.0225635	0.309509	0.331248	-0.0512966	-0.287477	0.332189	0.209208	0.410511	0.235119	0.267116	0.122097	-0.305092	0.0844829	0.497553	0.254306	0.290931	0.356599	0.293249				0.497553
100000657	1,2-dipalmitoyl-GPC (16:0/16:0)	Phosphatidylcholine (PC)	Lipid	0.048401	0.0140624	-0.00958985	-0.107963	0.0859385	-0.0267986	0.0254054	-0.147181	0.0186341	-0.0490825	0.137579	-0.0226223	0.0412631	-0.121229	-0.0891601	0.15614	0.200928	0.200862	0.0362318	0.0263923	0.100387				0.200928
100000665	docosahexaenoate (DHA; 22:6n3)	Long Chain Polyunsaturated Fatty Acid (n3 and n6)	Lipid	0.132486	-0.0221058	0.0752275	0.0621721	0.0720708	0.0334491	-0.0491383	-0.10089	0.200843	0.0916823	0.275374	0.120437	0.0115456	-0.0705583	-0.0584221	0.0876985	0.375068	0.0884178	0.100303	0.180519	0.222364				0.375068
100000672	1-myristoyl-2-palmitoyl-GPC (14:0/16:0)	Phosphatidylcholine (PC)	Lipid	0.19053	0.208835	-0.0972482	0.067745	0.225846	0.0300529	-0.045443	-0.1716	0.339746	0.166003	0.143189	0.265585	0.137143	-0.00347101	-0.259491	0.252827	0.295334	0.16019	0.233215	0.163003	0.217666				0.339746
100000673	ofloxacin	Drug - Antibiotic	Xenobiotics	0.00540304	0.109823	0.0200456	0.152658	0.0423669	0.112437	-0.0606723	-0.0668881	0.178009	0.154057	0.177176	0.172912	0.076872	-0.217284	-0.0198993	-0.0986017	-0.151805	-0.00979018	-0.241296	0.13717	-0.0227088				0.241296
100000687	ciprofloxacin	Drug - Antibiotic	Xenobiotics	-0.0817367	0.0590606	-0.0762671	-0.129468	-0.0589322	-0.119286	-0.146896	-0.120903	0.00634586	0.0213051	0.0783154	-0.102266	0.071922	-0.0452918	-0.161535	-0.0731369	0.138898	0.120793	0.0136156	-0.0401685	0.115404				0.161535
100000706	alpha-hydroxyisocaproate	Leucine, Isoleucine and Valine Metabolism	Amino Acid	-0.211099	-0.00228568	0.26119	0.00218778	-0.253407	-0.0936968	0.0115399	0.379301	-0.32675	-0.156175	-0.1559	-0.486108	-0.194239	0.0962779	0.246973	-0.0471927	-0.158228	-0.271923	-0.0395612	-0.238737	-0.312729				0.486108
100000708	isovalerate (i5:0)	Leucine, Isoleucine and Valine Metabolism	Amino Acid	0.101021	0.123471	-0.110387	0.122441	0.11847	0.303335	-0.252568	-0.101566	0.0330762	0.0166711	0.0397105	0.0769489	0.0437092	-0.0705775	-0.106851	0.136822	0.298945	0.102907	0.17675	0.0428285	0.126492				0.303335
100000711	4-acetylphenol sulfate	Benzoate Metabolism	Xenobiotics	0.123088	0.11922	-0.0778489	-0.0849041	0.157704	0.288254	0.0535245	-0.00302223	0.0410984	0.116635	-0.198411	-0.107614	0.163722	-0.027929	-0.096331	0.147783	0.0833741	0.177274	0.160097	0.00321528	0.0775431				0.288254
100000715	1-methylguanidine	Guanidino and Acetamido Metabolism	Amino Acid	0.296288	0.233991	-0.427175	0.0314463	0.188619	0.0849986	-0.292673	-0.488021	0.694316	0.796332	0.355071	0.345624	0.338336	-0.0553844	-0.405168	0.0972327	0.455018	0.186697	0.155677	0.422272	0.303839				0.796332
100000743	2-hydroxyoctanoate	Fatty Acid, Monohydroxy	Lipid	-0.0300139	-0.150286	-0.13512	0.0784323	0.0523932	0.209464	-0.259406	-0.129778	0.017235	0.160574	0.0628498	0.221419	0.332941	0.0258626	-0.05594	0.113607	0.211099	0.309066	0.217188	0.00769343	0.103106				0.332941
100000765	levulinate (4-oxovalerate)	Food Component/Plant	Xenobiotics	-0.131482	-0.274564	0.157432	-0.0606592	-0.17696	0.0387236	0.0272371	-0.103583	0.0819106	0.14548	-0.00406944	-0.10679	-0.0666684	-0.0766752	0.0245545	-0.0442146	0.0330243	0.0478875	-0.0682529	0.00039628	-0.0463519				0.274564
100000773	3-hydroxyoctanoate	Fatty Acid, Monohydroxy	Lipid	-0.19405	-0.207365	0.012039	-0.250484	-0.312993	-0.190025	-0.0204756	0.0394622	-0.156344	0.0211207	-0.123049	-0.251412	0.109057	-0.108725	0.143961	-0.0549212	0.0623806	0.195957	0.0551017	-0.092712	-0.134128				0.312993
100000774	phenyllactate (PLA)	Phenylalanine Metabolism	Amino Acid	0.0910445	0.361453	-0.284767	-0.200699	0.0170244	-0.152569	-0.172311	-0.137444	0.305958	0.405387	0.0567967	0.0596725	0.117024	0.0590072	-0.352556	0.162735	0.120018	0.033635	0.179729	0.0996777	0.187203				0.405387
100000776	palmitoylcarnitine (C16)	Fatty Acid Metabolism (Acyl Carnitine, Long Chain Saturated)	Lipid	0.0258728	-0.0874652	-0.0189946	-0.201733	-0.158641	0.036201	0.193192	-0.104914	-0.0572243	0.00799592	-0.0296032	-0.121784	-0.019917	-0.179653	0.0298114	-0.101456	0.163262	-0.0371774	-0.0637875	0.222111	-0.0747894				0.222111
100000781	hexanoylcarnitine (C6)	Fatty Acid Metabolism (Acyl Carnitine, Medium Chain)	Lipid	0.265966	0.124559	-0.384595	-0.0514836	0.0858841	0.00989386	-0.0411822	-0.244581	0.392296	0.337493	0.286018	0.190536	0.188776	-0.0307554	-0.231533	0.0756399	0.406397	0.196052	0.238121	0.207704	0.224848				0.406397
100000787	N-acetylaspartate (NAA)	Alanine and Aspartate Metabolism	Amino Acid	0.318872	0.289427	-0.232338	0.0569488	0.213811	0.0806159	-0.300601	-0.322985	0.475998	0.462505	0.188083	0.121308	0.136271	0.0141686	-0.362519	0.106283	0.433526	-0.0311004	0.0968681	0.299716	0.213033				0.475998
100000792	dehydroepiandrosterone sulfate (DHEA-S)	Androgenic Steroids	Lipid	-0.201957	-0.0738274	0.25492	0.0176111	-0.0800605	-0.0456799	-0.000485808	0.331162	-0.299524	-0.104138	-0.350786	-0.288375	0.117567	0.196667	0.235126	0.100378	-0.0700454	0.0593559	0.0660985	-0.265939	-0.23414				0.350786
100000802	acetylcarnitine (C2)	Fatty Acid Metabolism (Acyl Carnitine, Short Chain)	Lipid	0.0304198	-0.0929944	-0.124439	-0.0588306	-0.0632103	0.0200935	0.0966439	-0.0875291	0.0944368	0.126246	0.0283106	-0.186781	0.00313614	-0.113576	0.0848298	-0.0499516	0.12676	0.0174395	0.0358009	0.0901053	0.0191254				0.186781
100000806	isocaproate (i6:0)	Fatty Acid, Branched	Lipid	-0.0436724	0.155112	0.119117	-0.154733	-0.0674562	-0.0440482	0.11838	0.203596	-0.136688	-0.168376	-0.13334	-0.198888	-0.0491776	0.0794473	0.154011	0.190563	0.0109062	-0.194936	-0.0498738	-0.120841	-0.0174113				0.203596
100000808	cysteine s-sulfate	Methionine, Cysteine, SAM and Taurine Metabolism	Amino Acid	0.348705	0.182974	-0.362629	-0.119479	0.101559	0.0705565	-0.0238842	-0.254676	0.463791	0.413407	0.219056	0.146264	0.0955133	0.0215658	-0.306851	0.204886	0.371527	0.0212307	0.203652	0.148156	0.289866				0.463791
100000827	1-palmitoylglycerol (16:0)	Monoacylglycerol	Lipid	0.302072	0.0755906	-0.134835	0.161362	0.318446	0.253451	-0.0086888	-0.312304	0.242913	0.185268	0.176103	0.173581	0.126053	-0.150633	-0.232979	0.155519	0.38162	-0.0416558	0.094516	0.161779	0.199167				0.38162
100000841	oxalate (ethanedioate)	Ascorbate and Aldarate Metabolism	Cofactors and Vitamins	0.349167	0.297462	-0.2975	0.00390633	0.259908	0.284006	-0.15003	-0.41177	0.36468	0.262583	0.161022	0.285577	0.177913	-0.12019	-0.312492	-0.00429734	0.392927	0.155849	0.149353	0.245786	0.295271				0.41177
100000846	erythritol	Food Component/Plant	Xenobiotics	0.216976	0.184432	-0.308345	-0.0353201	0.0377498	0.0151575	-0.207703	-0.471188	0.611255	0.639921	0.286816	0.308	0.365045	-0.185756	-0.361671	0.0602927	0.417262	0.252517	0.0544848	0.416711	0.220735				0.639921
100000861	2,3-dihydroxypyridine	Food Component/Plant	Xenobiotics	-0.12217	-0.0313671	0.0887338	-0.146734	-0.214876	-0.175207	0.121975	0.124454	-0.119021	-0.119937	-0.332876	-0.315876	-0.138722	-0.111577	0.15844	-0.206709	-0.105676	-0.148048	-0.214745	-0.164553	-0.22003				0.332876
100000870	saccharin	Food Component/Plant	Xenobiotics	0.0483825	0.126372	-0.192962	0.0322291	0.11275	-0.0148536	-0.0956637	-0.300419	0.188756	0.243413	0.0538256	0.174469	0.292373	-0.0662803	-0.0350943	-0.00793837	0.122543	0.148704	0.0838677	0.16634	0.242926				0.300419
100000882	3-hydroxymyristate	Fatty Acid, Monohydroxy	Lipid	-0.205374	-0.194903	0.217965	-0.162342	-0.277801	0.032226	0.155363	0.199916	-0.22603	-0.0790434	-0.219175	-0.315118	-0.150421	-0.111585	0.224215	-0.0916084	-0.0850082	-0.103002	-0.0835486	-0.107304	-0.352567				0.352567
100000911	morphine	Drug - Analgesics, Anesthetics	Xenobiotics	0.143388	0.0978348	-0.137249	-0.132865	0.0515437	0.117582	-0.143013	-0.0398378	0.0909087	-0.00942312	0.215904	0.241015	0.030899	0.0905297	-0.297744	-0.00493446	0.00825189	0.0161489	0.132335	0.123339	0.301392				0.301392
100000924	1-oleoylglycerol (18:1)	Monoacylglycerol	Lipid	0.113183	0.00716179	-0.0610006	0.0461284	0.15101	0.289848	-0.137428	-0.248478	0.30666	0.140829	0.342788	0.265925	-0.0746858	-0.0732896	-0.332143	0.0759323	0.268406	0.00123214	0.106864	0.275089	0.30467				0.342788
100000936	3-methyl-2-oxobutyrate	Leucine, Isoleucine and Valine Metabolism	Amino Acid	-0.101365	0.0256867	0.180934	-0.0238914	-0.177766	-0.035109	0.00966838	0.181145	-0.206027	-0.109076	-0.0914987	-0.394455	-0.0586383	0.0647116	0.231013	0.102351	0.0620644	-0.0737387	0.15848	-0.0743862	-0.15484				0.394455
100000943	2-oleoylglycerol (18:1)	Monoacylglycerol	Lipid	0.257852	0.0292131	-0.312372	0.0426671	0.233901	0.221684	-0.133231	-0.395945	0.453287	0.292767	0.438423	0.414399	0.0453856	-0.195714	-0.386518	0.129428	0.363735	0.158093	0.269104	0.408089	0.345509				0.453287
100000961	homoarginine	Urea cycle; Arginine and Proline Metabolism	Amino Acid	-0.0844986	-0.209292	0.303011	0.100997	-0.182762	-0.044293	0.0764232	0.536433	-0.457954	-0.316874	-0.336806	-0.276115	-0.19176	0.215843	0.464342	0.133813	-0.275413	-0.21162	0.0397864	-0.300468	-0.433098				0.536433
100000963	homocitrulline	Urea cycle; Arginine and Proline Metabolism	Amino Acid	0.204352	0.143745	-0.268459	0.0773847	0.106561	-0.00639504	-0.0882085	-0.547524	0.555434	0.553164	0.341678	0.295943	0.252238	-0.130194	-0.24758	-0.102877	0.253047	0.20642	-0.00896646	0.451438	0.230004				0.555434
100000986	3-hydroxykynurenine	Tryptophan Metabolism	Amino Acid	-0.0891361	0.0166849	-0.23408	-0.167559	0.0508539	-0.061853	-0.0835586	-0.213098	0.288545	0.277458	0.240969	0.160246	-0.0335622	-0.160164	-0.153853	-0.0935358	0.173621	0.221746	-0.0980898	0.230819	0.247935				0.288545
100000987	2-linoleoylglycerol (18:2)	Monoacylglycerol	Lipid	0.3619	-0.0215942	-0.315551	0.178364	0.323246	0.318809	-0.0807238	-0.422253	0.414275	0.302794	0.370232	0.371809	0.192557	-0.145114	-0.287194	0.16807	0.510833	0.218266	0.295054	0.292992	0.263224				0.510833
100000997	3-hydroxydecanoate	Fatty Acid, Monohydroxy	Lipid	-0.167357	-0.131372	0.0106022	-0.110325	-0.206742	-0.123105	0.0917062	0.113351	-0.191517	-0.000159281	-0.205635	-0.253349	0.0534662	-0.140277	0.0751101	-0.100396	0.0573214	0.0837143	0.0403642	-0.0906161	-0.185115				0.253349
100001006	N-acetylglycine	Glycine, Serine and Threonine Metabolism	Amino Acid	-0.318835	-0.0160324	0.118648	-0.0580142	-0.255312	-0.0738763	0.0284875	-0.0237028	-0.090702	-0.036786	0.0737527	-0.304062	-0.190141	-0.19385	-0.0361273	-0.0758957	-0.00760153	-0.11928	-0.231923	0.0242964	0.0304419				0.318835
100001007	ribonate	Pentose Metabolism	Carbohydrate	0.157291	-0.020201	-0.270246	-0.126173	-0.229471	-0.217938	-0.0489631	-0.175265	0.210613	0.276337	0.0396013	0.0468628	0.268482	-0.276984	-0.246746	-0.00747264	0.16034	0.00400445	0.0189776	0.0530223	0.0457881				0.276984
100001010	1'-hydroxymidazolam	Drug - Psychoactive	Xenobiotics	0.167423	0.0404143	-0.228267	-0.277671	0.0789249	0.0567165	-0.0774039	-0.138886	0.258385	0.137802	0.229154	0.178662	0.011504	-0.0777872	-0.393373	0.0374865	-0.0134235	0.111149	0.118365	0.108281	0.368501				0.393373
100001022	threonate	Ascorbate and Aldarate Metabolism	Cofactors and Vitamins	0.222089	0.166169	-0.138024	0.0789668	0.141301	0.281789	-0.29174	-0.256086	0.356692	0.216248	0.194503	0.218722	0.066896	-0.0510978	-0.308373	0.117077	0.268267	-0.0502215	0.110154	0.190576	0.196995				0.356692
100001033	beta-sitosterol	Sterol	Lipid	0.451003	0.158417	-0.504584	-0.0435975	0.180266	0.242011	-0.179972	-0.509552	0.515179	0.352029	0.442856	0.460803	0.365462	0.0130019	-0.461354	0.231562	0.407059	0.321773	0.266343	0.351056	0.544839				0.544839
100001034	indoleacetate	Tryptophan Metabolism	Amino Acid	0.100019	0.129489	-0.0514978	0.0992011	0.112792	0.0657406	-0.138543	-0.155267	0.304509	0.369795	0.0229405	0.135535	0.218556	0.0263313	-0.0374321	-0.102443	0.0169232	0.0524251	0.033108	0.195965	-0.00597146				0.369795
100001040	1-linoleoylglycerol (18:2)	Monoacylglycerol	Lipid	0.392471	0.104466	-0.286313	0.15186	0.312165	0.309986	-0.152321	-0.451286	0.451073	0.31951	0.39164	0.364229	0.199866	-0.104088	-0.322158	0.221201	0.502157	0.165024	0.246308	0.305488	0.366075				0.502157
100001048	2-palmitoylglycerol (16:0)	Monoacylglycerol	Lipid	0.279074	0.0428075	-0.156714	0.181977	0.309128	0.198729	0.0598181	-0.263743	0.257557	0.197071	0.175601	0.139672	0.113711	-0.13884	-0.167371	0.164763	0.342891	0.0252944	0.0997158	0.1032	0.131372				0.342891
100001051	1-methylhistidine	Histidine Metabolism	Amino Acid	0.231406	0.260687	-0.427091	-0.0457474	0.0797884	0.0529856	-0.248136	-0.377771	0.586203	0.597823	0.277113	0.253883	0.148587	-0.183238	-0.333183	0.0415289	0.427532	0.157963	0.148893	0.384682	0.306674				0.597823
100001054	butyrylcarnitine (C4)	Fatty Acid Metabolism (also BCAA Metabolism)	Lipid	-0.0239396	0.0920416	-0.182816	0.0781983	0.163009	0.0193083	-0.0422049	-0.0279835	0.0547839	-0.0613839	0.0300684	0.0265781	0.0795771	-0.153113	-0.197845	0.239534	-0.00184686	0.0644342	0.105449	0.0329822	0.125051				0.239534
100001055	isobutyrylcarnitine (C4)	Leucine, Isoleucine and Valine Metabolism	Amino Acid	0.364305	0.375613	-0.205817	0.243094	0.214351	0.168938	-0.12846	-0.230232	0.441924	0.435005	0.226572	0.0853159	0.0247604	0.168927	-0.197344	0.0847021	0.2006	-0.183648	0.0268703	0.260876	0.11304				0.441924
100001063	7-ketodeoxycholate	Secondary Bile Acid Metabolism	Lipid	-0.0563351	0.0789069	-0.153391	-0.124708	0.0930355	0.133935	-0.163393	-0.096111	0.0647033	0.00258862	0.16123	0.212674	-0.0246445	0.0296311	-0.00248773	-0.00289219	-0.0116396	0.17171	-0.0386529	0.125896	0.0831835				0.212674
100001064	glycolithocholate	Secondary Bile Acid Metabolism	Lipid	-0.188377	-0.170833	0.274417	0.0537128	-0.110307	0.0840921	-0.132164	0.0510245	-0.107818	-0.0192669	-0.0876051	-0.144477	-0.0222462	0.0748729	0.0858897	-0.0243469	-0.246567	-0.0288872	-0.00644123	-0.0708776	-0.132048				0.274417
100001069	7-ketolithocholate	Secondary Bile Acid Metabolism	Lipid	-0.129281	-0.0204713	0.077426	-0.132071	0.0951096	0.26029	0.00227053	-0.108675	-0.074058	-0.103975	0.11926	0.0790702	0.00691604	-0.0894675	0.0663135	-0.00257236	-0.278779	0.0659927	-0.145596	0.149414	-0.119302				0.278779
100001073	androsterone sulfate	Androgenic Steroids	Lipid	-0.290871	-0.0755052	0.328598	0.0241314	-0.118738	-0.121776	-0.0365048	0.405502	-0.318648	-0.14625	-0.345258	-0.389501	-0.0717059	0.172755	0.279676	0.0556175	-0.247767	-0.0222272	-0.0641579	-0.298108	-0.246281				0.405502
100001081	2-pyrrolidinone	Glutamate Metabolism	Amino Acid	0.442433	0.247865	-0.481125	-0.0440168	0.197468	0.036212	-0.273717	-0.644717	0.741766	0.718096	0.337277	0.437181	0.464276	-0.12369	-0.481928	0.0428078	0.477581	0.212994	0.127722	0.472419	0.420361				0.741766
100001083	indolepropionate	Tryptophan Metabolism	Amino Acid	-0.292254	-0.321742	0.472587	0.0597738	-0.078029	-0.0542027	0.124449	0.276942	-0.333267	-0.245232	-0.31226	-0.21431	-0.0596057	-0.0287411	0.456707	-0.328082	-0.325251	-0.221788	-0.148577	-0.116379	-0.32057				0.472587
100001086	N-(2-furoyl)glycine	Food Component/Plant	Xenobiotics	0.275496	0.0658406	-0.27541	-0.17446	0.115945	0.117156	-0.145387	-0.382827	0.348007	0.456381	0.121981	0.239036	0.314	-0.0559584	-0.167844	0.0124574	0.365224	0.239577	0.113644	0.286987	0.194642				0.456381
100001092	trigonelline (N'-methylnicotinate)	Nicotinate and Nicotinamide Metabolism	Cofactors and Vitamins	-0.277362	-0.250619	0.368986	-0.0667871	-0.370619	-0.243535	0.101701	0.230264	-0.328853	-0.141219	-0.507587	-0.420569	-0.196401	-0.0575562	0.422022	-0.226682	-0.26255	-0.261332	-0.226312	-0.307417	-0.456587				0.507587
100001102	dodecanedioate (C12-DC)	Fatty Acid, Dicarboxylate	Lipid	-0.139647	-0.199187	-0.0233162	-0.203938	-0.186203	-0.0285842	-0.106274	-0.121998	0.0742749	0.175093	0.0227095	-0.0164369	0.143732	-0.233241	0.0245928	-0.0591438	0.195393	0.257855	0.216974	0.0789228	-0.0657069				0.257855
100001104	N-acetyltyrosine	Tyrosine Metabolism	Amino Acid	0.299436	0.132235	-0.377681	-0.0328827	0.175016	0.140483	-0.416618	-0.384311	0.504691	0.526315	0.337384	0.372118	0.288581	-0.00718406	-0.376036	0.201239	0.615499	0.307971	0.299955	0.20637	0.332213				0.615499
100001106	1,3-dimethylurate	Xanthine Metabolism	Xenobiotics	-0.132963	-0.0109615	0.206222	-0.156243	-0.150812	-0.221223	0.033526	0.0800608	-0.0138028	-0.0115955	-0.150512	-0.239482	-0.330263	-0.160747	0.0744007	-0.00575097	-0.100429	-0.174623	-0.146024	-0.113765	-0.133908				0.330263
100001108	3-methylxanthine	Xanthine Metabolism	Xenobiotics	-0.0275915	-0.119135	0.149823	-0.00675271	-0.120153	-0.149778	-0.00366892	0.204232	-0.130122	-0.0319828	-0.262938	-0.186536	-0.167547	-0.043648	0.0894322	-0.0321284	-0.174954	-0.123102	-0.038335	-0.131157	-0.141074				0.262938
100001112	3-hydroxylaurate	Fatty Acid, Monohydroxy	Lipid	-0.203781	-0.0856258	0.0245352	-0.142652	-0.290776	-0.154141	0.163829	0.144774	-0.193652	-0.0674317	-0.130996	-0.316489	-0.0361795	-0.161331	0.126101	-0.0839713	0.0541214	0.0731819	-0.0388268	-0.054854	-0.201944				0.316489
100001121	pyridoxate	Vitamin B6 Metabolism	Cofactors and Vitamins	0.51036	0.209978	-0.413506	-0.011679	0.341773	0.252883	-0.263658	-0.588157	0.663821	0.606273	0.464316	0.500624	0.508093	0.136038	-0.462233	0.202035	0.520749	0.359915	0.299363	0.41487	0.440614				0.663821
100001126	gamma-glutamylvaline	Gamma-glutamyl Amino Acid	Peptide	0.283892	0.231213	-0.310609	-0.0177526	0.111159	0.0685035	-0.209941	-0.351622	0.533748	0.557286	0.322236	0.121386	0.142846	-0.0925082	-0.288527	0.0990262	0.35965	0.098808	0.139541	0.311776	0.227166				0.557286
100001145	3-hydroxysebacate	Fatty Acid, Monohydroxy	Lipid	0.00815882	-0.222031	-0.218596	-0.164006	-0.116689	-0.0144003	-0.159666	-0.307903	0.175271	0.334117	0.237048	0.0521042	0.190092	-0.176944	-0.0476425	-0.0884918	0.268627	0.297775	0.0864677	0.194774	0.0747358				0.334117
100001148	5-hydroxyhexanoate	Fatty Acid, Monohydroxy	Lipid	0.0922947	-0.144607	-0.188836	-0.201025	-0.0799952	0.0149063	-0.128723	-0.293365	0.223833	0.224165	0.334317	0.254369	0.258327	-0.0390916	-0.300204	0.0661575	0.37756	0.256036	0.149128	0.071489	0.254977				0.37756
100001150	propionylglycine	Fatty Acid Metabolism (also BCAA Metabolism)	Lipid	0.110625	0.233356	-0.0674239	0.360468	0.196586	0.0104473	-0.320794	-0.159778	0.277421	0.370836	0.177364	0.140623	0.0620201	0.0692006	-0.268982	-0.182077	0.210725	-0.226391	-0.0516401	0.238177	0.184921				0.370836
100001162	propionylcarnitine (C3)	Fatty Acid Metabolism (also BCAA Metabolism)	Lipid	0.429907	0.214429	-0.339846	0.188878	0.396754	0.244704	-0.111815	-0.251083	0.477536	0.331719	0.277289	0.294871	0.19434	0.120518	-0.214173	0.0524181	0.316507	0.0171552	0.253309	0.320186	0.264936				0.477536
100001167	pro-hydroxy-pro	Urea cycle; Arginine and Proline Metabolism	Amino Acid	0.314556	0.172161	-0.358625	-0.0364958	0.195287	0.128031	-0.0824722	-0.254816	0.432274	0.386466	0.309478	0.307252	0.209818	-0.0222344	-0.294523	0.086182	0.291358	0.162418	0.0916081	0.284724	0.343756				0.432274
100001170	3-hydroxy-2-ethylpropionate	Leucine, Isoleucine and Valine Metabolism	Amino Acid	-0.02647	0.257367	-0.239485	-0.0547815	0.0402099	0.123597	-0.335391	-0.363151	0.495907	0.563545	0.29221	0.126918	0.186803	-0.0723649	-0.285946	-0.025798	0.335239	0.139611	0.0464061	0.373287	0.344152				0.563545
100001178	3-carboxy-4-methyl-5-propyl-2-furanpropanoate (CMPF)	Fatty Acid, Dicarboxylate	Lipid	0.289235	0.0861156	0.032329	0.0917452	0.0774045	-0.0690167	-0.0248081	-0.057325	0.181516	0.190357	0.0557753	0.00431243	0.234882	0.166893	0.00166407	0.0135567	0.299255	-0.00458498	0.0575694	0.0353834	0.106881				0.299255
100001181	docosapentaenoate (n3 DPA; 22:5n3)	Long Chain Polyunsaturated Fatty Acid (n3 and n6)	Lipid	0.0968099	-0.032326	0.117854	0.0213989	0.0472635	0.0725113	-0.156574	-0.139883	0.242522	0.121173	0.341147	0.123793	-0.0497736	-0.169098	-0.140576	-0.0259989	0.346724	0.0388242	0.114111	0.24107	0.242199				0.346724
100001182	docosadienoate (22:2n6)	Long Chain Polyunsaturated Fatty Acid (n3 and n6)	Lipid	0.142551	-0.0121032	-0.193811	-0.162756	0.0035268	0.13182	-0.0979182	-0.238215	0.228396	0.134832	0.33324	0.171788	-0.0339538	-0.102181	-0.275498	0.11061	0.376206	0.166422	0.277232	0.13898	0.250572				0.376206
100001193	adrenate (22:4n6)	Long Chain Polyunsaturated Fatty Acid (n3 and n6)	Lipid	0.0179573	-0.0767443	0.0566138	-0.0603326	-0.120521	0.0197331	-0.146244	-0.120554	0.234145	0.131678	0.332186	0.0597283	-0.118073	-0.202357	-0.158805	-0.0255239	0.199613	-0.00761793	0.119349	0.252307	0.179457				0.332186
100001197	10-undecenoate (11:1n1)	Medium Chain Fatty Acid	Lipid	-0.22654	-0.106502	0.144218	-0.170886	-0.305634	-0.130346	0.079792	0.26928	-0.30685	-0.0771638	-0.292234	-0.308151	-0.0879385	-0.115084	0.393193	-0.139276	-0.0637972	0.0201407	-0.113641	-0.261237	-0.259612				0.393193
100001207	4-imidazoleacetate	Histidine Metabolism	Amino Acid	0.0825699	0.206517	-0.192063	-0.0998791	0.0825239	-0.105169	-0.0288703	-0.0737559	0.208659	0.281806	-0.149052	-0.0424479	0.160841	-0.194146	-0.12	0.26444	-0.0102086	0.0194685	-0.00991075	0.0532045	0.0016114				0.281806
100001208	1-methyl-4-imidazoleacetate	Histidine Metabolism	Amino Acid	0.214046	0.2286	-0.337354	-0.173313	0.0764793	0.0522212	-0.221075	-0.363988	0.503153	0.568515	0.157392	0.15453	0.000720807	-0.036218	-0.351923	0.0160598	0.369288	-0.0369168	0.0397277	0.239987	0.262034				0.568515
100001211	sebacate (C10-DC)	Fatty Acid, Dicarboxylate	Lipid	0.307597	0.0695025	-0.429685	-0.138333	0.275388	0.33323	-0.218869	-0.544662	0.587243	0.449814	0.576363	0.441737	0.308524	0.0241215	-0.419753	0.213191	0.528992	0.451308	0.478989	0.408811	0.555102				0.587243
100001226	I-urobilinogen	Hemoglobin and Porphyrin Metabolism	Cofactors and Vitamins	-0.107319	0.0211933	0.0442959	0.0214774	0.223741	0.133919	-0.0272368	-0.180036	0.0418769	0.0181498	0.0718747	0.146447	0.249756	-0.13448	0.100143	-0.0697198	0.000670521	0.155319	0.0231288	0.187194	0.0353796				0.249756
100001229	stearidonate (18:4n3)	Long Chain Polyunsaturated Fatty Acid (n3 and n6)	Lipid	0.134381	-0.0247397	-0.0281273	0.122385	0.100731	0.1406	-0.152265	-0.264396	0.29258	0.154121	0.387228	0.261001	0.117428	-0.179796	-0.329722	0.0804085	0.367985	0.116875	0.0709458	0.225263	0.277276				0.387228
100001232	5-dodecenoate (12:1n7)	Medium Chain Fatty Acid	Lipid	-0.278389	-0.158953	0.105586	-0.188563	-0.302314	-0.148408	0.186327	0.190077	-0.273038	-0.203856	-0.0833837	-0.203521	-0.311477	-0.244962	0.101801	-0.0690077	0.0453689	-0.0268582	-0.110458	-0.118497	-0.192799				0.311477
100001247	octanoylcarnitine (C8)	Fatty Acid Metabolism (Acyl Carnitine, Medium Chain)	Lipid	0.264238	0.0549977	-0.437552	0.0165662	0.127683	-0.0197113	-0.0974244	-0.382456	0.428784	0.447692	0.290103	0.180851	0.323402	-0.064356	-0.207073	0.0119124	0.447302	0.345828	0.253701	0.338353	0.310307				0.447692
100001250	tauro-beta-muricholate	Primary Bile Acid Metabolism	Lipid	0.0982089	-0.0320906	-0.155806	-0.191132	-0.0977816	-0.0182727	0.01923	-0.188622	0.0524778	-0.0260067	0.13885	0.0809677	-0.0765656	-0.0242803	0.000492567	0.021353	0.0722111	0.0559534	-0.149582	0.0890044	0.162015				0.191132
100001251	decanoylcarnitine (C10)	Fatty Acid Metabolism (Acyl Carnitine, Medium Chain)	Lipid	0.157737	0.00153467	-0.367484	0.0222261	0.0436605	-0.0754707	-0.0918336	-0.304121	0.338671	0.412379	0.189413	0.080015	0.28157	-0.107516	-0.103002	-0.037217	0.375877	0.351752	0.23678	0.31388	0.209815				0.412379
100001253	N-acetylglutamine	Glutamate Metabolism	Amino Acid	0.11531	0.176574	-0.150873	0.0626772	0.0404433	0.0583641	-0.379407	-0.296834	0.398379	0.372746	0.236243	0.244474	0.178697	-0.0830402	-0.427105	-0.0859423	0.384958	0.0273825	0.167629	0.258802	0.243785				0.427105
100001254	N-acetyltryptophan	Tryptophan Metabolism	Amino Acid	0.368328	0.114284	-0.311187	0.0291542	0.169124	0.070546	-0.315028	-0.355882	0.451087	0.544171	0.174217	0.228129	0.333799	-0.0757227	-0.147068	0.121939	0.618473	0.293802	0.259377	0.222741	0.234369				0.618473
100001256	N-acetylphenylalanine	Phenylalanine Metabolism	Amino Acid	0.286177	0.183475	-0.470273	-0.100953	0.160709	0.0912288	-0.296861	-0.433359	0.472996	0.581496	0.294341	0.28694	0.317737	-0.123335	-0.349058	0.175708	0.565182	0.402992	0.239796	0.264134	0.278153				0.581496
100001257	N-acetylasparagine	Alanine and Aspartate Metabolism	Amino Acid	0.142036	0.115484	-0.113851	0.0437783	0.0374458	0.0219286	-0.2492	-0.334315	0.465088	0.550158	0.225172	0.157402	0.161794	-0.124758	-0.228048	-0.085436	0.334577	0.151095	0.0449185	0.26531	0.0568774				0.550158
100001263	1-palmitoyl-GPC (16:0)	Lysophospholipid	Lipid	0.18404	-0.0331532	0.0977925	0.291943	0.344473	0.239145	0.154877	-0.0673001	-0.0215726	-0.0284556	0.00233794	0.0482179	0.0117732	0.154517	0.0443815	0.0266932	0.200992	-0.133095	-0.0848216	0.145585	-0.03752				0.344473
100001266	N-acetylarginine	Urea cycle; Arginine and Proline Metabolism	Amino Acid	0.279393	0.169086	-0.184928	0.125563	0.0965298	0.0872538	-0.13296	-0.207366	0.370692	0.441584	0.0896794	0.155765	0.162359	0.029276	-0.0966863	0.0838799	0.218029	0.117586	0.139571	0.245703	0.0330518				0.441584
100001267	piperine	Food Component/Plant	Xenobiotics	-0.291609	-0.201343	0.458131	-0.136699	-0.274527	-0.169741	0.262335	0.613656	-0.502039	-0.422542	-0.583131	-0.443961	-0.434849	-0.038059	0.433776	-0.076634	-0.528819	-0.417747	-0.181997	-0.394651	-0.44813				0.613656
100001269	campesterol	Sterol	Lipid	0.334706	0.198878	-0.492579	-0.0221694	0.196841	0.194699	-0.217723	-0.468349	0.467181	0.383828	0.312911	0.347937	0.351118	-0.0926466	-0.416477	0.194285	0.424265	0.351642	0.218172	0.3745	0.491925				0.492579
100001270	myristoylcarnitine (C14)	Fatty Acid Metabolism (Acyl Carnitine, Long Chain Saturated)	Lipid	-0.0233643	-0.167812	0.0349414	-0.0754947	-0.0793203	-0.00780807	0.187538	-0.0437566	-0.0282936	-0.0253735	-0.0621109	-0.123889	-0.152141	-0.00453792	0.0986813	-0.0310233	0.125217	-0.0867591	-0.04009	0.165997	-0.132875				0.187538
100001271	1-stearoyl-GPC (18:0)	Lysophospholipid	Lipid	0.265799	-0.00888149	-0.076512	0.246936	0.340423	0.326978	0.103788	-0.208274	0.0640568	0.0356153	0.0122083	0.178707	0.213018	0.0331595	-0.0654377	0.0591234	0.297067	0.0185532	0.0357324	0.167442	0.0393156				0.340423
100001272	1-oleoyl-GPC (18:1)	Lysophospholipid	Lipid	0.393332	0.0877156	-0.293279	0.0898187	0.248247	0.264666	-0.0656876	-0.354602	0.336848	0.268238	0.253933	0.285585	0.245504	0.0716821	-0.310803	0.209453	0.48068	0.16968	0.169898	0.294313	0.329265				0.48068
100001274	N-acetylthreonine	Glycine, Serine and Threonine Metabolism	Amino Acid	0.306237	0.254483	-0.461314	-0.0991031	0.156899	0.0643537	-0.287885	-0.547906	0.685123	0.69766	0.372083	0.342108	0.28372	-0.102807	-0.400266	0.0169916	0.481452	0.237815	0.121729	0.465268	0.368811				0.69766
100001276	N-acetylisoleucine	Leucine, Isoleucine and Valine Metabolism	Amino Acid	0.268237	0.156107	-0.2853	0.0481314	0.155517	0.207129	-0.280708	-0.478045	0.464244	0.515394	0.29108	0.262578	0.318437	-0.119373	-0.357978	-0.0691851	0.587072	0.201305	0.141651	0.314838	0.379921				0.587072
100001277	10-nonadecenoate (19:1n9)	Long Chain Monounsaturated Fatty Acid	Lipid	-0.0902163	-0.16262	0.0334611	-0.167055	-0.128826	-0.00251169	-0.0508745	-0.069515	0.0577419	0.0185722	0.222535	0.00457548	-0.16901	-0.257666	-0.0739377	-0.0901102	0.271227	0.0861904	0.0600175	0.111989	0.206704				0.271227
100001278	10-heptadecenoate (17:1n7)	Long Chain Monounsaturated Fatty Acid	Lipid	-0.0748949	-0.115895	0.103856	-0.158347	-0.100753	-0.0238064	0.0108232	-0.0043183	0.0659043	-0.0352171	0.213518	0.0596008	-0.212082	-0.282887	-0.108117	-0.0407981	0.22372	0.0226524	-0.00607127	0.124045	0.208375				0.282887
100001279	hyocholate	Secondary Bile Acid Metabolism	Lipid	-0.08854	-0.0980564	0.0503598	-0.0149214	0.207837	0.339998	0.0507534	-0.0572314	-0.0266882	-0.0949981	0.0425014	0.123743	0.0642099	-0.0210045	0.163082	0.0759748	0.0339999	0.197987	-0.0434473	0.0980952	0.0499879				0.339998
100001287	epiandrosterone sulfate	Androgenic Steroids	Lipid	-0.271649	-0.0373259	0.332753	-0.018092	-0.115602	-0.0839868	-0.0346514	0.383011	-0.260578	-0.0949289	-0.299179	-0.37013	-0.110765	0.186609	0.244409	0.0428398	-0.257759	-0.0543978	-0.073267	-0.251119	-0.234089				0.383011
100001293	N-acetylhistidine	Histidine Metabolism	Amino Acid	0.179706	0.0728866	-0.238282	0.12145	0.148302	0.043767	-0.230917	-0.33875	0.439474	0.488367	0.234137	0.26773	0.233883	-0.129206	-0.195034	-0.107873	0.334019	0.286117	0.121213	0.258555	0.116908				0.488367
100001294	gamma-glutamylglycine	Gamma-glutamyl Amino Acid	Peptide	-0.0721487	0.07458	0.0491368	0.11811	0.057856	-0.0716829	-0.303253	0.00619869	0.0498352	0.0190822	0.0773765	-0.0691434	-0.140207	0.0126041	-0.0553125	-0.0885604	-0.0201111	-0.0391924	-0.104173	0.140391	0.0103771				0.303253
100001295	gamma-glutamyltryptophan	Gamma-glutamyl Amino Acid	Peptide	0.030769	0.130391	-0.101244	-0.214216	-0.0316966	-0.149838	-0.207651	-0.0103944	0.104011	0.109168	0.0959092	0.0183984	-0.0502973	-0.0378863	-0.0554468	-0.212357	0.0694246	0.0353762	-0.0803936	0.235955	0.181776				0.235955
100001296	stachydrine	Food Component/Plant	Xenobiotics	-0.193715	-0.0555855	0.128652	-0.127446	-0.183034	-0.241591	-0.0381479	-0.0405378	-0.0415047	0.135787	-0.340445	-0.175215	-0.113179	-0.21223	0.252929	-0.0750187	-0.155724	-0.0259578	-0.173648	-0.0861866	-0.077629				0.340445
100001300	alpha-hydroxyisovalerate	Leucine, Isoleucine and Valine Metabolism	Amino Acid	-0.135735	0.0913618	-0.121892	-0.0513094	-0.11424	-0.139344	0.0199659	0.0265392	-0.0354447	0.0905833	-0.0294037	-0.121433	-0.0418321	0.0338424	-0.00112514	0.0785997	-0.00251698	0.0316328	0.000891106	0.0191976	0.00254727				0.139344
100001309	hydroxybupropion	Drug - Psychoactive	Xenobiotics	-0.144468	-0.16196	0.15728	0.157269	-0.0352119	0.0306156	-0.172575	-0.0642403	0.0200649	0.0461538	-0.122642	-0.0160679	0.00759247	0.15573	0.0766292	-0.0578511	-0.0987208	-0.0123123	-0.00891303	-0.170947	0.120478				0.172575
100001313	gamma-glutamylmethionine	Gamma-glutamyl Amino Acid	Peptide	0.219026	0.238821	-0.222961	0.0822322	0.178484	0.141091	-0.370542	-0.177364	0.255085	0.156003	0.143199	0.14739	-0.0651007	0.124757	-0.216155	0.170373	0.225587	0.0549312	0.21603	0.0973401	0.27563				0.370542
100001314	gamma-glutamylthreonine	Gamma-glutamyl Amino Acid	Peptide	0.0613652	0.0809892	-0.121849	0.1083	0.113957	-0.0356223	-0.134784	-0.111575	0.130837	0.0303351	0.236155	0.139177	-0.0630264	-0.156693	-0.160167	0.103722	0.144783	0.0120963	0.0332941	0.16458	0.122102				0.236155
100001315	p-cresol sulfate	Benzoate Metabolism	Xenobiotics	-0.119911	0.0530277	-0.0176231	0.131125	-0.0765664	-0.0388656	-0.107913	-0.0770441	0.214285	0.296765	-0.0287016	0.0751685	0.215711	-0.126749	-0.0332247	-0.278753	-0.0552471	0.0622111	-0.0318154	0.213965	0.00292309				0.296765
100001320	erythronate*	Aminosugar Metabolism	Carbohydrate	0.198533	0.0101332	-0.160807	0.0456059	-0.0107001	-0.0594068	-0.282669	-0.304057	0.4722	0.489416	0.208938	0.13025	0.219834	-0.241705	-0.105404	-0.106645	0.355248	0.0760372	0.0954169	0.255433	0.124795				0.489416
100001322	fibrinopeptide A*	Fibrinogen Cleavage Peptide	Peptide	0.110357	0.0164307	-0.0281695	0.0798084	0.0469492	-0.143658	-0.164548	0.0341277	-0.0983182	-0.0943143	0.122642	0.00200849	0.043024	0.17721	-0.0350305	-0.0882991	-0.164535	-0.0123123	0.149293	-0.0717556					0.17721
100001323	fibrinopeptide A, des-ala(1)*	Fibrinogen Cleavage Peptide	Peptide	-0.0278779	-0.0740049	0.179544	0.145521	-0.15406	-0.237129	0.107505	0.219117	-0.19509	-0.222138	-0.14822	-0.0667622	0.00582948	-0.000786163	0.218716	-0.198134	-0.183239	-0.0691872	-0.0953313	-0.283096	-0.281908				0.283096
100001324	fibrinopeptide A, phosphono-ser(3)*	Fibrinogen Cleavage Peptide	Peptide	0.110357	0.0164307	-0.0281695	0.0798084	0.0469492	-0.143658	-0.164548	0.0341277	-0.0983182	-0.0943143	0.122642	0.00200849	0.043024	0.17721	-0.0350305	-0.0882991	-0.164535	-0.0123123	0.149293	-0.0717556					0.17721
100001332	salicyluric glucuronide*	Drug - Analgesics, Anesthetics	Xenobiotics	0.0861995	0.109676	-0.115385	0.05255	0.121799	0.0361368	-0.16231	-0.280805	0.251209	0.354703	0.0784791	0.125596	0.198195	-0.115889	0.00638403	-0.311801	0.395748	0.175741	0.051213	0.298355	0.0897185				0.395748
100001335	eicosenoate (20:1)	Long Chain Monounsaturated Fatty Acid	Lipid	0.0871902	-0.128216	-0.120695	-0.20847	-0.0528693	0.0784956	-0.0666911	-0.1638	0.173393	0.109578	0.28084	0.0900667	-0.00518475	-0.160108	-0.130554	-0.00559078	0.327397	0.154396	0.205699	0.160899	0.245686				0.327397
100001337	linolenate [alpha or gamma; (18:3n3 or 6)]	Long Chain Polyunsaturated Fatty Acid (n3 and n6)	Lipid	0.134492	-0.0358416	-0.119345	0.0610837	0.0739757	0.0820993	-0.143019	-0.226177	0.239528	0.155212	0.347307	0.298952	0.141885	-0.188317	-0.192011	0.0246469	0.373753	0.206928	0.218243	0.270219	0.274541				0.373753
100001359	aconitate [cis or trans]	TCA Cycle	Energy	0.0457014	-0.00836993	-0.137327	-0.0554673	0.260308	0.430699	0.0929964	-0.165027	0.102129	0.0702829	0.117639	0.142063	0.028984	0.0173408	-0.205825	0.339046	0.100983	0.242269	0.288738	-0.0165381	0.143482				0.430699
100001385	metoprolol acid metabolite*	Drug - Cardiovascular	Xenobiotics	0.0846704	-0.0775915	-0.0761698	-0.139412	-0.137394	0.0567708	-0.0663877	-0.0557656	0.189962	0.224785	0.133159	0.00639272	-0.0887878	0.0211166	0.0192138	0.0463914	0.294089	0.204435	0.243742	0.106834	0.142013				0.294089
100001386	heme	Hemoglobin and Porphyrin Metabolism	Cofactors and Vitamins	-0.0442999	0.0454959	0.0747812	-0.0186886	0.0383703	-0.0549731	0.0460721	0.155881	-0.185911	-0.264017	0.11641	0.00319646	-0.175042	0.113647	-0.0142202	-0.123838	-0.0551206	-0.0698291	-0.13019	-0.0805065	0.0320914				0.264017
100001391	stearoylcarnitine (C18)	Fatty Acid Metabolism (Acyl Carnitine, Long Chain Saturated)	Lipid	0.0720599	-0.132602	-0.0851766	-0.135229	-0.127607	0.0701197	0.231826	-0.115232	-0.0714946	-0.0299688	-0.0658372	-0.155415	-0.0191836	-0.142226	0.0147214	-0.116219	0.206266	0.146032	0.0877495	0.135325	-0.00730773				0.231826
100001392	laurylcarnitine (C12)	Fatty Acid Metabolism (Acyl Carnitine, Medium Chain)	Lipid	-0.0175989	-0.137075	-0.0979449	-0.0114069	-0.115361	-0.193564	0.0306457	-0.0778807	0.0887033	0.221011	-0.0562142	-0.192178	0.0105086	-0.106591	0.149483	-0.133685	0.200827	0.0896736	0.11412	0.126722	-0.0437211				0.221011
100001393	isovalerylcarnitine (C5)	Leucine, Isoleucine and Valine Metabolism	Amino Acid	0.435943	0.25642	-0.301498	0.0879683	0.250653	0.125235	-0.0906709	-0.0978946	0.431524	0.319518	0.177659	0.135359	0.171375	0.0871025	-0.16064	0.264539	0.258288	0.0229486	0.199265	0.212397	0.162774				0.435943
100001395	1-linoleoyl-GPC (18:2)	Lysophospholipid	Lipid	0.407196	-0.00104488	-0.20081	0.106635	0.222548	0.286026	-0.0187235	-0.307523	0.2561	0.204915	0.238501	0.268088	0.239915	0.029276	-0.230474	0.157894	0.462416	0.177072	0.208078	0.223097	0.240988				0.462416
100001396	7-methylxanthine	Xanthine Metabolism	Xenobiotics	-0.171495	-0.154011	0.291311	0.0414496	-0.110448	-0.0991538	0.0752475	0.299504	-0.262337	-0.18915	-0.263612	-0.307578	-0.218253	-0.0530633	0.233263	0.00692491	-0.363312	-0.186439	-0.0972527	-0.175648	-0.223353				0.363312
100001397	1,3,7-trimethylurate	Xanthine Metabolism	Xenobiotics	-0.0479802	0.00569595	0.0748627	-0.183708	-0.0581959	-0.128364	0.0601586	0.0603029	0.0323126	0.0797941	-0.110232	-0.231925	-0.0912678	-0.0313538	0.100657	0.0513644	-0.0634508	0.00389851	0.0065454	0.0314362	0.0240632				0.231925
100001399	1,7-dimethylurate	Xanthine Metabolism	Xenobiotics	-0.0892527	-0.0289126	0.171184	-0.204628	-0.292297	-0.172869	0.0498234	0.235019	-0.113412	-0.103826	-0.255626	-0.35915	-0.358145	-0.165036	0.104347	-0.093105	-0.183333	-0.250275	-0.201888	-0.167254	-0.143967				0.35915
100001400	1-methylurate	Xanthine Metabolism	Xenobiotics	0.255789	0.024777	-0.301495	-0.201676	0.0730209	-0.0279986	-0.234175	-0.450008	0.479227	0.576377	0.246149	0.22779	0.340418	-0.109543	-0.240319	-0.123749	0.471058	0.217964	0.154444	0.319526	0.273849				0.576377
100001401	methylurea	Urea cycle; Arginine and Proline Metabolism	Amino Acid	-0.00428433	0.252166	-0.18088	-0.243939	-0.0901625	0.0289774	0.0557971	-0.170966	0.285186	0.32791	0.0569651	-0.0300679	-0.0275173	-0.16364	0.00649567	-0.0644864	-0.035883	0.0656473	-0.260541	0.270867	0.108531				0.32791
100001403	5-acetylamino-6-amino-3-methyluracil	Xanthine Metabolism	Xenobiotics	-0.122833	-0.189733	0.350514	-0.0734196	-0.250129	-0.123754	0.0291853	0.353573	-0.200716	-0.176825	-0.363675	-0.359448	-0.275671	-0.0806533	0.239238	-0.179607	-0.407046	-0.318921	-0.14796	-0.169227	-0.271177				0.407046
100001405	1-methylxanthine	Xanthine Metabolism	Xenobiotics	0.0285071	0.0645724	0.207873	-0.00597637	-0.0311847	-0.0744892	0.117335	0.186725	-0.0215639	-0.0376251	-0.0973783	-0.242551	-0.116661	-0.0779168	0.0658501	-0.0977584	-0.0696676	-0.217942	-0.0676473	-0.138304	-0.171569				0.242551
100001408	2-myristoylglycerol (14:0)	Monoacylglycerol	Lipid	0.24504	0.121534	-0.0690596	0.235431	0.31121	0.130427	-0.120155	-0.229897	0.337628	0.246182	0.187541	0.268051	0.14544	0.0499367	-0.290766	0.00601093	0.314702	-0.0307069	0.232368	0.208911	0.228589				0.337628
100001409	N1-methylinosine	Purine Metabolism, (Hypo)Xanthine/Inosine containing	Nucleotide	0.378735	0.142855	-0.512888	-0.157781	0.139156	0.0719543	-0.206293	-0.578285	0.629945	0.651118	0.503414	0.373874	0.408268	-0.0198445	-0.505263	0.0686423	0.482425	0.257754	0.151899	0.440126	0.398459				0.651118
100001412	N2,N2-dimethylguanosine	Purine Metabolism, Guanine containing	Nucleotide	0.374299	0.187306	-0.531796	-0.190631	0.169341	0.0653147	-0.23885	-0.633212	0.689925	0.72172	0.468888	0.369003	0.396495	-0.0707574	-0.491591	0.114246	0.521609	0.324846	0.169398	0.474215	0.435666				0.72172
100001413	N4-acetylcytidine	Pyrimidine Metabolism, Cytidine containing	Nucleotide	0.0414729	0.132939	-0.24717	-0.142064	-0.0357905	0.0167846	-0.115081	-0.417751	0.447394	0.39321	0.377581	0.233955	0.109487	-0.057542	-0.31137	0.0206274	0.165134	0.148283	-0.0616038	0.279175	0.30348				0.447394
100001415	N6-carbamoylthreonyladenosine	Purine Metabolism, Adenine containing	Nucleotide	0.360512	0.200613	-0.523689	-0.127817	0.188973	0.0976396	-0.27103	-0.64168	0.72726	0.747893	0.465873	0.419814	0.372455	-0.113605	-0.503488	0.095774	0.502305	0.298594	0.146798	0.519306	0.430008				0.747893
100001416	orotidine	Pyrimidine Metabolism, Orotate containing	Nucleotide	0.275243	0.153819	-0.290858	-0.113234	-0.0227832	0.0631102	-0.234714	-0.436751	0.604459	0.658467	0.271949	0.185286	0.208483	-0.222559	-0.425937	-0.0391207	0.323326	-0.00825789	-0.0370317	0.342053	0.197651				0.658467
100001417	phenylacetylglutamine	Acetylated Peptides	Peptide	0.093322	0.00133875	-0.18581	-0.0392276	0.0797775	0.0465426	-0.271081	-0.251839	0.410047	0.399374	0.159921	0.258219	0.257847	-0.139523	-0.178925	-0.256153	0.095114	0.218693	0.0622795	0.329362	0.227187				0.410047
100001423	4-hydroxyhippurate	Benzoate Metabolism	Xenobiotics	0.1675	-0.0857064	-0.100152	-0.0478736	0.115059	0.121624	-0.23844	-0.308308	0.415879	0.431892	0.175236	0.211085	0.233004	-0.0558844	-0.20409	-0.127403	0.294428	0.135045	0.176565	0.226421	0.223082				0.431892
100001425	5,6-dihydrouridine	Pyrimidine Metabolism, Uracil containing	Nucleotide	0.241662	0.147992	-0.365666	-0.0958051	0.150183	0.0653147	-0.257263	-0.590491	0.714165	0.668575	0.438758	0.389856	0.324351	-0.159311	-0.434407	0.0278625	0.373968	0.247008	0.0628181	0.495113	0.409984				0.714165
100001426	3-(3-amino-3-carboxypropyl)uridine*	Pyrimidine Metabolism, Uracil containing	Nucleotide	0.302136	0.128579	-0.444779	-0.00874881	0.156644	0.115519	-0.260215	-0.616697	0.67061	0.74154	0.454248	0.40969	0.357792	-0.104494	-0.365996	-0.00110797	0.533382	0.222515	0.129718	0.477553	0.331442				0.74154
100001431	1-pentadecanoylglycerol (15:0)	Monoacylglycerol	Lipid	0.273508	0.167823	-0.0539687	0.188584	0.315812	0.202202	-0.0162228	-0.175951	0.191828	0.136998	0.065159	0.0645429	0.0347252	-0.0322633	-0.107815	0.180385	0.263499	-0.0893893	0.0373481	0.0509352	0.10995				0.315812
100001433	1-arachidonylglycerol (20:4)	Monoacylglycerol	Lipid	0.170255	0.0511992	-0.124211	0.0263078	0.186724	0.216081	-0.0131009	-0.339958	0.246345	0.235203	0.197599	0.0629566	-0.00409722	-0.246086	-0.124389	0.170245	0.298762	-0.0738098	-0.0358009	0.147381	0.158933				0.339958
100001435	1-linolenoylglycerol (18:3)	Monoacylglycerol	Lipid	0.363883	0.119802	-0.327677	0.190163	0.332575	0.262417	-0.199086	-0.44931	0.479821	0.324998	0.409187	0.450732	0.229052	-0.119778	-0.425993	0.201725	0.436348	0.224036	0.286985	0.349766	0.378039				0.479821
100001446	5-methyluridine (ribothymidine)	Pyrimidine Metabolism, Uracil containing	Nucleotide	0.357712	0.219588	-0.245624	0.183512	0.366537	0.232648	-0.204039	-0.330613	0.408533	0.328335	0.254596	0.355572	0.198247	0.196439	-0.246027	0.0748178	0.345598	0.143793	0.197121	0.410361	0.24009				0.410361
100001452	isovalerylglycine	Leucine, Isoleucine and Valine Metabolism	Amino Acid	0.33813	0.271603	-0.288687	0.130902	0.119245	0.0665242	-0.228105	-0.37082	0.471685	0.454251	0.341729	0.186764	0.231842	0.012713	-0.479274	0.173258	0.413898	0.0734569	0.145065	0.243642	0.345823				0.479274
100001454	3-hydroxydodecanedioate*	Fatty Acid, Dicarboxylate	Lipid	-0.165349	-0.214277	0.0172257	-0.158515	-0.258632	-0.168647	-0.0799764	-0.019125	-0.0929353	0.0497869	0.0484643	-0.243115	-0.0571749	-0.224061	0.201451	0.00509453	0.0101916	0.17372	0.0319677	0.0358865	-0.139176				0.258632
100001456	7-methylguanine	Purine Metabolism, Guanine containing	Nucleotide	0.192346	-0.0536372	-0.391105	-0.190315	0.0525972	0.111519	-0.149629	-0.400446	0.321391	0.384577	0.235812	0.295174	0.313475	-0.0968327	-0.401457	0.194142	0.432794	0.361253	0.264081	0.1409	0.224765				0.432794
100001461	1-stearoyl-GPE (18:0)	Lysophospholipid	Lipid	0.407395	0.175529	-0.31247	0.0772798	0.379708	0.384004	-0.00594119	-0.384105	0.339285	0.281147	0.310634	0.273819	0.25944	0.0689081	-0.364101	0.194453	0.495099	0.202402	0.239003	0.295484	0.308616				0.495099
100001466	3-methylcytidine	Pyrimidine Metabolism, Cytidine containing	Nucleotide	0.239469	-0.0370421	-0.24544	-0.218487	0.0250041	0.179259	0.134828	-0.189834	0.124416	0.0439936	0.174042	0.219311	0.0501405	0.100037	-0.214836	-0.042706	0.187937	0.196866	0.223765	0.125563	0.211505				0.24544
100001468	N1-methyl-2-pyridone-5-carboxamide	Nicotinate and Nicotinamide Metabolism	Cofactors and Vitamins	0.389087	0.154316	-0.34542	-0.11691	0.252808	0.2252	-0.188406	-0.552049	0.685752	0.633438	0.333383	0.281464	0.275323	0.0217507	-0.327482	0.133174	0.391334	0.188553	0.157187	0.355675	0.344862				0.685752
100001481	1-docosahexaenoylglycerol (22:6)	Monoacylglycerol	Lipid	0.300726	0.112053	-0.130785	-0.0154777	0.18089	0.0823724	0.00387054	-0.289915	0.278851	0.267736	0.152516	0.074491	-0.00983839	-0.172726	-0.135849	0.122997	0.342107	-0.0998743	-0.0175871	0.102205	0.155091				0.342107
100001485	gamma-glutamylisoleucine*	Gamma-glutamyl Amino Acid	Peptide	0.285787	0.144226	-0.318511	-0.0492087	0.154047	0.200345	-0.173983	-0.43892	0.529297	0.554188	0.366338	0.19932	0.188447	-0.162469	-0.254196	0.0686423	0.403767	0.169976	0.109293	0.395153	0.194803				0.554188
100001501	oleoylcarnitine (C18:1)	Fatty Acid Metabolism (Acyl Carnitine, Monounsaturated)	Lipid	0.0484169	-0.0133658	-0.168927	-0.151098	-0.10084	-0.0112698	0.126517	-0.0625197	-0.0376425	0.0739304	-0.0473332	-0.152944	0.0957915	-0.145612	-0.00461401	-0.0191658	0.144126	-0.0153069	-0.0653151	0.197101	-0.0237188				0.197101
100001509	2-methylbutyrylcarnitine (C5)	Leucine, Isoleucine and Valine Metabolism	Amino Acid	0.293475	0.173549	-0.30091	-0.00433187	0.205668	0.225798	-0.0798053	-0.48508	0.489015	0.484929	0.419248	0.256356	0.0852438	0.110448	-0.369636	0.194118	0.238199	0.219902	0.209676	0.406027	0.323376				0.489015
100001510	phenol sulfate	Tyrosine Metabolism	Amino Acid	-0.1094	-0.257117	0.229939	-0.106352	-0.106522	-0.00443367	-0.0625737	-0.0432626	0.00201472	0.0929247	-0.137651	-0.125945	0.0613318	-0.0807153	0.28761	-0.244533	-0.0198702	-0.00933582	0.0319525	0.0402709	-0.173047				0.28761
100001511	1-palmitoleoyl-GPC (16:1)*	Lysophospholipid	Lipid	0.268793	0.0354498	-0.0834023	0.205619	0.358982	0.261543	0.00093976	-0.257751	0.246162	0.154702	0.158461	0.249905	0.111662	0.00438144	-0.215923	0.0905852	0.405727	0.0357676	0.0680864	0.246689	0.21704				0.405727
100001526	malonylcarnitine	Fatty Acid Synthesis	Lipid	0.183633	0.0588469	-0.330868	-0.0405685	0.00522475	0.0294169	-0.255282	-0.498686	0.535281	0.485407	0.305642	0.331165	0.263634	-0.131112	-0.468391	0.0555439	0.30988	0.22209	0.0517818	0.29537	0.422778				0.535281
100001527	hexanoylglycine	Fatty Acid Metabolism (Acyl Glycine)	Lipid	-0.00138922	0.125055	-0.0537109	0.107389	-0.0137207	-0.0653363	-0.16038	-0.201332	0.219181	0.249985	0.110421	-0.0720404	-0.0391518	-0.0908979	-0.154738	-0.0759005	0.285233	-0.133829	-0.00528024	0.170452	0.152622				0.285233
100001538	lidocaine	Drug - Analgesics, Anesthetics	Xenobiotics	-0.208433	0.00635197	0.0273389	-0.142327	-0.0208658	0.133412	0.0122257	0.148926	-0.15412	-0.156761	-0.114222	-0.141225	-0.137335	0.0513202	0.123101	0.0334218	-0.102637	-0.0446072	0.0434206	-0.282126	-0.169173				0.282126
100001540	glutamine_degradant*	Partially Characterized Molecules	Partially Characterized Molecules	0.0589364	0.049523	-0.0463927	0.0789342	0.0422019	-0.0284694	-0.00349623	-0.0703914	0.230044	0.182672	0.0139558	-0.00162613	-0.197438	-0.250126	0.0342174	-0.155153	0.0153675	-0.0971375	0.00200744	0.040447	-0.100095				0.250126
100001541	2-hydroxy-3-methylvalerate	Leucine, Isoleucine and Valine Metabolism	Amino Acid	-0.0703001	-0.0555855	-0.109734	-0.162244	-0.123231	-0.0415302	0.103063	0.0448402	-0.0426196	0.0364276	0.0133334	-0.143418	-0.0659349	-0.0877142	0.00374416	-0.00168089	-0.0615838	0.0756817	-0.00944964	0.0206858	0.0210463				0.162244
100001550	homostachydrine*	Food Component/Plant	Xenobiotics	-0.216459	-0.235642	0.180324	-0.0228792	-0.194301	-0.113343	-0.074918	-0.0148113	-0.0461474	0.0663088	-0.177731	-0.0838014	-0.0700574	-0.215217	0.204539	-0.155318	-0.110709	-0.067661	-0.252986	0.0959703	-0.159371				0.252986
100001551	1-arachidonoyl-GPC (20:4n6)*	Lysophospholipid	Lipid	0.0399041	-0.150049	0.0883224	0.0298235	0.00573649	0.15626	8.76047e-05	-0.147563	0.0480665	0.0466057	0.156801	-0.035727	-0.116025	-0.148485	-0.0780789	0.0235507	0.210908	-0.142217	-0.0910397	0.154981	0.0701124				0.210908
100001562	2-palmitoyl-GPC (16:0)*	Lysophospholipid	Lipid	0.0563643	-0.0700506	0.149671	0.281298	0.232573	0.192996	0.165629	-0.0560422	-0.0897863	-0.099726	0.00304809	0.0686082	-0.00625964	0.178814	0.0667425	-0.0627775	0.155231	-0.106746	-0.0772129	0.177595	-0.118385				0.281298
100001567	1-palmitoyl-GPE (16:0)	Lysophospholipid	Lipid	0.374626	0.252339	-0.245711	0.157596	0.346737	0.257895	0.00666592	-0.313841	0.318118	0.280614	0.282435	0.19889	0.139356	0.111371	-0.310916	0.0963952	0.364456	-0.00843541	0.0364766	0.357709	0.20495				0.374626
100001569	1-oleoyl-GPE (18:1)	Lysophospholipid	Lipid	0.467183	0.204448	-0.477674	0.00872935	0.33005	0.320513	-0.121062	-0.481482	0.519088	0.42454	0.390794	0.391363	0.272971	0.0167291	-0.442614	0.265909	0.554495	0.236144	0.283411	0.41686	0.455292				0.554495
100001570	1-linoleoyl-GPE (18:2)*	Lysophospholipid	Lipid	0.484384	0.121652	-0.387295	0.0541394	0.344494	0.301763	-0.0679972	-0.429495	0.452459	0.341547	0.373391	0.439541	0.266231	0.0250937	-0.401599	0.191219	0.522937	0.250017	0.291734	0.350594	0.372611				0.522937
100001571	1-arachidonoyl-GPE (20:4n6)*	Lysophospholipid	Lipid	0.186779	0.00120814	-0.175143	-0.0516359	0.127705	0.220155	-0.0205314	-0.335018	0.29563	0.239519	0.326665	0.19889	-0.00857381	-0.199412	-0.302369	0.110445	0.387754	0.0438712	0.10284	0.28039	0.270282				0.387754
100001577	N-acetylcitrulline	Urea cycle; Arginine and Proline Metabolism	Amino Acid	0.120879	0.0482313	-0.0775565	0.0300269	-0.00165621	0.0331855	-0.133221	-0.231441	0.364907	0.47503	0.210431	0.134248	0.120466	-0.148205	-0.138535	-0.138064	0.214655	0.106736	-0.0198424	0.241044	-0.0152439				0.47503
100001579	2-hydroxypalmitate	Fatty Acid, Monohydroxy	Lipid	0.152688	-0.0473353	-0.112019	0.0393256	0.0639069	0.135424	0.0131168	-0.0681048	0.0322992	0.0251505	0.121158	-0.00647262	0.177496	-0.0718101	-0.0544321	0.0057004	0.336504	0.184667	0.19241	0.0956092	0.0411738				0.336504
100001580	docosapentaenoate (n6 DPA; 22:5n6)	Long Chain Polyunsaturated Fatty Acid (n3 and n6)	Lipid	-0.0460156	-0.216194	0.0760606	-0.0396796	-0.0702969	-0.0427316	-0.144066	-0.129256	0.0983387	0.0762222	0.13759	0.098245	-0.0836189	-0.159671	-0.0373506	-0.0883175	0.144762	0.0674813	0.120938	0.147649	0.0936547				0.216194
100001590	isobutyrylglycine	Leucine, Isoleucine and Valine Metabolism	Amino Acid	0.3372	0.339082	-0.312314	0.203148	0.220875	0.170253	-0.357651	-0.395418	0.507752	0.482369	0.342307	0.29023	0.218434	0.118573	-0.48436	0.143402	0.37544	0.0336271	0.117911	0.284137	0.329296				0.507752
100001593	glutarylcarnitine (C5-DC)	Lysine Metabolism	Amino Acid	0.34341	0.15203	-0.353518	0.104458	0.214732	0.182523	-0.271551	-0.422125	0.647807	0.598675	0.297819	0.27315	0.243216	-0.0283371	-0.369244	0.241591	0.312928	0.19899	0.235565	0.329811	0.280533				0.647807
100001594	beta-hydroxyisovaleroylcarnitine	Leucine, Isoleucine and Valine Metabolism	Amino Acid	0.485061	0.352811	-0.471067	0.0883166	0.340499	0.158859	-0.247706	-0.479825	0.691637	0.546367	0.417341	0.351467	0.313387	0.162071	-0.464247	0.150512	0.446467	0.131874	0.265941	0.432016	0.463853				0.691637
100001596	2-methylmalonylcarnitine (C4-DC)	Fatty Acid Metabolism (also BCAA Metabolism)	Lipid	0.370044	0.212987	-0.43706	-0.107106	0.242631	0.168426	-0.277927	-0.581619	0.740072	0.671469	0.4709	0.380679	0.393255	-0.0462852	-0.542198	0.120957	0.47489	0.297268	0.199672	0.483525	0.492779				0.740072
100001597	tiglylcarnitine (C5:1-DC)	Leucine, Isoleucine and Valine Metabolism	Amino Acid	0.414418	0.342253	-0.410012	-0.012441	0.1772	0.10477	-0.259565	-0.402446	0.657164	0.629886	0.341219	0.26871	0.285756	0.212016	-0.398356	0.139203	0.397164	0.145499	0.293086	0.352945	0.36073				0.657164
100001604	hydroquinone sulfate	Drug - Topical Agents	Xenobiotics	-0.012039	0.0633755	-0.105636	-0.180743	-0.16667	-0.176629	-0.112374	-0.0301127	0.12039	0.180602	-0.158832	-0.0923904			-0.070061	0.200957	0.025313	0.12066	0.178261	-0.13929					0.200957
100001605	catechol sulfate	Benzoate Metabolism	Xenobiotics	-0.018005	-0.196503	0.134889	0.00634565	0.000936126	0.0269952	0.0532159	-0.0612847	-0.0109814	0.0200057	-0.20198	-0.0122677	0.24161	-0.0120916	0.18093	-0.253869	-0.0233991	0.045601	-0.00191931	-0.029448	-0.205285				0.253869
100001606	cholesterol sulfate	Sterol	Lipid	0.384739	0.0838843	-0.218629	0.224275	0.269376	0.179542	-0.0286229	-0.178715	0.180695	0.245102	0.0973076	0.198475	0.354195	0.0594055	-0.20642	0.0920651	0.373576	0.242423	0.437063	0.11028	0.0716157				0.437063
100001609	7alpha-hydroxy-3-oxo-4-cholestenoate (7-Hoca)	Sterol	Lipid	0.154735	-0.163241	0.153884	0.0833315	0.0697849	0.116913	-0.101056	0.0826611	-0.0331751	-0.0910054	-0.00198685	0.0383654	-0.0614457	0.0777848	0.0676029	0.0421318	0.159202	0.0627087	0.167518	0.0454666	-0.151395				0.167518
100001611	3beta,7alpha-dihydroxy-5-cholestenoate	Sterol	Lipid	0.122732	0.109637	-0.0635344	0.122684	0.190995	8.73896e-05	-0.0416461	0.09138	-0.0280482	-0.0474021	-0.155808	-0.0112073	0.171473	0.0252849	0.180022	0.0638771	0.166319	0.174777	0.0700151	0.11477	-0.0166832				0.190995
100001612	N-acetyl-aspartyl-glutamate (NAAG)	Glutamate Metabolism	Amino Acid	0.351532	0.311777	-0.431282	-0.121275	0.245308	0.0752741	-0.293062	-0.438036	0.623009	0.48087	0.491294	0.303249	0.198475	-0.0194178	-0.551422	0.154824	0.401338	0.240765	0.30326	0.37142	0.447567				0.623009
100001613	tetradecanedioate (C14-DC)	Fatty Acid, Dicarboxylate	Lipid	-0.171569	-0.152378	0.0984456	-0.0969698	-0.1633	-0.122931	-0.120154	0.07318	-0.0825635	-0.0108471	-0.11503	-0.157272	0.00216242	-0.0192613	0.144812	0.0622842	0.138181	0.243454	0.216421	-0.0929673	-0.021443				0.243454
100001614	hexadecanedioate (C16-DC)	Fatty Acid, Dicarboxylate	Lipid	-0.199011	-0.145162	-0.00466974	-0.171757	-0.27939	-0.190932	-0.060073	0.116913	-0.152131	-0.0632506	-0.0564695	-0.22105	-0.0915299	-0.145213	0.0486835	0.021139	0.0648091	0.162678	0.104788	-0.0507679	-0.059464				0.27939
100001615	octadecanedioate (C18-DC)	Fatty Acid, Dicarboxylate	Lipid	-0.186	-0.0964724	-0.037282	-0.176226	-0.326084	-0.210557	-0.10965	0.128016	-0.15083	0.0117232	-0.14429	-0.31602	-0.0227119	-0.118826	0.055203	0.111049	-0.0673455	0.0591252	0.105151	-0.10199	-0.0389398				0.326084
100001617	undecanedioate (C11-DC)	Fatty Acid, Dicarboxylate	Lipid	0.152966	-0.0247407	-0.363111	-0.290349	-0.0731538	0.166537	-0.0733565	-0.189623	0.163231	0.161371	0.11018	0.179964	0.173589	-0.263289	-0.0695043	0.305037	0.0783306	0.351817	0.272963	0.113525	0.0692149				0.363111
100001618	1-myristoylglycerol (14:0)	Monoacylglycerol	Lipid	0.300742	0.145326	-0.12113	0.226495	0.348282	0.218964	-0.0331385	-0.259982	0.29993	0.169045	0.161341	0.252528	0.133362	-0.0531036	-0.220319	0.133247	0.353478	0.0219889	0.157892	0.19932	0.212216				0.353478
100001619	glycerophosphoglycerol	Glycerolipid Metabolism	Lipid	0.468028	0.0379764	-0.48068	-0.118471	0.313368	0.405825	-0.179126	-0.495784	0.488693	0.372336	0.430266	0.38003	0.409787	0.0735467	-0.430136	0.275285	0.539134	0.491584	0.385633	0.254952	0.589759				0.589759
100001620	glycerophosphoethanolamine	Phospholipid Metabolism	Lipid	0.466403	0.0397055	-0.284974	-0.11359	0.303838	0.429695	-0.0441369	-0.381349	0.35905	0.262719	0.318294	0.31181	0.210286	-0.0106691	-0.361387	0.143606	0.580196	0.300026	0.26225	0.208734	0.392843				0.580196
100001624	3-(3-hydroxyphenyl)propionate	Benzoate Metabolism	Xenobiotics	-0.162287	-0.0763059	0.246043	-0.183024	-0.289644	-0.0255436	0.119015	0.183812	-0.12479	-0.118368	-0.135488	-0.182261	0.0307812	-0.0858467	0.140342	-0.220315	-0.128965	-0.126926	-0.274674	-0.287554	-0.124625				0.289644
100001654	1-arachidonoyl-GPI (20:4)*	Lysophospholipid	Lipid	0.132732	-0.0671118	-0.154483	-0.0173934	0.0806374	0.275565	-0.0835908	-0.233339	0.195324	0.180729	0.342001	0.183067	0.00107489	-0.178174	-0.206099	0.0911516	0.413809	0.161481	0.102967	0.283886	0.256773				0.413809
100001655	1-palmitoyl-GPI (16:0)	Lysophospholipid	Lipid	0.25923	0.277861	-0.192965	-0.0438762	0.216383	0.256027	-0.10411	-0.194811	0.214608	0.166802	0.262068	0.153178	0.109318	0.116845	-0.381047	0.0909429	0.380585	0.0945219	0.186682	0.249566	0.174505				0.381047
100001657	glycolithocholate sulfate*	Secondary Bile Acid Metabolism	Lipid	-0.156567	-0.0651309	0.0306091	0.0410018	-0.0355401	-0.124776	-0.0925504	0.136488	-0.020617	-0.0353605	-0.117184	-0.174617	0.0348011	-0.131258	0.0348888	-0.00690625	-0.259869	0.0268227	0.158049	-0.0219451	-0.0282287				0.259869
100001658	taurolithocholate 3-sulfate	Secondary Bile Acid Metabolism	Lipid	-0.189906	-0.029008	0.0366585	0.0442163	-0.104339	-0.184027	-0.0751709	0.199682	-0.054846	-0.0618039	-0.165763	-0.186137	0.0458921	-0.0611657	0.103629	-0.0661204	-0.129913	0.0599956	0.165478	-0.0592305	0.0143357				0.199682
100001662	deoxycarnitine	Carnitine Metabolism	Lipid	0.263904	0.232617	-0.432447	0.0445937	0.221437	0.174759	-0.105803	-0.117861	0.342972	0.380547	0.176063	0.108871	0.100559	0.112239	-0.200766	0.202346	0.150209	-0.0127479	0.186858	0.11803	0.0901147				0.432447
100001668	1-ribosyl-imidazoleacetate*	Histidine Metabolism	Amino Acid	0.127572	0.242967	-0.303163	-0.210223	0.032427	0.0290263	-0.204223	-0.439486	0.544722	0.676619	0.195956	0.210304	0.301677	-0.19964	-0.313753	-0.0550856	0.361497	0.195886	-0.0465236	0.326958	0.241301				0.676619
100001723	alpha-hydroxycaproate	Fatty Acid, Monohydroxy	Lipid	-0.0459942	-0.0995456	0.162872	0.0662942	-0.0421131	-0.0260116	0.01924	-0.0474262	-0.0117674	-0.0335517	0.088706	0.0632685	0.160423	-0.106788	-0.0940304	-0.261658	0.184128	-0.0775546	-0.000392603	-0.035877	-0.00456477				0.261658
100001730	3,4-dihydroxybutyrate	Fatty Acid, Dihydroxy	Lipid	0.0348315	0.0588834	-0.168884	-0.0359405	-0.00526843	-0.048956	-0.128652	-0.218106	0.32112	0.226418	0.172967	0.097743	0.108564	-0.178458	-0.163939	-0.0273692	0.176872	0.153306	-0.0843809	0.219803	0.181357				0.32112
100001731	indoleacetylglutamine	Tryptophan Metabolism	Amino Acid	0.300574	0.191511	-0.309252	0.040978	0.205169	0.0722631	-0.117598	-0.404154	0.535607	0.535308	0.317606	0.266177	0.279324	-0.0877315	-0.224224	0.07813	0.30828	0.140309	0.0663952	0.492377	0.207529				0.535607
100001733	hexanoylglutamine	Fatty Acid Metabolism (Acyl Glutamine)	Lipid	0.111462	0.0130066	-0.371348	-0.203627	-0.0274524	-0.0399904	-0.25262	-0.414525	0.347566	0.357555	0.374868	0.23645	0.0949695	-0.128669	-0.25899	0.0741417	0.389297	0.314006	0.144026	0.271302	0.31607				0.414525
100001734	N6-acetyllysine	Lysine Metabolism	Amino Acid	0.32468	0.208693	-0.456361	0.0298126	0.231811	0.0323898	-0.235943	-0.445478	0.507286	0.537957	0.139518	0.246613	0.20304	-0.0558207	-0.225661	0.0523085	0.38506	0.107836	0.223912	0.30813	0.297153				0.537957
100001739	dihomo-linolenate (20:3n3 or n6)	Long Chain Polyunsaturated Fatty Acid (n3 and n6)	Lipid	0.175479	-0.144357	0.00900205	-0.0508958	0.1135	0.186323	-0.119206	-0.244183	0.267782	0.12095	0.370096	0.212249	0.0212322	-0.151245	-0.158446	0.00420222	0.396127	0.189607	0.246308	0.250925	0.308887				0.396127
100001740	mannitol/sorbitol	Fructose, Mannose and Galactose Metabolism	Carbohydrate	0.261204	0.229721	-0.276484	0.162853	0.254561	0.117187	-0.257677	-0.499345	0.597957	0.685475	0.230785	0.269403	0.213043	-0.00270284	-0.391747	0.0877167	0.426774	0.00202592	0.0610946	0.474603	0.267108				0.685475
100001743	tryptophan betaine	Tryptophan Metabolism	Amino Acid	-0.00741384	-0.0949209	0.0156638	0.0490128	0.107742	-0.0366924	-0.0550237	0.093178	-0.0421737	-0.00206269	-0.212736	0.00400952	0.0165406	-0.0135569	0.175446	0.0462792	-0.0781149	0.0255906	0.0234723	-0.131671	-0.158974				0.212736
100001755	4-vinylphenol sulfate	Benzoate Metabolism	Xenobiotics	0.139959	-0.0345115	0.0591556	-0.0286714	-0.0461104	-0.0818807	-0.025195	-0.200781	0.194292	0.302508	-0.213828	-0.0694104	0.0531324	-0.125837	-0.0153093	-0.223402	0.0822135	-0.110408	0.039877	0.02136	-0.0574097				0.302508
100001756	4-ethylphenylsulfate	Benzoate Metabolism	Xenobiotics	0.15711	-0.00970554	-0.129059	0.099715	0.0656153	0.0525207	0.0228995	-0.15878	0.0811314	0.286516	-0.173084	0.125908	0.27324	-0.12056	-0.0669724	-0.201045	0.0990482	-0.040129	0.0155045	0.0702731	-0.0212185				0.286516
100001757	thymol sulfate	Food Component/Plant	Xenobiotics	-0.00237321	-0.271003	0.23788	-0.086553	-0.251257	-0.0674466	0.256226	0.234416	-0.317751	-0.260887	-0.274351	-0.172934	-0.0399233	-0.0608233	0.358544	0.149369	-0.189303	-0.00464367	-0.0144468	-0.320733	-0.278801				0.358544
100001777	1-oleoyl-GPI (18:1)	Lysophospholipid	Lipid	0.214938	0.0809021	-0.25726	-0.0428304	0.194409	0.315992	-0.0496161	-0.178421	0.193341	0.139443	0.197344	0.243473	0.177786	0.0339277	-0.231381	0.251932	0.412835	0.27107	0.211114	0.258912	0.251344				0.412835
100001778	1-linoleoyl-GPI (18:2)*	Lysophospholipid	Lipid	0.196534	0.0369409	-0.195454	-0.00992664	0.18163	0.351472	-0.152607	-0.229276	0.19671	0.150409	0.360529	0.294337	0.140001	-0.123662	-0.280651	0.119416	0.415921	0.263346	0.217401	0.31993	0.251135				0.415921
100001791	2-hydroxyacetaminophen sulfate*	Drug - Analgesics, Anesthetics	Xenobiotics	0.0591115	0.0574492	-0.155804	-0.367327	-0.180343	-0.0388665	-0.0790717	-0.174195	0.128544	0.226935	-0.0211899	-0.0444711	0.122308	-0.157455	-0.0421707	-0.042875	0.120177	0.122571	-0.106645	-0.00596927	0.00456133				0.367327
100001793	2-methoxyacetaminophen sulfate*	Drug - Analgesics, Anesthetics	Xenobiotics	0.15222	0.149992	-0.238871	-0.430825	-0.195208	-0.0974889	-0.0934198	-0.18341	0.172518	0.226659	-0.00723383	0.011311	0.148934	-0.252064	-0.0728774	-0.00235209	0.201291	0.154018	-0.0493427	0.0290823	0.0854659				0.430825
100001795	2-methoxyacetaminophen glucuronide*	Drug - Analgesics, Anesthetics	Xenobiotics	0.162088	0.0748514	-0.162611	-0.372476	-0.186452	-0.0602282	-0.0422509	-0.163141	0.168941	0.229182	0.0248284	0.0336441	0.181507	-0.251181	0.00242054	-0.0323938	0.197893	0.106505	-0.126261	0.052472	-0.0351615				0.372476
100001797	3-(cystein-S-yl)acetaminophen*	Drug - Analgesics, Anesthetics	Xenobiotics	0.104947	0.0163737	-0.158027	-0.354217	-0.124741	0.0317051	-0.109966	-0.113403	0.112601	0.186421	0.0621048	-0.0569955	0.136481	-0.13865	-0.000539121	0.0700255	0.154745	0.0407232	0.018709	-0.037766	-0.0375689				0.354217
100001806	o-cresol sulfate	Benzoate Metabolism	Xenobiotics	0.321399	0.141169	-0.414635	-0.218779	-0.00831286	-0.0690843	0.0328335	-0.385661	0.404471	0.48033	0.153942	0.149287	0.196968	-0.0699636	-0.280985	0.133942	0.430057	0.215049	0.188741	0.248943	0.196923				0.48033
100001810	dimethylarginine (SDMA + ADMA)	Urea cycle; Arginine and Proline Metabolism	Amino Acid	0.264907	0.227501	-0.382875	0.0497312	0.119933	-0.0101669	-0.244497	-0.45472	0.549715	0.566452	0.26753	0.148225	0.184324	-0.0621795	-0.356489	0.0132096	0.334075	0.0641541	0.0476693	0.404902	0.277339				0.566452
100001851	N-acetylserine	Glycine, Serine and Threonine Metabolism	Amino Acid	0.281774	0.250107	-0.488364	-0.154026	0.127095	0.0864566	-0.242609	-0.585496	0.680385	0.706891	0.343852	0.266063	0.245846	-0.167007	-0.430635	-0.0447262	0.45489	0.235694	0.069095	0.418384	0.420424				0.706891
100001856	1-stearoyl-2-oleoyl-GPE (18:0/18:1)	Phosphatidylethanolamine (PE)	Lipid	0.423385	0.164025	-0.553435	-0.06473	0.23229	0.297547	-0.164904	-0.44108	0.507127	0.459996	0.413487	0.411187	0.380738	0.0311822	-0.364119	0.332121	0.521356	0.389036	0.415677	0.367546	0.340081				0.553435
100001868	4-allylphenol sulfate	Food Component/Plant	Xenobiotics	-0.241683	-0.113543	0.314609	0.0129689	-0.260509	-0.309168	0.194209	0.236448	-0.254377	-0.075669	-0.458084	-0.331609	-0.156381	-0.111295	0.367055	-0.254206	-0.211136	-0.176501	-0.129458	-0.158773	-0.295342				0.458084
100001869	1-stearoyl-2-arachidonoyl-GPC (18:0/20:4)	Phosphatidylcholine (PC)	Lipid	-0.122046	-0.137032	0.0240563	-0.073394	-0.132244	0.0284476	0.0371205	-0.0828762	-0.00779608	0.0403778	-0.0158708	-0.0725141	0.0150611	-0.238831	0.059292	0.120604	-0.00481894	-0.00623178	0.00980217	0.0157808	-0.0924741				0.238831
100001870	1-palmitoyl-2-linoleoyl-GPE (16:0/18:2)	Phosphatidylethanolamine (PE)	Lipid	0.458264	0.196644	-0.546469	-0.0413066	0.277659	0.256247	-0.200456	-0.508515	0.552821	0.513674	0.534893	0.485	0.427464	0.0163166	-0.473362	0.224709	0.471422	0.407696	0.351703	0.39997	0.328827				0.552821
100001872	1-stearoyl-2-arachidonoyl-GPS (18:0/20:4)	Phosphatidylserine (PS)	Lipid	-0.0443625	-0.133748	0.0212302	-0.144399	-0.0591396	0.117547	-0.0210401	0.02923	-0.0159638	0.00323449	-0.126187	-0.0380553	-0.100967	-0.212457	-0.0410555	-0.081412	0.0208994	-0.0128232	-0.017031	-0.174763	0.0548593				0.212457
100001876	sphinganine-1-phosphate	Sphingolipid Synthesis	Lipid	-0.059602	-0.00788375	0.0757193	-0.0436123	0.0106451	0.124101	-0.222583	0.0590104	-0.170185	-0.129908	0.00756001	-0.00877253	-0.0516693	0.124028	-0.00859942	0.162303	0.0015692	0.070065	0.0839503	0.00665222	-0.05099				0.222583
100001882	glycosyl-N-stearoyl-sphingosine (d18:1/18:0)	Hexosylceramides (HCER)	Lipid	0.0817831	-0.147905	-0.0206383	-0.0314344	0.0594549	0.0964487	0.176762	-0.0769007	-0.0348156	-0.0962856	0.127485	0.185092	0.0411998	-0.229058	-0.0446557	-0.0491294	0.282155	0.169644	0.120113	0.0890222	-0.0995104				0.282155
100001925	cyclo(leu-pro)	Dipeptide	Peptide	0.0959023	-0.0172458	-0.0844186	-0.348104	-0.0663001	0.0330005	0.149177	-0.143085	0.00815715	-0.0902073	0.0871671	0.0114824	-0.0889531	-0.175996	-0.0211023	0.0607002	0.0973619	0.166607	0.0473166	0.00866853	0.18766				0.348104
100001946	cyclo(gly-pro)	Dipeptide	Peptide	0.178496	0.144609	-0.240776	0.0199612	0.130264	0.209655	-0.081235	-0.41734	0.456833	0.410519	0.257849	0.227466	0.241144	-0.173019	-0.294095	0.16028	0.262606	0.230791	0.0639372	0.414317	0.205713				0.456833
100001948	succinylcarnitine (C4-DC)	TCA Cycle	Energy	0.361797	0.177238	-0.402556	0.0700742	0.322865	0.242793	-0.174986	-0.497313	0.647831	0.602067	0.368317	0.573513	0.374023	-0.0444119	-0.43609	0.239727	0.365746	0.288024	0.201312	0.36729	0.323649				0.647831
100001950	bilirubin (E,E)*	Hemoglobin and Porphyrin Metabolism	Cofactors and Vitamins	0.0138482	-0.0430143	-0.145219	-0.0306398	0.116657	0.11592	-0.199994	-0.152471	0.0309454	0.0598818	0.0432239	0.0950408	0.158982	0.138556	0.186489	0.0662306	0.213007	0.448854	0.324451	0.129152	0.106338				0.448854
100001951	bilirubin (E,Z or Z,E)*	Hemoglobin and Porphyrin Metabolism	Cofactors and Vitamins	0.0111601	-0.220581	0.0199761	-0.00512764	-0.00519358	0.10537	-0.18034	-0.0108013	-0.0898612	0.00112893	-0.0429372	0.00320951	0.143814	0.172474	0.0929136	0.120882	0.111344	0.163175	0.419371	-0.0689917	0.0103662				0.419371
100001956	N-methylproline	Urea cycle; Arginine and Proline Metabolism	Amino Acid	-0.25352	-0.152466	0.223157	0.0550972	-0.137469	-0.166448	0.00649868	0.206473	-0.30349	-0.0783107	-0.414333	-0.247179	-0.202762	-0.125938	0.382897	-0.0235872	-0.225896	-0.168021	-0.112994	-0.268713	-0.316466				0.414333
100001977	beta-cryptoxanthin	Vitamin A Metabolism	Cofactors and Vitamins	0.00488947	-0.0671445	0.0484826	0.159697	0.0473397	-0.0160202	0.067607	0.0876805	-0.173584	-0.103151	-0.226405	-0.0366676	0.176939	0.00566173	0.277039	-0.159392	0.137789	0.0728028	0.160526	-0.075258	-0.150101				0.277039
100001987	5alpha-androstan-3beta,17beta-diol disulfate	Androgenic Steroids	Lipid	0.0258689	0.155361	-0.0686202	0.0126586	0.0646798	0.0612633	-0.19209	-0.0279814	0.0868163	0.243247	0.0627056	-0.0260181	0.145401	0.238746	-0.117449	0.254271	0.0860074	0.121437	0.271141	-0.0231075	0.0405892				0.271141
100001988	5alpha-pregnan-3beta,20alpha-diol disulfate	Progestin Steroids	Lipid	-0.145444	0.102074	-0.0732806	-0.129898	-0.0210851	-0.0713989	-0.225745	-0.00458129	0.0477726	0.196118	-0.0569731	-0.0810207	0.0547564	0.159927	-0.118161	0.18574	-0.0673278	0.0333159	0.0436259	0.0289906	0.0868821				0.225745
100001989	glycocholenate sulfate*	Secondary Bile Acid Metabolism	Lipid	0.234272	0.0762763	-0.177712	0.075092	0.371751	0.180044	-0.205027	-0.13178	0.286145	0.193312	0.171363	0.210958	0.0959306	0.214349	-0.233443	0.511246	0.182247	0.284588	0.568653	0.162625	0.206308				0.568653
100001990	taurocholenate sulfate*	Secondary Bile Acid Metabolism	Lipid	0.249363	0.230124	-0.157334	0.115343	0.263476	0.0377626	-0.193662	-0.0624002	0.268849	0.223671	0.102271	0.174833	0.247414	0.269416	-0.14884	0.333656	0.379394	0.338506	0.554758	0.103174	0.270302				0.554758
100001992	androstenediol (3beta,17beta) disulfate (1)	Androgenic Steroids	Lipid	0.1605	0.113402	-0.135716	0.00892527	0.188695	0.100151	-0.101199	-0.102739	0.111247	0.266892	0.0773753	0.0256434	0.323895	0.168728	-0.175361	0.217218	0.31786	0.177985	0.284233	0.0268942	0.0990302				0.323895
100001993	pregnenediol disulfate (C21H34O8S2)*	Pregnenolone Steroids	Lipid	-0.0536966	0.0716614	-0.0796142	-0.0965453	0.0390452	-0.0192635	-0.098404	-0.00116323	-0.0132191	0.172836	-0.0384602	-0.0597044	0.12102	0.122595	-0.0756017	0.219886	0.186914	0.19841	0.226116	-0.0185899	0.0744971				0.226116
100001994	androstenediol (3beta,17beta) disulfate (2)	Androgenic Steroids	Lipid	0.0205613	-0.0675798	-0.0312405	0.0383895	0.0932316	0.0631416	-0.166114	-0.0663599	0.0711999	0.27179	-0.00462002	-0.029358	0.255988	0.0294182	-0.0170378	0.163101	0.200612	0.162133	0.173668	0.082347	0.0471453				0.27179
100001999	21-hydroxypregnenolone disulfate	Pregnenolone Steroids	Lipid	-0.141386	0.00761934	0.00997137	-0.0724891	-0.0116042	-0.103438	-0.115842	-0.00507141	-0.00246076	0.19989	-0.0392797	-0.076706	0.170592	0.157992	0.00847179	0.166414	0.135918	0.204874	0.0545438	-0.0276175	-0.0295859				0.204874
100002007	5alpha-androstan-3alpha,17alpha-diol disulfate	Androgenic Steroids	Lipid	0.0285416	-0.118177	0.0428059	-0.146742	-0.116783	-0.121648	0.0332968	0.0405155	0.073862	0.0757319	-0.0494823	0.0098512	0.133551	-0.0482652	-0.0718723	0.248301	-0.0987091	0.130693	0.176673	-0.141805	-0.0371982				0.248301
100002009	5alpha-pregnan-3beta,20beta-diol monosulfate (1)	Progestin Steroids	Lipid	-0.224565	-0.0343823	0.0465222	-0.127352	-0.184902	-0.150128	-0.147264	0.150327	-0.134266	0.0710823	-0.240338	-0.165203	0.0615458	-0.0175797	0.133191	0.0619626	-0.147865	0.0661218	-0.0548894	-0.120311	-0.135363				0.240338
100002014	5alpha-pregnan-3beta,20alpha-diol monosulfate (2)	Progestin Steroids	Lipid	-0.230139	0.00311016	0.12947	-0.190717	-0.154366	-0.0662206	-0.199001	0.0997546	-0.158881	0.0271599	-0.263443	-0.175243	-0.0433462	0.0371548	0.145321	0.0423917	-0.251074	-0.00865104	-0.0770294	-0.0979558	-0.115747				0.263443
100002015	5alpha-pregnan-diol disulfate	Progestin Steroids	Lipid	-0.119099	-0.093162	-0.0193149	-0.0919995	-0.0159111	-0.0582924	-0.200506	0.0453534	-0.0950554	0.0602821	-0.00177467	-0.0094832	0.0960081	0.0707932	-0.0590479	0.225893	0.0537638	0.229157	0.234306	-0.178986	0.0270824				0.234306
100002017	5alpha-androstan-3alpha,17beta-diol disulfate	Androgenic Steroids	Lipid	0.0898844	0.00662763	-0.0985903	0.0461206	0.0689469	0.0391885	-0.152656	-0.0841949	0.0845858	0.245166	0.031719	0.0522677	0.193716	0.134149	-0.12856	0.316879	0.15794	0.268018	0.364097	0.0144436	0.113046				0.364097
100002018	5alpha-androstan-3alpha,17beta-diol monosulfate (1)	Androgenic Steroids	Lipid	-0.168545	0.0241374	0.176212	-0.0756744	-0.108206	-0.205713	-0.061775	0.199152	-0.178194	-0.00914232	-0.221972	-0.259292	0.0461022	0.0471348	0.140134	0.112617	-0.0692569	0.122837	-0.0307699	-0.179003	-0.0886809				0.259292
100002021	5alpha-androstan-3beta,17alpha-diol disulfate	Androgenic Steroids	Lipid	-0.08534	-0.152476	0.0202874	-0.0162635	-0.12079	0.0852927	-0.146553	-0.0512181	0.0173535	0.191325	-0.0644058	-0.071672	0.016324	0.0404682	0.0157509	0.0383541	-0.0829232	0.144183	0.106404	-0.110413	0.0214535				0.191325
100002023	5alpha-androstan-3beta,17beta-diol monosulfate (1)	Androgenic Steroids	Lipid	-0.16141	0.0551982	0.0895398	-0.156658	-0.133924	-0.133374	-0.0199858	0.248121	-0.194954	-0.0375855	-0.197169	-0.283888	-0.0144517	0.0593106	0.097354	0.162967	-0.198388	0.0988803	-0.0146086	-0.156748	-0.106978				0.283888
100002026	androstenediol (3alpha, 17alpha) monosulfate (2)	Androgenic Steroids	Lipid	-0.0470016	-0.105785	0.220854	-0.00246558	-0.0424075	-0.00902864	0.0767749	0.219744	-0.267798	-0.190233	-0.213399	-0.143548	0.0453265	-0.0689883	0.280164	-0.065495	-0.118276	-0.0810717	-0.00736772	-0.0718323	-0.189208				0.280164
100002027	androstenediol (3alpha, 17alpha) monosulfate (3)	Androgenic Steroids	Lipid	-0.291694	-0.0818047	0.218959	0.0350057	-0.147805	-0.127492	-0.0583603	0.358913	-0.346544	-0.149069	-0.347256	-0.353913	-0.0169007	0.169848	0.2691	0.154977	-0.143411	0.0456886	0.0571424	-0.338416	-0.205969				0.358913
100002028	androstenediol (3beta,17beta) monosulfate (1)	Androgenic Steroids	Lipid	-0.145379	0.0533481	0.156891	-0.0954968	-0.0409524	-0.125996	0.0596801	0.270304	-0.281446	-0.100091	-0.281612	-0.260533	0.155337	0.102267	0.144434	0.16796	-0.00967926	0.0902601	0.0636483	-0.23854	-0.164421				0.281612
100002029	androstenediol (3beta,17beta) monosulfate (2)	Androgenic Steroids	Lipid	-0.071337	0.049551	0.0456411	-0.0440593	0.0332234	0.0606885	0.0954551	0.104962	-0.242626	-0.0343078	-0.207023	-0.161173	0.0796419	0.117502	0.0331705	0.102154	0.00671411	0.00188252	-0.0340041	-0.111214	-0.166243				0.242626
100002035	5alpha-pregnan-3beta-ol,20-one sulfate	Progestin Steroids	Lipid	-0.047034	0.0434672	0.0954762	-0.0175681	-0.0229906	0.0488157	0.136069	0.182294	-0.211473	-0.133855	-0.227839	-0.147891	-0.0404205	-0.108893	0.11844	-0.0489073	-0.0610658	0.0240052	-0.225661	-0.153447	-0.100748				0.227839
100002067	pregnenediol sulfate (C21H34O5S)*	Pregnenolone Steroids	Lipid	-0.177186	-0.0302804	0.121688	-0.0715452	-0.144308	-0.103025	-0.045595	0.16464	-0.23559	0.0218537	-0.344065	-0.220455	0.145478	0.0841175	0.278529	0.0885032	0.0174545	0.149475	0.0798083	-0.169928	-0.270219				0.344065
100002094	gamma-CEHC	Tocopherol Metabolism	Cofactors and Vitamins	0.283382	0.0303484	-0.215474	0.262257	0.291472	0.263352	-0.110358	-0.365891	0.250501	0.235845	0.127762	0.369425	0.37301	-0.00266035	-0.0606705	0.0997889	0.194806	0.207024	-0.0652088	0.237862	0.123022				0.37301
100002102	N-acetyl-beta-alanine	Pyrimidine Metabolism, Uracil containing	Nucleotide	0.374801	0.270309	-0.349186	-0.16133	0.320895	0.153977	-0.328996	-0.400398	0.601445	0.54886	0.349916	0.315485	0.220061	0.21452	-0.507579	0.130397	0.418413	0.128024	0.284606	0.229869	0.463811				0.601445
100002103	5-methylthioribose**	Methionine, Cysteine, SAM and Taurine Metabolism	Amino Acid	0.253814	0.286842	-0.498345	-0.104208	0.121718	0.159612	-0.297784	-0.61229	0.671147	0.790617	0.349342	0.406197	0.446926	-0.129964	-0.4158	0.161329	0.497363	0.323815	0.144868	0.460909	0.327699				0.790617
100002106	sphingomyelin (d18:1/18:1, d18:2/18:0)	Sphingomyelins	Lipid	-0.311923	-0.142561	0.434874	0.094782	-0.19688	-0.160071	0.14231	0.424476	-0.406455	-0.326957	-0.137021	-0.164199	-0.292445	-0.053886	0.287742	-0.0464436	-0.222278	-0.188505	-0.230669	-0.185706	-0.450428				0.450428
100002107	palmitoyl sphingomyelin (d18:1/16:0)	Sphingomyelins	Lipid	0.126585	-0.0809783	-0.0982061	0.0291486	0.0396112	0.105589	0.10632	-0.0634041	-0.0550424	-0.125179	0.201302	0.0603102	0.0468651	-0.0159041	-0.111843	0.0766813	0.195932	0.240101	0.0375831	0.0935045	0.0461222				0.240101
100002122	3-hydroxyhippurate	Benzoate Metabolism	Xenobiotics	-0.354342	-0.260371	0.453082	-0.0626159	-0.224957	-0.0776494	0.135634	0.207252	-0.149116	-0.120558	-0.25924	-0.268368	-0.144355	-0.134409	0.356594	-0.344949	-0.362644	-0.185814	-0.282267	-0.206938	-0.268624				0.453082
100002126	16alpha-hydroxy DHEA 3-sulfate	Androgenic Steroids	Lipid	0.0435096	-0.088302	-0.00985216	-0.148197	0.0199112	0.0330814	-0.0763183	-0.0533886	0.0294444	0.146253	0.0232868	0.0929772	0.238741	0.0382577	-0.04376	0.117764	0.0559751	0.118643	0.0895404	0.0886572	-0.0333789				0.238741
100002129	pregnenolone sulfate	Pregnenolone Steroids	Lipid	-0.173414	0.0920687	0.131359	0.00102514	-0.109561	-0.153157	-0.0616681	0.149485	-0.152509	0.0793219	-0.287096	-0.172627	0.0576135	0.138153	0.199031	0.157108	-0.0042083	0.00655939	-0.0135085	-0.100912	-0.215801				0.287096
100002132	N1,N12-diacetylspermine	Polyamine Metabolism	Amino Acid	0.242929	0.365714	-0.599044	-0.123393	0.129635	0.0481639	-0.294092	-0.483398	0.561416	0.564088	0.392284	0.345263	0.51327	-0.01917	-0.357113	0.280272	0.448571	0.427072	0.264862	0.312905	0.386646				0.599044
100002152	andro steroid monosulfate C19H28O6S (1)*	Androgenic Steroids	Lipid	0.03763	-0.0663092	-0.000520906	-0.112882	-0.100829	0.00967461	0.0249061	0.00197037	-0.038906	0.102037	0.0862959	0.0568553	0.0763206	0.119177	0.0140933	0.199405	0.077993	0.0046704	-0.00472998	-0.0937866	-0.173321				0.199405
100002154	ergothioneine	Food Component/Plant	Xenobiotics	0.0417772	0.123161	0.163793	0.0715475	0.0727279	0.00381142	0.252746	0.236149	-0.158683	-0.197724	-0.218662	-0.172185	-0.0427959	0.259736	0.124542	0.277375	-0.138936	-0.125798	0.119581	-0.153248	0.0280837				0.277375
100002167	12-HETE	Eicosanoid	Lipid	0.00109894	-0.105696	-0.010994	-0.138603	0.127542	0.21405	-0.043213	-0.167513	0.162133	0.0852792	0.222176	0.0541405	-0.0283644	-0.122993	-0.0966579	0.0153472	0.296144	0.215399	0.193625	0.111733	0.333713				0.333713
100002183	S-methylmethionine	Methionine, Cysteine, SAM and Taurine Metabolism	Amino Acid	0.119527	-0.0847452	0.258309	-0.00243479	-0.125978	-0.0411167	0.284915	0.27818	-0.152866	-0.17754	-0.240684	-0.255764	-0.0513706	0.0214078	0.213054	0.0679795	-0.0816008	-0.0474089	-0.00659358	-0.128358	-0.225446				0.284915
100002196	13-HODE + 9-HODE	Fatty Acid, Monohydroxy	Lipid	0.0898105	-0.0467149	-0.0563417	0.0323487	0.119193	0.177063	-0.168289	-0.336892	0.266859	0.200245	0.288417	0.337319	0.146666	-0.0913132	-0.251876	0.00341659	0.417389	0.306163	0.198267	0.225071	0.34718				0.417389
100002199	tridecenedioate (C13:1-DC)*	Fatty Acid, Dicarboxylate	Lipid	-0.241037	-0.0718172	0.114641	-0.122661	-0.14087	-0.0429451	-0.161931	-0.0204061	0.0235508	0.199794	0.0143137	-0.173489	0.0683613	-0.0199418	0.0734782	-0.0905593	0.0793641	0.151126	-0.0434939	-0.0599493	-0.0333302				0.241037
100002204	N-acetyl-3-methylhistidine*	Histidine Metabolism	Amino Acid	-0.0195274	-0.0187543	0.0517198	-0.034212	-0.143452	-0.0224007	-0.120592	-0.0716734	0.146331	0.252792	-0.0825802	0.0442027	0.146784	-0.0937246	-0.0012986	-0.154204	0.211947	-0.0148178	-0.0814086	0.0533228	-0.0351842				0.252792
100002253	cinnamoylglycine	Food Component/Plant	Xenobiotics	0.0912739	-0.0958063	-0.122172	-0.0686628	-0.0928447	0.00685778	-0.253929	-0.12445	0.121084	0.306486	0.0216162	0.062363	0.207336	0.0102331	-0.0999923	0.016899	0.064489	0.157072	0.226327	0.05104	0.0690255				0.306486
100002259	cis-4-decenoylcarnitine (C10:1)	Fatty Acid Metabolism (Acyl Carnitine, Monounsaturated)	Lipid	0.197482	0.112292	-0.409218	0.0856934	0.151957	-0.0462696	-0.14403	-0.370338	0.410771	0.447055	0.324486	0.247793	0.375237	-0.027697	-0.138212	0.00180878	0.386059	0.411819	0.219222	0.370099	0.317114				0.447055
100002284	2S,3R-dihydroxybutyrate	Fatty Acid, Dihydroxy	Lipid	0.148412	0.209586	-0.235523	-0.120088	0.0490922	0.102651	-0.298883	-0.199685	0.41969	0.552563	0.184306	0.072817	0.0578416	0.0600457	-0.170444	0.126925	0.296624	0.131365	0.311251	0.202526	0.167305				0.552563
100002356	(16 or 17)-methylstearate (a19:0 or i19:0)	Fatty Acid, Branched	Lipid	-0.287754	-0.258826	0.174196	-0.223186	-0.406246	-0.0797515	0.0187315	0.0639697	-0.196327	-0.0980297	-0.032388	-0.266398	-0.304585	-0.224193	0.116806	0.0182157	0.101729	0.0159704	-0.0648353	-0.13994	-0.0728894				0.406246
100002367	2R,3R-dihydroxybutyrate	Fatty Acid, Dihydroxy	Lipid	0.35541	0.17714	-0.360082	0.106515	0.33534	0.177696	-0.188685	-0.549921	0.561198	0.433954	0.432925	0.492366	0.258567	-0.0567738	-0.386187	0.211883	0.403476	0.258003	0.209381	0.456876	0.313857				0.561198
100002390	4-methylbenzenesulfonate	Chemical	Xenobiotics	0.0985811	-0.0986501	-0.0954412	-0.207041	-0.101959	0.217163	-0.0958937	-0.0489077	0.0262757	0.0542812	0.0704712	0.0406454	-0.0999867	0.0220189	0.0785855	0.145339	0.229043	0.248813	0.0868562	0.0887902	0.0683793				0.248813
100002394	1-hydroxy-2-naphthalenecarboxylate	Drug - Other	Xenobiotics	-0.0822663	0.0915424	-0.0281695	0.0938922	0.0727712	0.0659413	-0.140468	-0.134503	0.108351	0.148495	0.174916	0.108458	0.0227774	-0.01611	-0.122607				-0.0958151	0.175168					0.175168
100002405	metformin	Drug - Metabolic	Xenobiotics	-0.0412524	-0.00821008	0.0304191	-0.0748392	-0.00665004	-0.0207809	0.0184975	-0.0397482	0.0921907	0.154102	0.0754426	-0.0153183	0.0154246	-0.112963	0.0371133	-0.377474	-0.0562857	-0.0717185	-0.219281	0.291211	0.114924				0.377474
100002417	2,3-dihydroxyisovalerate	Food Component/Plant	Xenobiotics	0.0984186	0.10226	-0.139401	0.123933	0.0720006	-0.0616346	-0.285331	-0.361935	0.395373	0.517783	0.0592998	0.149928	0.342608	-0.0449499	-0.151628	-0.0594349	0.253146	0.196731	0.128361	0.234086	0.0848919				0.517783
100002458	3-methylglutaconate	Leucine, Isoleucine and Valine Metabolism	Amino Acid	0.273245	0.334601	-0.429203	-0.117955	0.0699917	0.0645612	-0.352569	-0.565545	0.670566	0.729278	0.309733	0.286182	0.253851	0.0102139	-0.450169	0.16628	0.479023	0.144824	0.0639344	0.402718	0.403512				0.729278
100002462	5-(galactosylhydroxy)-lysine	Lysine Metabolism	Amino Acid	0.209315	0.181711	-0.40002	-0.17093	0.0902164	0.0178876	-0.152138	-0.412756	0.453526	0.439521	0.234655	0.230312	0.0416804	-0.186425	-0.229869	0.0473389	0.253013	0.197628	-0.014953	0.382419	0.316216				0.453526
100002466	cysteinylglycine disulfide*	Glutathione Metabolism	Amino Acid	0.0854463	-0.0566413	-0.214558	-0.207872	-0.0601733	-0.122505	0.0899382	0.00924211	0.0268921	-0.0730703	0.141297	-0.111318	-0.0453603	-0.193921	-0.169489	-0.0479418	-0.0255239	0.100336	-0.0975712	0.0330145	0.0620739				0.214558
100002488	isoursodeoxycholate	Secondary Bile Acid Metabolism	Lipid	-0.210885	-0.0691	0.352208	0.0809569	-0.0244031	-0.0135771	0.0196144	0.168999	-0.166591	-0.104237	-0.227527	-0.120383	-0.0860787	-0.100249	0.420908	-0.368556	-0.255254	-0.181483	-0.281214	0.0385936	-0.296223				0.420908
100002489	oxypurinol	Drug - Metabolic	Xenobiotics	0.114697	0.100846	0.0806024	0.159809	0.0773217	0.202187	0.0417262	-0.0393433	0.11371	0.0845511	0.0539817	0.0491918	0.163489	-0.0800767	-0.0303672	-0.125855	-0.044886	-0.115816	-0.126359	-0.0123214	-0.0510397				0.202187
100002500	formiminoglutamate	Histidine Metabolism	Amino Acid	0.385926	0.285394	-0.445661	-0.0884037	0.210008	0.250087	-0.209614	-0.343089	0.475393	0.534851	0.25829	0.204422	0.24228	0.291593	-0.349322	0.410118	0.267015	0.189797	0.337563	0.176221	0.291808				0.534851
100002514	hydantoin-5-propionate	Histidine Metabolism	Amino Acid	0.454235	0.394301	-0.483901	-0.142619	0.259851	0.08626	-0.345218	-0.457285	0.670765	0.658756	0.411381	0.308414	0.26661	0.146508	-0.456315	0.18857	0.347508	0.237116	0.303476	0.350497	0.515278				0.670765
100002528	sulfate*	Chemical	Xenobiotics	0.319225	0.317611	-0.35539	0.0283649	0.229939	0.239964	-0.237035	-0.552065	0.641731	0.570554	0.384012	0.361367	0.26441	0.0638581	-0.415857	0.112108	0.476822	0.192297	0.129064	0.388134	0.413075				0.641731
100002544	4-hydroxyglutamate	Glutamate Metabolism	Amino Acid	0.00926608	-0.166931	-0.0458587	-0.20697	0.063291	0.121058	0.124757	-0.123618	0.0139031	-0.027753	-0.0190492	-0.0315407	0.179161	-0.0568786	0.00509077	0.137317	0.137519	0.27848	0.168401	-0.0415651	0.00531248				0.27848
100002568	L-urobilin	Hemoglobin and Porphyrin Metabolism	Cofactors and Vitamins	-0.182237	-0.126442	0.0448694	-0.0431393	-0.138966	-0.10835	-0.0496484	0.031974	0.0154324	0.0213811	-0.0784991	-0.045196	-0.0770233	0.0562356	0.0725241	-0.00994827	-0.21603	0.2006	0.146321	-0.06487	0.129324				0.21603
100002569	D-urobilin	Hemoglobin and Porphyrin Metabolism	Cofactors and Vitamins	0.0993957	0.0852477	-0.234182	-0.0338395	0.0728938	0.0144534	-0.167695	-0.229902	0.243928	0.175516	0.228084	0.162013	0.299423	0.0826506	-0.150557	0.0845615	0.0628715	0.286484	0.365917	0.235919	0.246617				0.365917
100002613	pantoate	Pantothenate and CoA Metabolism	Cofactors and Vitamins	0.426879	0.189741	-0.362907	-0.00819971	0.337955	0.286251	-0.327119	-0.572793	0.676309	0.591812	0.419877	0.468464	0.393329	0.0962363	-0.5421	0.123701	0.461229	0.151142	0.255494	0.45567	0.448354				0.676309
100002715	norcotinine	Tobacco Metabolite	Xenobiotics	-0.0321039	0.0352086	0.0446017	-0.14788	0.030517	0.190759	0.0441471	-0.0100376	-0.0200649	-0.0581939	-0.0703684	-0.10645	-0.118949	-0.13962	0.010947	-0.00608959	0.146816	0.174834	0.0802173	0.141401	0.0683793				0.190759
100002717	hydroxycotinine	Tobacco Metabolite	Xenobiotics	-0.0287215	0.109485	-0.00252555	-0.12299	0.00712856	0.0711686	-0.0345882	0.0873687	0.0349612	-0.053121	0.0144524	-0.0214369	-0.11241	-0.0290527	-0.092166	0.128115	0.00801431	0.013492	-0.0660092	0.192214	0.0683793				0.192214
100002719	cotinine N-oxide	Tobacco Metabolite	Xenobiotics	-0.0321039	0.0352086	0.0446017	-0.14788	0.030517	0.190759	0.0441471	-0.0100376	-0.0200649	-0.0581939	-0.0703684	-0.10645	-0.118949	-0.13962	0.010947	-0.00608959	0.146816	0.174834	0.0802173	0.141401	0.0683793				0.190759
100002725	omeprazole	Drug - Gastrointestinal	Xenobiotics	0.113775	-0.247586	-0.171509	-0.193115	0.0171676	0.136274	0.0295696	-0.151824	0.115693	0.119785	0.204623	0.165633	0.152535	-0.00741596	-0.00431275	0.162845	0.153096	0.288954	0.118742	-0.0255745	0.158821				0.288954
100002732	diphenhydramine	Drug - Respiratory	Xenobiotics	-0.106738	-0.0814551	0.0832415	-0.00508835	-0.210925	-0.178197	0.0466141	0.15762	-0.178368	-0.0196636	-0.22644	-0.186556	-0.0883023	-0.0250132	0.132327	0.030448	-0.157879	-0.243855	0.0348521	-0.0611211	-0.0928438				0.243855
100002734	hydrochlorothiazide	Drug - Cardiovascular	Xenobiotics	-0.016052	-0.06807	-0.133805	0.115018	0.0657289	0.127173	0.102341	0.0180676	0.0401299	-0.144481	0.180947	0.0943989	0.0683322	-0.12888	-0.00437881	0	0.146816	0.174834	-0.0958151	0.120296	-0.00325616				0.180947
100002735	ranitidine	Drug - Gastrointestinal	Xenobiotics	0.286511	0.174143	-0.0692634	0.116954	0.14183	-0.00967453	-0.00541223	-0.153338	0.2025	0.210181	0.0455912	0.191789	-0.0308875	0.37893	-0.0752482	0.0751355	0.234366	-0.0304812	0.0746828	0.024454	0.0924812				0.37893
100002738	pseudoephedrine	Drug - Respiratory	Xenobiotics	0.0982675	0.176385	-0.209478	-0.209851	-0.115442	-0.119044	-0.194421	-0.136621	0.135141	0.210665	-0.0365395	0.0303193	0.149319	0.0429599	-0.172128	0.237873	0.14368	0.210746	0.260009	-0.0827526	0.153039				0.260009
100002749	S-methylcysteine	Methionine, Cysteine, SAM and Taurine Metabolism	Amino Acid	-0.224366	-0.195447	0.325859	-0.114777	-0.380165	-0.242869	0.132817	0.253672	-0.375303	-0.284094	-0.325252	-0.479357	-0.320114	-0.0437006	0.25205	-0.0471197	-0.266876	-0.254579	-0.181179	-0.253945	-0.300598				0.479357
100002761	androsterone glucuronide	Androgenic Steroids	Lipid	0.131845	0.0221878	-0.170103	-0.0715832	-0.0307584	0.000794029	-0.135778	-0.182593	0.19383	0.403993	0.0644457	0.0395583	0.44735	-0.0928011	-0.0390905	0.0289808	0.269927	0.235945	0.0719417	0.0608748	0.0210046				0.44735
100002769	argininate*	Urea cycle; Arginine and Proline Metabolism	Amino Acid	0.444902	0.230832	-0.385847	0.12232	0.318892	0.201546	-0.251911	-0.393722	0.608803	0.642987	0.315789	0.451497	0.431915	0.0893359	-0.291345	0.215957	0.394913	0.245184	0.358479	0.356018	0.225224				0.642987
100002773	solanidine	Food Component/Plant	Xenobiotics	-0.143182	-0.0127295	0.233472	0.096527	-0.0108626	-0.0560165	0.0197752	0.136364	-0.0202933	-0.0273352	-0.149201	-0.00671615	-0.101678	0.056788	0.22439	-0.205366	-0.182181	-0.0670465	-0.105742	-0.0469542	-0.110727				0.233472
100002784	2-oxoarginine*	Urea cycle; Arginine and Proline Metabolism	Amino Acid	0.513769	0.277394	-0.311371	0.176394	0.315572	0.207127	-0.183715	-0.241251	0.451758	0.457814	0.229333	0.368262	0.322049	0.286686	-0.20799	0.276506	0.37078	0.166694	0.388973	0.240613	0.135485				0.513769
100002796	cis-4-decenoate (10:1n6)*	Medium Chain Fatty Acid	Lipid	-0.070316	-0.105196	-0.0291723	-0.0507543	-0.161297	-0.0153759	-0.0930601	-0.00658102	-0.203454	-0.0847695	-0.0908045	-0.0406293	0.0909355	-0.00581821	0.0896045	0.0236969	0.170219	0.210992	0.154083	-0.132331	-0.151771				0.210992
100002802	atorvastatin	Drug - Metabolic	Xenobiotics	-0.00798125	0.00164747	-0.0523449	-0.265002	-0.251605	-0.130071	-0.0251344	-0.0290252	-0.0297055	0.0912775	-0.0468605	-0.0387116	0.0373083	0.0741586	0.0605659	0.0639315	0.0220552	0.0918189	-0.033758	-0.0572555	0.0739266				0.265002
100002804	sertraline	Drug - Psychoactive	Xenobiotics	-0.112364						0.0602006	0.0401502	-0.132429	0	0.0784105	-0.176747	-0.0632706	0.0966599	-0.00437881	0.121792		-0.0123123	-0.184945	-0.18361					0.184945
100002806	gabapentin	Drug - Neurological	Xenobiotics	-0.12039	-0.0164307	-0.00938984	0.14788	0.0469492	0.0659413	-0.126421	-0.0582178	-0.0802598	-0.0200669	0.0462421	-0.0582461	-0.103764	0	-0.100713	0.0974335	0.0911269	-0.0123123	-0.0445652	-0.0527615	-0.120478				0.14788
100002808	pantoprazole	Drug - Gastrointestinal	Xenobiotics	-0.0671985	0.064231	0.0409185	0.090614	-0.00501637	-0.105135	-0.101001	0.0671585	-0.0788203	-0.116852	-0.144244	-0.179886	0.106379	0.0117668	0.118058	0.0952527	-0.0404405	-0.0491946	0.176583	-0.0351994	-0.0314427				0.179886
100002809	quetiapine	Drug - Psychoactive	Xenobiotics	-0.0977642	-0.00824026	0.127605	0.0229106	-0.0889715	-0.0688796	-0.0476759	-0.0572311	0.071214	0.0026975	0.0443305	0.105806	-0.109751	0.172895	-0.0687881	0.0088596	0.00437978	-0.115182	-0.178203	-0.0173036	0.135096				0.178203
100002825	4-oxo-retinoic acid	Vitamin A Metabolism	Cofactors and Vitamins	-0.159524	-0.32076	0.106896	0.00940797	-0.0593226	0.121008	0.074648	0.228929	-0.297717	-0.299252	-0.0651887	-0.178152	-0.07332	0.20814	0.33146	0.0175359	-0.143166	0.115425	0.0801909	-0.142572	-0.121801				0.33146
100002873	1-lignoceroyl-GPC (24:0)	Lysophospholipid	Lipid	0.140896	-0.239368	0.0535334	0.128627	0.146593	0.203243	0.118091	-0.128943	0.036922	-0.160428	0.0934276	0.0682678	-0.0511681	-0.00256726	-0.114711	-0.0256857	0.164707	0.0229982	0.0732272	0.0834938	-0.00777022				0.239368
100002875	1-(1-enyl-palmitoyl)-GPC (P-16:0)*	Lysoplasmalogen	Lipid	0.175205	-0.0336875	0.148987	0.242683	0.257255	0.170581	0.156615	-0.0526077	-0.0352784	-0.0967331	-0.148683	-0.0777262	0.0207922	0.156132	0.0463511	-0.069505	0.0718447	-0.18109	-0.087074	0.0850504	-0.0806649				0.257255
100002910	1-methyl-5-imidazoleacetate	Histidine Metabolism	Amino Acid	-0.00884702	-0.00132362	-0.144527	0.00164503	-0.0605433	0.0484207	-0.194191	-0.336939	0.324933	0.432438	-0.0356269	0.0522413	0.282219	-0.23375	-0.121386	-0.192322	0.27773	0.190135	0.037883	0.0996532	0.240934				0.432438
100002911	glycoursodeoxycholate	Secondary Bile Acid Metabolism	Lipid	-0.113698	-0.162084	0.0728483	-0.0771986	-0.0507169	0.110347	0.0751065	0.0610147	-0.0735841	-0.046147	-0.217936	-0.0508344	0.0295057	-0.0526703	0.311149	-0.0930807	-0.104	0.0871779	0.0277913	-0.0830085	-0.147718				0.311149
100002912	tauroursodeoxycholate	Secondary Bile Acid Metabolism	Lipid	0.0421373	0.0156721	-0.0320983	-0.123358	-0.0121344	0.087505	-0.158102	-0.144297	0.151635	0.13671	-0.105432	0.0315861	0.125032	0.138548	-0.0223068	0.129401	0.187158	0.146061	0.211556	-0.0567902	0.240294				0.240294
100002927	S-methylcysteine sulfoxide	Methionine, Cysteine, SAM and Taurine Metabolism	Amino Acid	-0.237625	-0.224845	0.340478	0.0912554	-0.107622	-0.0128642	0.0351534	0.0240693	-0.273197	-0.170065	-0.285316	-0.331802	-0.19329	-0.0131301	0.298502	-0.138892	-0.134652	-0.233135	-0.249931	-0.0179559	-0.261053				0.340478
100002945	(14 or 15)-methylpalmitate (a17:0 or i17:0)	Fatty Acid, Branched	Lipid	-0.287086	-0.19301	0.285574	-0.0580254	-0.230294	-0.0635351	0.00694071	0.147882	-0.0959264	-0.097608	0.0166489	-0.139505	-0.343208	-0.202792	0.047535	-0.0911524	0.0388047	-0.0678746	-0.109176	0.00169521	-0.043638				0.343208
100002951	eicosanedioate (C20-DC)	Fatty Acid, Dicarboxylate	Lipid	0.405261	0.0215289	-0.398866	-0.0597775	0.080583	0.201459	-0.0984518	-0.371357	0.295455	0.229301	0.290439	0.312886	0.345798	0.0771589	-0.182443	0.202894	0.510024	0.329064	0.335262	0.197198	0.305609				0.510024
100002952	docosadioate (C22-DC)	Fatty Acid, Dicarboxylate	Lipid	-0.0232432	-0.138314	0.118378	-0.0499052	-0.128434	0.0765233	0.186619	0.149435	-0.266187	-0.269011	-0.168472	-0.0216138	-0.214571	0.118784	0.29316	0.186604	-0.0822898	0.0589573	0.0363028	-0.0680087	-0.13835				0.29316
100002953	16-hydroxypalmitate	Fatty Acid, Monohydroxy	Lipid	0.150745	-0.0240431	-0.100525	-0.115125	-0.0352245	0.0295724	0.148482	-0.0191455	0.0280149	0.068483	0.0722685	-0.129803	0.0947419	-0.130647	-0.0990973	0.00891601	0.338565	0.0681467	0.103378	0.15322	0.0296067				0.338565
100002989	oleoyl-linoleoyl-glycerol (18:1/18:2) [1]	Diacylglycerol	Lipid	0.218577	0.051406	-0.28505	0.132616	0.178278	0.272321	-0.146435	-0.293413	0.209451	0.250653	0.271201	0.190201	0.209628	-0.0873301	-0.300195	0.162297	0.257314	0.127503	0.26883	0.205634	0.180668				0.300195
100002990	oleoyl-linoleoyl-glycerol (18:1/18:2) [2]	Diacylglycerol	Lipid	0.159051	-0.0889781	-0.205338	0.0324684	0.0306636	0.0242869	0.0356472	-0.289039	0.241384	0.318292	0.209441	0.10534	0.26809	-0.127104	-0.0935661	0.0295982	0.179439	0.157181	0.206208	0.211948	0.0483563				0.318292
100003000	1-(1-enyl-palmitoyl)-GPE (P-16:0)*	Lysoplasmalogen	Lipid	0.273102	-0.0333491	-0.075271	-0.112447	0.36682	0.423339	0.0544822	-0.228328	0.166991	0.0793062	0.141704	0.174721	0.172387	-0.0503581	-0.115568	-0.0285751	0.396507	0.230836	0.107187	0.0982775	0.32415				0.423339
100003001	1-(1-enyl-stearoyl)-GPE (P-18:0)*	Lysoplasmalogen	Lipid	0.300256	0.00855496	-0.125669	-0.0763219	0.327459	0.40804	0.0337278	-0.232272	0.202825	0.117948	0.145383	0.153175	0.132919	-0.0971883	-0.169442	0.015329	0.384326	0.19822	0.13393	0.158248	0.338139				0.40804
100003009	doxycycline	Drug - Antibiotic	Xenobiotics	0.0153982	-0.0311686	0.0833866	-0.155413	-0.224672	-0.12159	-0.0143838	0.0397005	0.0117552	-0.0218737	-0.00261901	-0.00864889	-0.35007	-0.200207	-0.116853	0.0224405	-0.0554855	-0.0618326	-0.0274941	-0.0530629	-0.0557852				0.35007
100003047	1,1-kestotetraose	Food Component/Plant	Xenobiotics	0.139358	0.207727	0.0183102	0.0308952	0.0955227	0.0910501	0.00836318	-0.266274	0.213992	0.0180941	0.203077	0.168244	-0.0747305	-0.0752313	-0.095869	0.166453	0.124384	0.0241388	-0.0664486	0.188395	0.26002				0.266274
100003101	alpha-CEHC glucuronide*	Tocopherol Metabolism	Cofactors and Vitamins	0.322177	0.164612	-0.373485	0.111237	0.317766	0.18279	-0.252092	-0.572028	0.527679	0.492827	0.327208	0.409563	0.354322	-0.0328902	-0.213331	0.0525541	0.362594	0.223036	-0.0643697	0.454909	0.375016				0.572028
100003119	N-oleoyltaurine	Endocannabinoid	Lipid	-0.217734	0.014145	0.0548046	-0.185863	-0.213294	-0.237587	0.168835	0.18779	-0.236055	-0.0895519	-0.126789	-0.365001	-0.198891	-0.134202	0.159132	-0.134175	-0.139097	-0.0341853	-0.103086	-0.0660189	-0.141291				0.365001
100003151	linoleoylcarnitine (C18:2)*	Fatty Acid Metabolism (Acyl Carnitine, Polyunsaturated)	Lipid	0.173632	0.0538549	-0.138068	-0.0673313	0.0193212	0.0976063	0.0867287	-0.167027	0.0372125	0.0607021	0.069779	0.0501549	0.122031	0.0333587	-0.0143337	-0.026273	0.155382	-0.0303533	-0.0126811	0.263218	-0.127468				0.263218
100003258	2-O-methylascorbic acid	Ascorbate and Aldarate Metabolism	Cofactors and Vitamins	0.374021	0.220503	-0.461238	-0.0455733	0.220708	0.175021	-0.252987	-0.65713	0.712055	0.712887	0.413815	0.443853	0.408672	-0.103846	-0.39308	0.0584839	0.531437	0.288972	0.162622	0.479235	0.382194				0.712887
100003260	carboxyethyl-GABA	Glutamate Metabolism	Amino Acid	0.251091	0.131053	-0.388295	-0.195577	0.164101	0.12441	-0.172915	-0.575266	0.519586	0.488513	0.389605	0.262686	0.275928	-0.126557	-0.310554	0.130073	0.439375	0.327157	0.0243603	0.445599	0.372883				0.575266
100003271	beta-citrylglutamate	Glutamate Metabolism	Amino Acid	0.392217	0.174941	-0.420625	-0.137188	0.336211	0.327578	-0.00363161	-0.44159	0.470369	0.368497	0.299926	0.29849	0.19802	0.0503154	-0.341428	0.165622	0.522937	0.285631	0.24052	0.324791	0.362505				0.522937
100003272	rosuvastatin	Drug - Metabolic	Xenobiotics	-0.0240779	0.154918	-0.100941	-0.152575	-0.178407	-0.143658	0.120401	-0.134503	0.0802598	0.140468	-0.0201053	-0.180764	-0.12401	-0.0429599	0.0766292		-0.15441	-0.160059	-0.0958151	0.162505	-0.159552				0.180764
100003397	trimethylamine N-oxide	Phospholipid Metabolism	Lipid	-0.170192	-0.11387	0.154069	0.199774	-0.0131493	0.0303914	-0.104616	0.0513734	0.0861948	0.0972014	-0.124876	0.0005261	0.103809	-0.131529	0.105924	-0.218881	-0.158152	-0.118581	-0.0746865	0.156487	-0.15223				0.218881
100003415	N6-methyllysine	Lysine Metabolism	Amino Acid	-0.0431691	0.246157	-0.193985	-0.0221064	0.0541973	-0.0383633	-0.14239	-0.0926043	0.128576	0.127314	-0.15661	0.016325	-0.210653	0.00971599	-0.1001	0.0506459	-0.0937986	-0.139338	-0.0251468	0.124617	0.0511332				0.246157
100003431	oseltamivir carboxylate (Ro-64-0802/02)	Drug - Antiviral	Xenobiotics	-0.012039	0.0633755	-0.105636	-0.180743	-0.16667	-0.176629	-0.112374	-0.0301127	0.12039	0.180602	-0.158832	-0.0923904			-0.070061	0.200957	0.025313	0.12066	0.178261	-0.13929					0.200957
100003432	dihydroferulate	Food Component/Plant	Xenobiotics	-0.187155	-0.163925	0.397837	-0.0817168	-0.0115709	-0.103684	0.142536	0.259873	-0.229619	-0.293787	-0.296077	-0.177972	-0.078609	0.00288968	0.354722	-0.220197	-0.106676	-0.0851632	-0.117646	-0.103247	-0.112549				0.397837
100003434	imidazole propionate	Histidine Metabolism	Amino Acid	0.096563	0.239387	-0.262474	-0.28784	-0.00503984	-0.0240794	-0.0824599	-0.323904	0.462437	0.449245	0.289752	0.298697	0.159071	-0.177648	-0.403669	-0.0626496	0.0763062	0.121449	0.0781627	0.204877	0.238086				0.462437
100003442	paroxetine	Drug - Psychoactive	Xenobiotics	0.126409	0.0258197	0.0586865	0.133796	-0.187797	-0.186049	0.164548	0.140526	-0.0240779	0.0461538	-0.0703684	-0.14662	0.0278391	-0.1074	0.124796		-0.0734078	0.0763361	-0.0267391	-0.111854	-0.21165				0.21165
100003444	citalopram/escitalopram	Drug - Psychoactive	Xenobiotics	-0.0323066	-0.0947892	-0.114088	-0.202732	-0.0632249	0.135284	0.0379201	-0.0764403	0.0680084	0.134289	0.0895935	0.0916592	-0.136124	-0.0846637	0.13632	-0.0964299	0.174904	0.172306	-0.0637351	0.0552702	-0.0141861				0.202732
100003470	pregnanediol-3-glucuronide	Progestin Steroids	Lipid	-0.0174087	0.100888	-0.150866	0.0117603	0.0586623	-0.0672106	-0.166938	-0.187085	0.220831	0.438373	0.0303331	0.00324625	0.278858	-0.00167804	-0.0837835	0.071658	0.135888	0.169666	-0.0336798	0.223242	0.0603561				0.438373
100003473	alliin	Food Component/Plant	Xenobiotics	-0.128511	-0.132678	0.217352	0.0899571	-0.0330554	-0.0548428	0.245108	0.23004	-0.297737	-0.0734896	-0.49858	-0.205298	-0.129475	-0.0624979	0.420598	-0.246541	-0.129783	-0.244099	-0.221711	-0.182177	-0.419257				0.49858
100003542	histidylalanine	Dipeptide	Peptide	-0.00871678	0.0801176	0.0258461	-0.227121	0.0874572	0.075194	0.00652253	-0.0848277	0.134765	0.0336475	0.173932	0.0736012	-0.194873	0.0805499	-0.246186	0.181045	-0.00831456	-0.035504	0.0156259	0.00395684	0.205138				0.246186
100003674	prolylglycine	Dipeptide	Peptide	0.210515	-0.107697	-0.223326	-0.00593074	0.114519	0.101611	-0.00367012	-0.320008	0.342186	0.399898	0.269708	0.199728	0.110551	-0.150766	-0.229573	-0.129808	0.319984	0.198615	0.117466	0.33555	0.105969				0.399898
100003686	N-palmitoylglycine	Fatty Acid Metabolism (Acyl Glycine)	Lipid	-0.148059	-0.0700367	0.0834236	-0.0815783	-0.251534	-0.123287	0.108973	0.22795	-0.278494	-0.0308113	-0.197602	-0.362987	-0.10043	-0.247101	0.206885	-0.186539	-0.092931	-0.174919	-0.0423449	-0.19469	-0.381723				0.381723
100003695	mannonate*	Food Component/Plant	Xenobiotics	0.0211983	-0.261416	0.0275069	0.0164138	-0.019343	-0.0589809	-0.0196553	0.0754427	0.0478435	-0.0147335	-0.00287255	0.0168193	0.0424391	-0.256457	0.139423	-0.0995195	-0.0825797	0.129765	0.0232765	-0.00244813	-0.0693399				0.261416
100003696	succinimide	Chemical	Xenobiotics	0.316957	0.183169	-0.082966	-0.0915759	0.103784	-0.0111008	-0.0338599	-0.196214	0.305283	0.232869	-0.0424671	0.0750259	0.0294814	0.0701373	0.0506316	-0.0661586	-0.102271	-0.0511049	0.0448514	0.154576	0.0728535				0.316957
100003892	lanthionine	Methionine, Cysteine, SAM and Taurine Metabolism	Amino Acid	0.362786	0.253203	-0.388915	-0.0628698	0.149591	0.0787727	-0.207797	-0.617248	0.670548	0.627637	0.414537	0.355412	0.367469	0.0482932	-0.480391	0.125466	0.464448	0.21219	0.0721994	0.422443	0.489304				0.670548
100003901	2-stearoyl-GPE (18:0)*	Lysophospholipid	Lipid	0.337748	0.13578	-0.282939	0.0110151	0.278214	0.380302	0.00859323	-0.337066	0.294244	0.228529	0.258466	0.20431	0.167303	0.111129	-0.27321	0.241646	0.42628	0.212236	0.247238	0.277916	0.271848				0.42628
100003915	palmitamide (16:0)	Fatty Acid, Amide	Lipid	0.132429	-0.0234724	0.0938984	-0.0469461	-0.030517	0.0965569	0.140468	0.150563	0.00601948	0.0361204	-0.0462421	0.0622631	0.0379624	0.18795	-0.070061	-0.0121792	-0.025313	-0.160059	0.127011	-0.0991916	-0.113965				0.18795
100003926	(R)-3-hydroxybutyrylcarnitine	Fatty Acid Metabolism (Acyl Carnitine, Hydroxy)	Lipid	-0.105832	-0.13578	-0.034604	-0.212378	-0.22086	-0.0905408	0.0289335	-0.0433901	-0.00351182	0.0960148	0.0723164	-0.238363	-0.104289	-0.041581	0.0906351	-0.143149	0.125697	-0.0061133	-0.047307	0.0841171	0.0350145				0.238363
100004014	dexamethasone	Drug - Antiinflammatory, Immunosuppressant	Xenobiotics	0.0565324	0.216019	-0.0933947	0.192919	0.163364	0.138069	0.00681068	-0.03296	0.125278	0.138896	0.0600502	0.121294	-0.0703448	-0.189663	0.0154293	-8.12935e-05	-0.125439	-0.0774088	-0.111746	0.125965	-0.123797				0.216019
100004021	methylprednisolone	Drug - Antiinflammatory, Immunosuppressant	Xenobiotics	-0.0762468						0.160535	0.180676	0.0321039	-0.00802675	0.104547	-0.166704	-0.189812		0.172963	-0.179643			0.0155978	0.078087					0.189812
100004046	N-acetylcarnosine	Histidine Metabolism	Amino Acid	0.356915	0.244644	-0.367048	-0.0621721	0.105434	0.134659	-0.363345	-0.329394	0.541608	0.708348	0.206042	0.255924	0.31431	0.20166	-0.249563	0.250489	0.256985	0.23054	0.4603	0.261069	0.201317				0.708348
100004054	margaroylcarnitine (C17)*	Fatty Acid Metabolism (Acyl Carnitine, Long Chain Saturated)	Lipid	-0.0990317	-0.175409	0.0892258	-0.133008	-0.23856	0.0422072	0.233467	-0.050983	-0.12969	-0.0519018	-0.0814687	-0.208862	-0.166608	-0.180948	0.0428782	-0.127565	0.0999709	-0.0695092	-0.147228	0.0924918	-0.0438673				0.23856
100004056	N-methyltaurine	Methionine, Cysteine, SAM and Taurine Metabolism	Amino Acid	-0.133032	-0.0365977	0.240983	-0.00555357	-0.154315	-0.169279	0.0599598	0.174071	-0.119264	-0.0940979	-0.414466	-0.193552	-0.0583652	0.213074	0.214552	-0.131002	-0.174612	-0.243255	-0.092253	-0.152295	-0.1356				0.414466
100004059	histidine betaine (hercynine)*	Food Component/Plant	Xenobiotics	0.188247	0.112555	0.0461684	-0.0593	0.109561	0.112689	0.0966837	0.0392976	0.0595101	-0.110039	0.00895963	0.0488066	0.0215348	0.0600662	-0.139557	0.239118	-0.0355129	0.00877506	0.146143	0.000957491	0.151899				0.239118
100004083	glycohyocholate	Secondary Bile Acid Metabolism	Lipid	0.181058	-0.0503576	-0.130293	-0.158338	0.0901819	0.197034	0.141302	-0.220521	0.0425218	0.0254741	-0.12306	0.0742438	0.058134	0.0200936	0.124719	0.284841	0.083407	0.244778	0.144549	0.0200637	0.111859				0.284841
100004084	taurohyocholate*	Secondary Bile Acid Metabolism	Lipid	0.120883	0.0598626	-0.0603459	-0.12175	0.0236496	0.0509915	-0.0730162	-0.259219	0.213746	0.170534	0.0551892	0.135996	0.0453234	0.0705704	-0.010625	0.24418	0.274784	0.25753	0.235712	0.0650339	0.16523				0.274784
100004089	2-hydroxydecanoate	Fatty Acid, Monohydroxy	Lipid	0.161448	-0.0775171	-0.20684	0.01969	0.226847	0.286998	-0.132936	-0.181783	0.229893	0.211701	0.0834874	0.254776	0.442007	0.0522928	-0.0809438	0.103448	0.22071	0.342179	0.382177	0.164729	0.16244				0.442007
100004111	4-methylcatechol sulfate	Benzoate Metabolism	Xenobiotics	-0.13968	-0.0043106	0.00605282	0.179319	-0.067158	-0.0162513	-0.0655335	-0.0278736	0.0937332	0.210739	-0.0952782	0.0677089	0.191215	-0.106891	0.0746917	-0.249801	-0.0442064	0.0725393	-0.101635	0.114913	-0.123105				0.249801
100004112	3-methyl catechol sulfate (1)	Benzoate Metabolism	Xenobiotics	0.019837	-0.0793365	0.0721307	-0.132024	-0.0962656	-0.0030289	0.28341	0.113026	-0.1734	-0.0476711	-0.353183	-0.204066	-0.104897	0.0316469	0.270269	0.156022	-0.22966	-0.04364	-0.0830921	-0.0579135	-0.276997				0.353183
100004173	O-desmethylvenlafaxine	Drug - Psychoactive	Xenobiotics	-0.0535549	-0.0845007	0.0539916	0.00469461	-0.178407	0.0306156	0.0685493	0.110144	-0.164427	-0.16021	-0.14421	-0.160793	0.00253082	-0.17184	0.0609672	-0.140061	-0.131555	-0.204197	-0.184945	-0.199462	-0.165148				0.204197
100004175	warfarin	Drug - Cardiovascular	Xenobiotics	-0.0606412						0.0548457	0.0522644	0.0407305	0.107967	0.0264856	0.141961	0.106475	0.14499	0.0763764	-0.183308	0.0744615	0.140132	-0.13888	0.0296763	-0.0879162				0.183308
100004182	3beta-hydroxy-5-cholenoate	Secondary Bile Acid Metabolism	Lipid	-0.234528	-0.199961	0.334545	5.50656e-05	-0.00422459	0.106556	0.0563219	0.153468	-0.274061	-0.386055	-0.125685	-0.157325	-0.0228694	-0.0278976	0.284524	0.0134187	-0.214593	0.141332	-0.0167419	-0.15362	-0.0324798				0.386055
100004208	guaiacol sulfate	Benzoate Metabolism	Xenobiotics	0.128209	-0.134958	-0.0789545	-0.0958299	0.0284367	0.0578452	-0.0481718	-0.218568	0.176243	0.263668	-0.0475878	0.149831	0.322002	-0.113521	0.0470039	-0.222671	0.123158	0.155937	0.0854543	0.0597286	-0.0751892				0.322002
100004227	2-aminooctanoate	Fatty Acid, Amino	Lipid	-0.0995804	-0.267423	0.0675602	0.0436353	0.0104933	0.217621	-0.114855	0.0372293	-0.131086	-0.0945816	-0.11025	0.107042	0.170408	-0.0961716	0.0888545	0.0590436	-0.015505	0.134673	0.0874924	-0.0641584	-0.0313547				0.267423
100004241	furosemide	Drug - Cardiovascular	Xenobiotics	0.0286313	0.0305871	-0.219907	-0.279885	-0.0921108	-0.042904	-0.020655	-0.133886	0.115217	0.0190099	0.131707	0.0621436	0.111282	-0.0714803	-0.0593278	0.155621	0.215964	0.408629	0.197034	0.0990541	0.248473				0.408629
100004243	gamma-CEHC glucuronide*	Tocopherol Metabolism	Cofactors and Vitamins	0.414421	0.188553	-0.498816	0.0289604	0.285537	0.137296	-0.144508	-0.627506	0.661862	0.597565	0.427032	0.482783	0.493468	-0.0601614	-0.372211	0.160799	0.438119	0.408385	0.104687	0.47939	0.45134				0.661862
100004284	dimethyl sulfone	Chemical	Xenobiotics	-0.20785	0.0673513	0.210084	0.0155757	-0.161384	-0.27836	0.000151317	0.188244	0.0770928	0.0937848	-0.125514	-0.117368	-0.158704	-0.0705014	0.0270884	-0.189593	-0.244779	-0.0891049	-0.194506	-0.0414861	-0.0919939				0.27836
100004295	2-piperidinone	Food Component/Plant	Xenobiotics	-0.0328009	0.0111672	0.156975	-0.103718	-0.048352	0.0481588	-0.0621197	-0.030244	0.102814	0.0139292	0.0608821	0.0530723	0.195351	-0.0821947	0.0690495	-0.302541	-0.0574479	-0.0506361	-0.0649626	0.177903	-0.046331				0.302541
100004299	N-acetyl-1-methylhistidine*	Histidine Metabolism	Amino Acid	0.160213	0.0835955	-0.355874	-0.105581	-0.00420278	-0.00537574	-0.180815	-0.391343	0.515654	0.612485	0.306663	0.208266	0.293106	-0.156942	-0.381171	-0.108269	0.477288	0.273876	0.0714472	0.327829	0.236039				0.612485
100004318	indolin-2-one	Food Component/Plant	Xenobiotics	-0.147484	-0.0804806	0.217236	0.0508634	-0.114291	-0.0412039	-0.0906173	0.0182998	0.0569645	0.12087	-0.143397	-0.094837	0.104626	0.00261139	0.142538	-0.198641	-0.169655	-0.199417	-0.00212073	-0.136737	-0.0300742				0.217236
100004322	2-aminophenol sulfate	Food Component/Plant	Xenobiotics	-0.0366613	-0.144288	0.116776	0.0122713	-0.0925041	0.0638356	-0.16461	-0.16182	0.0991698	0.245444	-0.238352	0.0405348	0.215645	-0.0444687	0.105613	-0.111245	0.0367565	0.0201058	0.013062	-0.0495958	-0.0782262				0.245444
100004326	3-acetylphenol sulfate	Chemical	Xenobiotics	-0.0312299	0.0703829	-0.0447266	-0.234087	-0.0985778	0.00686554	-0.0497343	-0.0287046	0.0724308	0.0889008	-0.163658	-0.14127	-0.118949	-0.13962	-0.042715	0.140939	0.121393	0.209783	0.184677	-0.000767491	0.0683793				0.234087
100004327	1-stearoyl-GPS (18:0)*	Lysophospholipid	Lipid	-0.0488592	-0.0667068	0.0682156	-0.192114	0.0141604	0.154059	0.15337	0.172715	-0.1748	-0.161614	-0.21682	-0.142299	-0.124267	-0.0658995	0.132298	-0.0230021	-0.0875482	0.15136	0.00980023	-0.117606	0.0200179				0.21682
100004328	sphingomyelin (d18:1/14:0, d16:1/16:0)*	Sphingomyelins	Lipid	0.137048	0.00648697	0.0314799	0.101737	0.173423	0.187667	0.10159	-0.106946	0.106334	-0.0835749	0.234392	0.145443	0.0617365	-0.110916	-0.124881	-0.0331793	0.268912	0.138094	-0.000489619	0.186084	0.139933				0.268912
100004329	sphingomyelin (d18:2/16:0, d18:1/16:1)*	Sphingomyelins	Lipid	-0.0787332	-0.0443857	-0.00652022	0.0980147	0.0141181	-0.074062	0.0658389	0.0982532	-0.0753647	-0.059181	0.0583207	0.00098843	0.0599282	-0.0794919	-0.0618732	0.0728263	0.0808216	0.262552	0.0955246	0.0383599	-0.0178935				0.262552
100004442	1-arachidonoyl-GPA (20:4)	Lysophospholipid	Lipid	0.185388	-0.00721758	-0.125688	-0.010794	0.0833311	0.249654	-0.220985	-0.213414	0.130481	0.104155	0.229145	0.23775	0.0854674	0.0128507	-0.181212	0.0745819	0.256333	0.0934481	0.0902223	0.228017	0.0739279				0.256333
100004494	3-hydroxycotinine glucuronide	Tobacco Metabolite	Xenobiotics	-0.0321039	0.0352086	0.0446017	-0.14788	0.030517	0.190759	0.0441471	-0.0100376	-0.0200649	-0.0581939	-0.0703684	-0.10645	-0.118949	-0.13962	0.010947	-0.00608959	0.146816	0.174834	0.0802173	0.141401	0.0683793				0.190759
100004499	6-oxopiperidine-2-carboxylate	Lysine Metabolism	Amino Acid	0.38727	0.437466	-0.345177	-0.0766828	0.134642	-0.150442	-0.26786	-0.371666	0.578392	0.506435	0.379366	0.270141	0.27337	0.0808171	-0.465277	0.0140688	0.38082	0.132553	0.0981999	0.35606	0.48695				0.578392
100004509	S-allylcysteine	Food Component/Plant	Xenobiotics	-0.165075	-0.162559	0.291183	0.0549064	0.00246564	0.047713	0.359953	0.341297	-0.468604	-0.266671	-0.605532	-0.303757	-0.217222	0.0304042	0.478611	-0.0833641	-0.224428	-0.18957	-0.178178	-0.307712	-0.483367				0.605532
100004523	N-delta-acetylornithine	Urea cycle; Arginine and Proline Metabolism	Amino Acid	-0.00296634	-0.0860236	0.0541813	-0.0156411	-0.0223474	0.0090312	-0.0286946	-0.147384	0.144399	0.197972	-0.183868	0.0378355	0.129062	-0.142624	0.0085284	-0.0573877	-0.00579289	-0.0249924	-0.0623728	0.0928797	0.0145111				0.197972
100004541	acisoga	Polyamine Metabolism	Amino Acid	0.112044	0.239644	-0.129632	-0.0675766	0.117577	0.0825475	-0.116324	-0.314719	0.467583	0.466501	0.168049	0.096755	0.0828296	0.0785388	-0.169481	-0.0653999	0.154043	-0.0175877	-0.0254799	0.334621	0.230507				0.467583
100004542	2-aminoheptanoate	Fatty Acid, Amino	Lipid	-0.0715264	-0.420445	0.11412	0.00681368	-0.0617081	0.114533	-0.0542671	0.00134648	-0.14111	-0.0636409	-0.0832959	-0.0453881	0.0211057	-0.175684	0.0608237	-0.00944586	-0.115882	0.062768	0.161143	-0.0708285	-0.102914				0.420445
100004555	benzoylcarnitine*	Chemical	Xenobiotics	0.284013	0.0327809	-0.457509	-0.144176	0.206703	0.0899886	-0.268495	-0.545878	0.525594	0.552822	0.294719	0.383528	0.367305	-0.150538	-0.340212	0.10537	0.377386	0.42485	0.367829	0.272234	0.360096				0.552822
100004561	N-formylanthranilic acid	Tryptophan Metabolism	Amino Acid	-0.0280668	0.0997758	0.0431763	-0.0840993	-0.117207	0.0906833	-0.105357	-0.0695671	0.0528686	0.158613	-0.134851	-0.0975003	0.155543	0.0662271	0.0420653	0.0314436	0.0982634	0.00305665	-0.0341315	-0.073409	0.00835169				0.158613
100004568	S-(3-hydroxypropyl)mercapturic acid (HPMA)	Chemical	Xenobiotics	0.25884	0.1062	-0.287529	-0.348789	-0.0634292	-0.0449503	-0.218928	-0.332256	0.316818	0.328655	-0.00717543	0.103822	0.11388	-0.0972945	-0.219703	0.0787271	0.378603	0.323376	0.326573	0.11938	0.329053				0.378603
100004601	1H-indole-7-acetic acid	Bacterial/Fungal	Xenobiotics	-0.207006	-0.116546	0.107569	0.0303748	-0.146726	-0.0240193	-0.00597611	0.0442491	-0.120979	0.0239285	-0.212994	-0.212224	-0.169005	-0.176599	0.308825	-0.1669	-0.267114	-0.0725284	-0.182667	-0.0123331	-0.236764				0.308825
100004634	3-methoxytyramine sulfate	Tyrosine Metabolism	Amino Acid	0.177454	0.0279997	-0.229655	-0.130776	-0.0242312	-0.0904968	-0.167056	-0.404598	0.324048	0.439987	0.152327	0.0813788	0.105195	-0.109168	-0.190224	0.0585178	0.293417	0.0805844	0.218256	0.162188	0.0813026				0.439987
100004635	methionine sulfone	Methionine, Cysteine, SAM and Taurine Metabolism	Amino Acid	0.0710805	0.067656	0.00310228	-0.106461	-0.115612	-0.0596252	0.0240037	-0.237044	0.265807	0.215412	0.107449	0.0410677	-0.00460305	-0.172555	-0.210694	-0.155245	0.138535	-0.0700305	-0.26882	0.166799	0.214221				0.26882
100005350	1-linolenoyl-GPC (18:3)*	Lysophospholipid	Lipid	0.384763	0.162098	-0.233215	0.203605	0.304306	0.213133	-0.0972333	-0.33552	0.375231	0.265864	0.252258	0.374472	0.285693	0.0353503	-0.320239	0.199057	0.428367	0.188339	0.216167	0.267375	0.330038				0.428367
100005367	N-acetylalliin	Food Component/Plant	Xenobiotics	-0.137411	0.0893276	0.104881	0.0502289	0.0412438	0.0318959	0.21579	0.0696033	-0.124347	0.0763229	-0.294832	-0.0915123	-0.00671922	-0.0442217	0.232241	-0.143062	-0.0621782	0.00592053	-0.152478	-0.0727915	-0.255058				0.294832
100005372	1-(1-enyl-oleoyl)-GPE (P-18:1)*	Lysoplasmalogen	Lipid	0.254595	-0.01071	-0.164486	-0.118238	0.380862	0.459158	-0.0127903	-0.290736	0.205246	0.112739	0.165969	0.201185	0.21088	-0.103149	-0.165121	0.0285751	0.383934	0.297324	0.0786719	0.117695	0.407876				0.459158
100005373	fructosyllysine	Lysine Metabolism	Amino Acid	0.322968	0.275043	-0.289121	0.0998977	0.212979	0.260888	-0.186622	-0.324494	0.312719	0.198918	0.351329	0.211126	0.0510382	0.131187	-0.353908	0.107339	0.31442	-0.0247849	0.151703	0.233057	0.308825				0.353908
100005384	O-sulfo-tyrosine	Chemical	Xenobiotics	0.352838	0.182647	-0.396253	0.021388	0.144174	0.0145569	-0.220143	-0.540233	0.655627	0.70298	0.257404	0.283616	0.296947	-0.101299	-0.381507	0.0694462	0.338439	0.120726	0.029573	0.445604	0.315276				0.70298
100005389	ferulic acid 4-sulfate	Food Component/Plant	Xenobiotics	-0.039164	-0.123552	0.146459	-0.168475	-0.195916	-0.11408	0.099371	0.114439	-0.0890156	0.00757235	-0.247766	-0.176677	-0.0610626	0.00626689	0.208964	0.0187457	-0.0572111	0.0126089	-0.0672106	-0.119825	-0.151256				0.247766
100005391	3-(3-hydroxyphenyl)propionate sulfate	Benzoate Metabolism	Xenobiotics	-0.0742968	-0.140775	0.106921	0.0264692	-0.0557865	-0.0959191	-0.166244	0.0479464	-0.0165919	0.0964843	-0.18075	-0.0857735	-0.183163	-0.0253829	0.0363461	0.119565	-0.106935	-0.129792	0.0234023	-0.0386839	-0.134847				0.183163
100005402	11-ketoetiocholanolone glucuronide	Androgenic Steroids	Lipid	0.0749906	0.0584706	-0.0130511	0.160222	0.0667395	-0.0603366	-0.169758	-0.228533	0.301038	0.392304	0.193406	0.0218494	0.154506	0.130254	-0.101619	-0.101598	-0.00743557	-0.0750066	-0.0109213	0.2424	-0.0235559				0.392304
100005403	etiocholanolone glucuronide	Androgenic Steroids	Lipid	0.0542346	0.108505	-0.0638439	0.199467	0.168644	0.04328	-0.134076	-0.107471	0.186082	0.335273	0.0672858	0.0429559	0.4158	-0.00234479	-0.0803225	0.128304	0.124279	0.145654	0.0922699	0.126015	0.0757246				0.4158
100005418	17alpha-hydroxypregnanolone glucuronide	Pregnenolone Steroids	Lipid	0.0796541	0.0803778	-0.250431	0.0738043	0.104179	-0.0145711	-0.0938187	-0.288898	0.257923	0.449628	0.0627982	0.106092	0.44777	0.0146159	-0.0705792	0.0687604	0.292556	0.26426	0.112026	0.20282	0.0508229				0.449628
100005466	N-acetyltaurine	Methionine, Cysteine, SAM and Taurine Metabolism	Amino Acid	0.289112	0.182728	-0.433316	-0.0154563	0.200237	0.243486	-0.249685	-0.554591	0.631532	0.570762	0.464108	0.409543	0.297202	-0.122596	-0.483043	0.0419221	0.558151	0.342306	0.127372	0.426476	0.452562				0.631532
100005834	9-hydroxystearate	Fatty Acid, Monohydroxy	Lipid	-0.227765	-0.148373	0.133685	0.139576	-0.0387955	0.0420285	-0.0170621	0.0905017	-0.0376032	-0.0485773	0.0769603	-0.0768503	-0.0366306	-0.328765	0.00383276	-0.139703	0.155273	-0.018288	-0.137713	0.0574526	-0.0249728				0.328765
100005850	3-methylglutarylcarnitine (2)	Leucine, Isoleucine and Valine Metabolism	Amino Acid	0.219681	0.220053	-0.38276	-0.0198481	0.128066	0.0151631	-0.211109	-0.472949	0.626251	0.577718	0.301317	0.258417	0.180835	-0.131402	-0.369801	0.0461696	0.302155	0.106877	0.0053271	0.427093	0.32438				0.626251
100005864	methyl glucopyranoside (alpha + beta)	Food Component/Plant	Xenobiotics	-0.270542	-0.0907034	0.261682	-0.0373018	-0.163059	-0.113165	0.0322273	0.151206	-0.153067	-0.0630145	-0.396562	-0.208344	-0.186574	-0.0435762	0.266019	0.0198094	-0.272702	-0.119837	-0.196151	-0.23932	-0.209441				0.396562
100005933	o-hydroxyatorvastatin	Drug - Metabolic	Xenobiotics	0.069045	0.0210476	-0.122315	-0.256092	-0.198013	-0.0933675	-0.0505529	-0.00918233	-0.0397356	0.0626537	0.018302	0.0417593	0.020921	0.126448	0.0555304	0.0705321	0.108112	0.179601	-0.00981734	-0.0863001	0.143271				0.256092
100005937	o-hydroxyatorvastatin lactone	Drug - Metabolic	Xenobiotics	0.0464059	-0.0595689	-0.101755	-0.227406	-0.152551	0.0132611	-0.109754	-0.0279517	0.00921846	0.0253375	0.0667639	0.0566839	0.0223065	0.202146	0.044055	0.0639315	0.104463	0.177849	-0.0391953	-0.087801	0.143271				0.227406
100005940	atorvastatin lactone	Drug - Metabolic	Xenobiotics	-0.00993173	-0.000451961	-0.0503036	-0.264477	-0.25213	-0.12893	-0.0255604	-0.0298103	-0.0286294	0.0914793	-0.0474446	-0.0401703	0.0373083	0.0740125	0.0605659	0.0639315	0.0220552	0.0918189	-0.034692	-0.0572555	0.0739266				0.264477
100005972	alpha-CEHC sulfate	Tocopherol Metabolism	Cofactors and Vitamins	0.385141	0.135546	-0.464898	0.130863	0.293139	0.213082	-0.182733	-0.585938	0.531249	0.461164	0.35749	0.469301	0.449216	0.0170525	-0.343026	0.208679	0.483579	0.33283	0.150699	0.374845	0.431616				0.585938
100005985	sphingomyelin (d18:2/14:0, d18:1/14:1)*	Sphingomyelins	Lipid	0.114751	-0.0232921	0.0704924	0.133531	0.219315	0.144629	0.065154	-0.13476	0.14283	-0.0251187	0.181362	0.193868	0.123587	-0.0951968	-0.130185	0.0621197	0.293753	0.146684	0.0249608	0.176547	0.0917016				0.293753
100005986	sphingomyelin (d18:1/24:1, d18:2/24:0)*	Sphingomyelins	Lipid	0.127628	-0.151268	-0.0382179	0.000587762	0.196249	0.201317	0.202717	-0.103504	-0.0329203	-0.129528	0.180659	0.0639929	0.0228382	-0.0980419	0.0539972	0.0715108	0.25596	0.319989	0.0698392	0.0279069	0.132834				0.319989
100005996	octadecenedioylcarnitine (C18:1-DC)*	Fatty Acid Metabolism (Acyl Carnitine, Dicarboxylate)	Lipid	-0.0211187	-0.120085	-0.305384	-0.195572	-0.120379	-0.067335	-0.200965	-0.234519	0.141492	0.263117	0.0836311	-0.0221121	0.163851	-0.128072	-0.16428	0.0304387	0.271012	0.308734	0.18819	0.0902286	0.254372				0.308734
100005998	octadecanedioylcarnitine (C18-DC)*	Fatty Acid Metabolism (Acyl Carnitine, Dicarboxylate)	Lipid	-0.0322514	-0.196383	-0.175828	-0.153983	-0.125114	-0.0166208	-0.211207	-0.198315	0.130574	0.241502	0.0806947	-0.0819919	0.0806672	-0.107331	-0.122839	-0.0226372	0.240353	0.238596	0.210556	0.136109	0.224473				0.241502
100006005	5alpha-androstan-3alpha,17beta-diol monosulfate (2)	Androgenic Steroids	Lipid	-0.0401354	-0.0288132	0.15524	0.070856	-0.139117	0.110335	0.073433	0.261427	-0.23517	-0.0602324	-0.360551	-0.319972	-0.0545105	0.0358773	0.227301	0.195242	-0.232181	-0.142598	0.039438	-0.140813	-0.236557				0.360551
100006051	myristoleoylcarnitine (C14:1)*	Fatty Acid Metabolism (Acyl Carnitine, Monounsaturated)	Lipid	-0.154815	-0.209172	-0.00572561	-0.0175567	-0.186572	-0.171898	0.137954	-0.00139428	-0.135328	0.00610844	-0.140691	-0.291539	-0.104644	-0.196937	0.245517	-0.191859	-0.00426242	0.0154965	-0.0728651	0.0285674	-0.0973807				0.291539
100006056	N-formylphenylalanine	Tyrosine Metabolism	Amino Acid	0.23223	0.0549466	-0.355677	-0.0684536	0.0917132	0.202421	-0.277409	-0.256885	0.237116	0.118968	0.202501	0.239099	0.0978664	-0.147388	-0.281125	0.284782	0.325013	0.315863	0.289373	0.0750175	0.301656				0.355677
100006082	4-hydroxychlorothalonil	Chemical	Xenobiotics	-0.170032	-0.0534087	0.198796	0.158946	-0.154613	-0.149991	0.025047	0.20057	-0.0785262	-0.13836	0.00789951	-0.144805	-0.0110018	-0.150861	0.155959	-0.0517786	-0.291046	0.0153069	-0.15707	5.28374e-05	-0.118364				0.291046
100006089	isoeugenol sulfate	Food Component/Plant	Xenobiotics	0.134179	0.0293483	0.104325	-0.0600104	0.0217836	0.134284	0.235828	0.18974	-0.124225	-0.0850668	-0.211479	-0.10736	-0.0618492	0.0859582	0.103241	0.0549109	0.0554581	0.022335	0.0381078	-0.11321	-0.118537				0.235828
100006092	tyramine O-sulfate	Tyrosine Metabolism	Amino Acid	0.325442	0.0344961	-0.139692	-0.1206	0.2112	0.162331	-0.0796602	-0.283506	0.350713	0.286956	0.184873	0.301552	0.25563	-0.157453	-0.0823627	-0.321365	0.237309	0.213798	0.0748136	0.253158	0.263173				0.350713
100006098	3-hydroxypyridine sulfate	Chemical	Xenobiotics	0.0874691	-0.0672088	0.0640174	-0.163479	-0.130697	-0.143326	0.125759	0.0537485	-0.0812937	0.0366222	-0.310727	-0.302598	-0.0113967	-0.106536	0.151746	-0.103251	-0.16547	-0.112846	-0.0913202	-0.10804	-0.191053				0.310727
100006105	4-methylguaiacol sulfate	Benzoate Metabolism	Xenobiotics	0.0702415	-0.0225991	0.053595	0.107522	-0.0482944	0.0536058	0.0681605	0.038749	0.146481	0.263471	-0.0444013	-0.0512513	0.0444767	0.0132939	0.0702118	-0.118046	-0.054158	-0.101764	-0.0119577	0.073929	-0.243828				0.263471
100006106	maltol sulfate	Food Component/Plant	Xenobiotics	0.315073	-0.0473327	-0.369277	-0.307073	0.196165	0.13143	-0.0840682	-0.35515	0.236674	0.158696	0.164998	0.232652	0.309107	-0.119922	-0.237556	-0.0366747	0.183045	0.479569	0.362382	0.128865	0.360314				0.479569
100006108	phenylacetylcarnitine	Acetylated Peptides	Peptide	0.0322141	-0.000380988	0.0556838	0.138705	0.160911	0.0965903	0.0172356	0.115376	0.0969689	-0.0321296	-0.108575	0.0565443	0.0558724	0.0218234	0.147719	-0.243188	-0.223217	-0.0587467	-0.0123788	0.0978458	-0.0494314				0.243188
100006115	arabonate/xylonate	Pentose Metabolism	Carbohydrate	0.164219	-0.117756	-0.110789	0.0353963	-0.00662908	-0.0717905	-0.259047	-0.200841	0.366352	0.306704	0.131092	0.17107	0.179999	-0.27613	-0.0290172	-0.0771381	0.174974	0.230291	0.0919798	0.196617	0.12705				0.366352
100006116	methyl-4-hydroxybenzoate sulfate	Benzoate Metabolism	Xenobiotics	0.135367	0.0561082	-0.236991	-0.109838	0.0983375	0.157154	-0.243545	-0.33599	0.300806	0.268318	0.289056	0.302845	0.0410035	-0.0138346	-0.321401	0.177808	0.192824	0.111914	0.217278	0.178251	0.173069				0.33599
100006119	21-hydroxypregnanolone disulfate	Pregnenolone Steroids	Lipid	0.0957591	0.174308	-0.208052	-0.210992	-0.118375	-0.122231	-0.193669	-0.134582	0.135925	0.211669	-0.0406553	0.026804	0.149319	0.0429599	-0.170462	0.239256	0.140955	0.209783	0.25986	-0.085345	0.153039				0.25986
100006121	1-dihomo-linolenylglycerol (20:3)	Monoacylglycerol	Lipid	0.432551	0.107579	-0.200353	0.0736117	0.331628	0.289346	-0.000111497	-0.423328	0.381315	0.255838	0.246688	0.237909	0.19023	-0.189625	-0.268785	0.157547	0.420159	0.102493	0.137681	0.218949	0.294376				0.432551
100006125	vanillic alcohol sulfate	Tyrosine Metabolism	Amino Acid	-0.017634	-0.077738	0.0111285	0.0872072	-0.0306461	-0.0593433	0.114884	0.00496228	-0.114461	-0.0954422	0.0589812	0.113048	0.11504	-0.0839857	0.0431607	-0.0452838	-0.164009	0.117442	0.0209608	-0.0287632	-0.0978191				0.164009
100006126	4-vinylguaiacol sulfate	Food Component/Plant	Xenobiotics	-0.118744	0.0653748	0.110585	-0.133711	-0.176536	-0.0516736	0.117877	0.0746134	-0.0931476	-0.0440605	-0.246555	-0.106093	-0.0621597	-0.0383856	0.0660889	0.0537259	-0.150323	0.0037426	-0.057701	-0.0459971	-0.0794606				0.246555
100006129	vanillactate	Tyrosine Metabolism	Amino Acid	0.21553	0.0740911	-0.419979	-0.178546	0.0901831	0.060248	-0.28187	-0.582209	0.603451	0.677236	0.382256	0.303794	0.308924	-0.111061	-0.375928	0.0887093	0.518941	0.317119	0.129247	0.390006	0.357607				0.677236
100006171	eugenol sulfate	Food Component/Plant	Xenobiotics	0.0154285	-0.0221223	0.131827	-0.0610218	-0.0315144	0.0208686	0.0270833	0.0555819	0.00372703	0.121386	-0.20239	-0.105882	0.0202126	-0.0286278	0.0742956	0.0182156	0.0462297	-0.0702326	-0.0567724	-0.026087	-0.0805563				0.20239
100006173	pregnanolone/allopregnanolone sulfate	Progestin Steroids	Lipid	-0.110076	0.0458995	0.0961163	-0.0661989	-0.183309	-0.164996	-0.0122574	0.212432	-0.0664546	0.086154	-0.252782	-0.128039	-0.00576692	-0.108159	0.0498087	-0.184418	-0.0153206	-0.0676357	-0.158833	-0.126787	-0.248021				0.252782
100006184	2-methoxyresorcinol sulfate	Chemical	Xenobiotics	0.204073	-0.091889	0.05233	-0.0738896	0.0128032	0.0681831	0.109593	0.00629613	-0.0827348	-0.0657506	-0.141767	-0.0304267	-0.105129	-0.164397	0.0352973	-0.0521301	-0.118976	-0.0214561	0.0201096	-0.0638479	-0.159276				0.204073
100006190	2-acetamidophenol sulfate	Food Component/Plant	Xenobiotics	-0.0722826	-0.170726	0.275272	0.0144409	-0.145969	0.069446	0.00656707	0.234701	-0.164592	-0.163237	-0.254102	-0.163738	-0.229067	0.0610183	0.240778	-0.0733024	-0.218575	-0.134519	0.0736541	-0.132085	-0.220597				0.275272
100006191	p-cresol glucuronide*	Tyrosine Metabolism	Amino Acid	-0.0870702	-0.0131468	-0.0680296	0.107557	-0.0944163	-0.0450183	-0.169162	-0.0567176	0.17268	0.26901	0.0173659	0.0832285	0.136701	-0.150281	-0.0106026	-0.245221	0.0241933	0.111353	-0.0944105	0.223081	-0.090288				0.26901
100006203	acesulfame	Food Component/Plant	Xenobiotics	-0.0379768	0.0472518	-0.158097	-0.0125993	-0.0110055	0.00597118	0.10559	-0.0909852	-0.0821581	-0.0447112	-0.0130902	0.0770124	0.207688	-0.212143	-0.0208943	-0.0293876	-0.0639174	0.108593	0.0444687	0.126155	0.0210166				0.212143
100006232	valsartan	Drug - Cardiovascular	Xenobiotics	-0.0400094	0.134228	-0.0388201	-0.213721	-0.103405	0.0364119	0.116402	-0.101799	0.0420161	0.0569467	-0.0647217	-0.203635	-0.172864	-0.13089	0.0617458	-0.00608959	-0.00265604	0.013492	-0.00962169	0.215955	-0.0625019				0.215955
100006260	6-hydroxyindole sulfate	Chemical	Xenobiotics	-0.15559	-0.134113	0.222058	0.0883834	-0.0941048	0.0486353	-0.153496	-0.00218185	0.103268	0.183675	-0.110627	-0.00387447	0.0915276	-0.0152452	0.159032	-0.262795	-0.122775	-0.132891	-0.0232801	0.094264	-0.200168				0.262795
100006262	4-methoxyphenol sulfate	Tyrosine Metabolism	Amino Acid	0.053199	0.00115742	-0.221093	-0.269504	-0.0281499	0.00642567	-0.106569	-0.303986	0.351632	0.486667	0.12327	0.158829	0.1244	-0.18714	-0.131007	-0.00638847	0.208724	0.202172	0.149873	0.194613	0.0972791				0.486667
100006264	propyl 4-hydroxybenzoate sulfate	Benzoate Metabolism	Xenobiotics	0.051805	9.90143e-05	-0.152682	-0.132175	0.0716311	-0.11024	-0.19244	-0.177933	0.0894164	0.083437	0.0592958	0.173063	0.040002	0.00804047	-0.164175	0.100758	0.127775	0.161961	0.269232	-0.0714177	0.213695				0.269232
100006282	umbelliferone sulfate	Food Component/Plant	Xenobiotics	-0.0385774	-0.0834314	0.199569	-0.0231064	0.077846	0.139579	0.091047	0.136664	-0.167545	-0.17928	-0.234452	-0.101153	-0.00715685	-0.0352564	0.229003	-0.0203437	-0.0744289	0.095194	-0.0622311	-0.0494265	-0.0378465				0.234452
100006290	sphingomyelin (d18:1/20:0, d16:1/22:0)*	Sphingomyelins	Lipid	0.0761531	-0.139002	0.213371	0.209842	0.07243	0.184369	0.275421	0.135923	-0.188507	-0.1853	0.0151846	-0.0834825	-0.0500266	-0.0343118	0.162786	-0.0750005	0.0817702	-0.068123	-0.139904	0.0344059	-0.264874				0.275421
100006292	sphingomyelin (d18:1/20:1, d18:2/20:0)*	Sphingomyelins	Lipid	-0.200779	-0.130719	0.464678	0.237281	-0.0813341	-0.0700323	0.127377	0.328684	-0.36202	-0.334674	-0.17055	-0.20926	-0.196148	0.0999481	0.269806	-0.0363218	-0.226996	-0.255906	-0.230914	-0.163954	-0.405203				0.464678
100006293	sphingomyelin (d18:1/20:2, d18:2/20:1, d16:1/22:2)*	Sphingomyelins	Lipid	-0.170375	-0.103236	0.145742	0.0230315	-0.0432142	-0.00566767	0.0548883	0.113965	-0.254404	-0.197939	0.0576345	0.0311116	-0.0628999	-0.0461047	0.122073	-0.12011	-0.0536914	0.076748	-0.147414	-0.115511	-0.231885				0.254404
100006294	behenoyl sphingomyelin (d18:1/22:0)*	Sphingomyelins	Lipid	0.300782	-0.0774627	-0.131754	0.105133	0.188205	0.260462	0.0736517	-0.126211	0.172119	0.085096	0.20747	0.202644	0.289714	0.0624924	-0.185468	0.194417	0.315647	0.315581	0.328994	0.155122	0.0881103				0.328994
100006295	sphingomyelin (d18:1/22:1, d18:2/22:0, d16:1/24:1)*	Sphingomyelins	Lipid	0.0283419	-0.0420683	0.193586	0.193269	0.0568437	-0.00473954	0.264324	0.21411	-0.169979	-0.154935	-0.133145	-0.187382	0.00252921	-0.00550541	0.235697	-0.0257806	0.052567	-0.0301644	-0.127959	-0.0379731	-0.154132				0.264324
100006296	sphingomyelin (d18:1/22:2, d18:2/22:1, d16:1/24:2)*	Sphingomyelins	Lipid	-0.157164	-0.0847551	0.217399	0.0451923	-0.0132908	-0.0323352	0.202431	0.195734	-0.323876	-0.328518	-0.0110274	-0.102837	-0.074142	-0.0558349	0.239409	-0.13427	-0.100135	0.0349856	-0.182452	-0.183689	-0.217896				0.328518
100006298	lignoceroyl sphingomyelin (d18:1/24:0)	Sphingomyelins	Lipid	0.275674	-0.213069	-0.0796033	0.0837125	0.175643	0.299502	0.147789	-0.081211	0.0623527	0.0199739	0.125203	0.110186	0.179785	0.056973	-0.063055	0.0748726	0.351441	0.270751	0.245534	0.10593	0.0200858				0.351441
100006314	sphingomyelin (d17:1/16:0, d18:1/15:0, d16:1/17:0)*	Sphingomyelins	Lipid	-0.0229423	-0.0283206	0.184439	0.218963	0.11768	0.0938824	0.0227693	0.0667663	-0.0894359	-0.220565	0.164828	0.00748497	-0.0328916	-0.0176396	-0.0385856	-0.00104142	0.0782793	0.0641541	-0.116049	0.0685917	0.0362672				0.220565
100006360	dopamine 4-sulfate	Tyrosine Metabolism	Amino Acid	0.192894	0.0569684	-0.243292	0.0780463	0.217187	0.13657	-0.144144	-0.540515	0.442954	0.513989	0.253561	0.216592	0.33168	-0.313128	-0.12367	-0.131146	0.370088	0.127725	0.00499476	0.414219	0.257887				0.540515
100006361	dopamine 3-O-sulfate	Tyrosine Metabolism	Amino Acid	0.353795	0.111736	-0.280259	7.63807e-05	0.205297	0.0937873	-0.0776717	-0.507401	0.559868	0.537197	0.2482	0.174792	0.255587	-0.0772657	-0.229095	0.075115	0.347683	0.184429	0.0966799	0.396238	0.342808				0.559868
100006363	daidzein sulfate (2)	Food Component/Plant	Xenobiotics	0.174547	0.0568746	-0.364277	-0.0786516	0.311297	0.13567	-0.115951	-0.313151	0.181415	0.220933	0.167321	0.297815	0.211375	-0.243202	-0.249797	0.0603093	0.153124	0.401313	0.268993	0.198756	0.242156				0.401313
100006367	3-hydroxyhexanoate	Fatty Acid, Monohydroxy	Lipid	-0.183435	-0.103802	-0.104128	-0.254457	-0.356403	-0.209813	-0.165087	-0.0967713	-0.069448	0.176858	-0.0920732	-0.183728	0.187043	-0.120433	0.0656173	-0.0846473	0.117805	0.221299	0.0637288	-0.0453697	-0.00256814				0.356403
100006370	3beta-hydroxy-5-cholestenoate	Sterol	Lipid	0.282834	0.0431231	-0.0990007	0.146146	0.176242	0.157483	-0.220725	-0.0118156	0.157762	0.102673	0.00296831	0.128999	0.22158	0.0641715	-0.00731344	0.0725529	0.314091	0.233622	0.414224	0.15846	0.0262243				0.414224
100006373	1,2,3-benzenetriol sulfate (1)	Chemical	Xenobiotics	-0.0701134	-0.0697684	0.206447	-0.0623416	0.0205811	0.120495	0.0143278	0.116795	-0.123738	-0.123775	-0.109657	-0.0817148	-0.135532	-0.127077	0.175217	-0.0984433	0.0772881	-0.0129576	-0.0122525	0.0297202	-0.0537395				0.206447
100006374	1,2,3-benzenetriol sulfate (2)	Chemical	Xenobiotics	-0.0876847	-0.233044	0.176864	-0.0322117	0.0571436	0.0562844	0.330379	-0.01143	-0.164587	-0.088504	-0.278296	-0.19868	0.113608	-0.0707273	0.204601	-0.0595506	-0.233555	-0.0921361	-0.191891	-0.129883	-0.225498				0.330379
100006375	3-methoxycatechol sulfate (1)	Benzoate Metabolism	Xenobiotics	0.229414	0.0394142	-0.0825823	-0.105602	0.139933	0.161218	0.0728538	-0.178498	0.0993332	0.179308	-0.153459	0.0904518	0.129207	0.0650375	-0.0520578	0.000274301	-0.0193652	-0.0312882	0.0403598	0.109907	-0.0731377				0.229414
100006378	N-acetylkynurenine (2)	Tryptophan Metabolism	Amino Acid	0.344401	0.109766	-0.386317	-0.141076	0.0888478	0.0425684	-0.222802	-0.271256	0.391746	0.509848	0.229547	0.241659	0.185767	0.0155561	-0.15017	0.188545	0.388601	0.372149	0.193144	0.148764	0.173198				0.509848
100006379	C-glycosyltryptophan	Tryptophan Metabolism	Amino Acid	0.286145	0.133375	-0.437759	-0.0792716	0.196597	0.129024	-0.130858	-0.631523	0.649256	0.657856	0.358654	0.384643	0.325426	-0.191816	-0.373149	-0.0122961	0.396886	0.319242	0.0160889	0.452147	0.365491				0.657856
100006430	arabitol/xylitol	Pentose Metabolism	Carbohydrate	0.260934	0.125854	-0.407519	-0.118009	0.0658771	0.0662867	-0.325906	-0.519128	0.667938	0.623164	0.413424	0.384826	0.306293	-0.121485	-0.588447	0.0333985	0.36586	0.245989	0.212436	0.424716	0.433119				0.667938
100006435	N-acetylglucosamine/N-acetylgalactosamine	Aminosugar Metabolism	Carbohydrate	0.375462	0.27599	-0.581584	-0.135621	0.203455	0.200291	-0.284413	-0.631483	0.68392	0.730066	0.473284	0.40151	0.362465	-0.145654	-0.530536	0.256957	0.500259	0.334893	0.141304	0.436886	0.478844				0.730066
100006438	citraconate/glutaconate	TCA Cycle	Energy	0.21541	0.0752876	-0.329765	-0.159895	-0.0235554	-0.0130066	-0.103053	-0.238651	0.103506	0.308134	-0.151288	0.071296	0.264421	-0.0981826	-0.0773272	-0.0379869	0.341202	0.17895	0.0923277	0.1248	-0.074839				0.341202
100006614	adipoylcarnitine (C6-DC)	Fatty Acid Metabolism (Acyl Carnitine, Dicarboxylate)	Lipid	-0.00884723	-0.0817293	-0.258643	-0.219181	-0.190512	-0.0164898	-0.284214	-0.331832	0.247611	0.377298	0.211021	0.126097	0.111586	-0.144332	-0.218031	-0.0422414	0.284204	0.215032	0.000489619	0.177516	0.248651				0.377298
100006619	4-hydroxyphenylacetoylcarnitine	Tyrosine Metabolism	Amino Acid	0.251707	0.0988278	-0.267953	-0.196356	0.12706	0.112269	-0.138775	-0.385264	0.603812	0.372284	0.371471	0.351957	0.257373	-0.237794	-0.269976	-0.200083	0.215667	0.299397	0.0292159	0.420677	0.396692				0.603812
100006620	nonanoylcarnitine (C9)	Fatty Acid Metabolism (Acyl Carnitine, Medium Chain)	Lipid	-0.0922226	-0.125152	-0.183688	0.0407438	-0.0512836	-0.0270873	-0.0563784	-0.0467084	-0.0184582	-0.00334067	-0.132549	-0.0617957	0.0407039	-0.194713	-0.011871	-0.129686	-0.0148096	0.0944395	0.209685	0.0982585	0.0503927				0.209685
100006627	suberoylcarnitine (C8-DC)	Fatty Acid Metabolism (Acyl Carnitine, Dicarboxylate)	Lipid	0.121552	-0.0433356	-0.324816	-0.171823	-0.130307	0.00951716	-0.32705	-0.475277	0.407042	0.450226	0.384424	0.217487	0.134438	-0.0997639	-0.329261	-0.0109258	0.370972	0.281753	0.122679	0.287511	0.360083				0.475277
100006639	glycocholate sulfate	Primary Bile Acid Metabolism	Lipid	0.125226	0.0436524	-0.0816883	-0.0231739	0.118513	0.0446986	-0.00375878	-0.217879	0.245418	0.222306	0.150881	0.233429	-0.0163903	0.104705	-0.242951	0.213893	0.235692	0.14281	0.365278	0.0407782	0.262096				0.365278
100006641	glycochenodeoxycholate 3-sulfate	Primary Bile Acid Metabolism	Lipid	0.286623	0.0857782	-0.432098	-0.0981562	0.230418	0.197528	-0.0330907	-0.306679	0.263251	0.21045	0.174994	0.254298	0.171135	0.0613402	-0.269778	0.469114	0.372665	0.41234	0.507128	0.110967	0.278237				0.507128
100006642	glycodeoxycholate 3-sulfate	Secondary Bile Acid Metabolism	Lipid	-0.118016	-0.150418	-0.0129759	-0.0577232	-0.203916	-0.160466	0.0678815	0.227308	-0.122679	-0.131777	-0.062365	-0.229405	-0.0377743	-0.0835874	0.113719	-0.0178333	-0.275126	0.0680924	0.111538	-0.0811135	-0.171223				0.275126
100006644	taurodeoxycholic acid 3-sulfate	Secondary Bile Acid Metabolism	Lipid	-0.0448081	-0.0235722	-0.0438703	-0.075477	-0.26576	-0.224609	0.0211269	0.253991	-0.0479319	-0.0732061	-0.0945737	-0.202997	0.00773905	-0.0620089	0.0631451	-0.0319257	-0.0644787	0.103634	0.171664	-0.120124	-0.0206592				0.26576
100006651	trans-3,4-methyleneheptanoate	Food Component/Plant	Xenobiotics	0.127295	0.0895196	-0.0811085	-0.106411	-0.15943	-0.135503	-0.189862	0.0901302	-0.0243779	0.0544419	-0.205435	-0.0133384	0.143494	0.174832	-0.0532922	-0.0128171	0.164847	0.0364617	0.10359	-0.253521	-0.00641641				0.253521
100006679	phenol glucuronide	Tyrosine Metabolism	Amino Acid	-0.117387	-0.278991	0.276597	0.290911	0.0393534	0.0167928	-0.140313	-0.0367862	0.000156935	0.0952909	-0.0806468	0.0204442	-0.103021	0.0659025	0.0621335	-0.0697761	-0.0683631	-0.194679	0.000747213	-0.00137853	-0.0116114				0.290911
100006726	linoleoyl ethanolamide	Endocannabinoid	Lipid	0.239042	0.0900013	-0.337016	-0.0377038	0.162091	0.145907	-0.0260027	-0.218265	0.290143	0.211948	0.288085	0.362005	0.151597	-0.118029	-0.302265	0.275684	0.366986	0.233194	0.197023	0.170515	0.217875				0.366986
100006745	rocuronium	Drug - Neurological	Xenobiotics	0.214286	-0.0242387	-0.39023	-0.242466	-0.134477	0.0796818	-0.250203	-0.225692	0.215804	0.328458	0.208317	0.299179	0.238247	-0.0402008	-0.189987	0.195472	0.326828	0.420649	0.297659	0.00103791	0.139236				0.420649
100008903	1,2-dilinoleoyl-GPC (18:2/18:2)	Phosphatidylcholine (PC)	Lipid	0.488015	0.0858544	-0.337822	0.13254	0.334872	0.256891	-0.0368338	-0.413266	0.319273	0.183787	0.233674	0.397636	0.441741	0.038423	-0.345786	0.187419	0.456826	0.362675	0.363356	0.217258	0.297195				0.488015
100008904	1-stearoyl-2-oleoyl-GPC (18:0/18:1)	Phosphatidylcholine (PC)	Lipid	0.468537	0.210271	-0.519963	0.0165226	0.258545	0.205161	-0.043436	-0.417624	0.486853	0.409751	0.263572	0.374647	0.385632	-0.112765	-0.358683	0.300879	0.572898	0.419306	0.413522	0.282504	0.419589				0.572898
100008914	1-palmitoyl-2-arachidonoyl-GPC (16:0/20:4n6)	Phosphatidylcholine (PC)	Lipid	-0.266229	-0.184367	0.291048	-0.0401528	-0.187138	-0.125377	0.0174015	0.0784783	-0.125733	-0.0844032	-0.000885703	-0.253692	-0.289284	-0.128868	0.170331	-0.0182888	-0.190367	-0.27325	-0.167626	-0.0252739	-0.232657				0.291048
100008915	1-palmitoyl-2-docosahexaenoyl-GPC (16:0/22:6)	Phosphatidylcholine (PC)	Lipid	-0.00370294	-0.0730981	0.206057	0.0991684	-0.00100144	-0.0599747	0.101685	0.119789	-0.0646541	-0.0996942	0.0184083	-0.140134	-0.0501404	0.0131016	0.186527	-0.0211573	0.0943172	-0.0563229	-0.0769485	0.0158776	-0.0439925				0.206057
100008916	1-stearoyl-2-docosahexaenoyl-GPC (18:0/22:6)	Phosphatidylcholine (PC)	Lipid	-0.0280468	0.0297682	0.103246	0.0646429	-0.0537619	-0.0592539	0.160173	0.0954088	-0.0250685	-0.0356631	-0.0405508	-0.149229	0.0843597	-0.102295	0.14831	0.0931613	0.0800121	-0.00535506	-0.0651487	0.015587	-0.0452453				0.160173
100008919	1-(1-enyl-stearoyl)-2-oleoyl-GPE (P-18:0/18:1)	Plasmalogen	Lipid	0.456074	0.0943767	-0.412091	-0.00559462	0.239474	0.297034	-0.0693113	-0.397984	0.340702	0.222277	0.231264	0.341782	0.331875	0.0869176	-0.297141	0.238174	0.409332	0.331824	0.265824	0.245685	0.439445				0.456074
100008920	sphingomyelin (d18:1/17:0, d17:1/18:0, d19:1/16:0)	Sphingomyelins	Lipid	-0.139167	-0.155034	0.300409	0.233864	-0.0411786	0.0666361	0.0819901	0.158016	-0.257215	-0.260457	0.124102	-0.0531839	-0.142151	-0.0753096	0.102132	-0.0779968	0.0200726	-0.0347131	-0.178819	0.03113	-0.209252				0.300409
100008921	1-palmitoyl-2-stearoyl-GPC (16:0/18:0)	Phosphatidylcholine (PC)	Lipid	0.348538	0.021148	-0.299996	-0.0638374	0.172791	0.131339	0.130435	-0.331346	0.150435	0.0941671	0.0164852	0.113526	0.292117	-0.227693	-0.163268	0.165056	0.393661	0.333376	0.225479	0.115934	0.245164				0.393661
100008928	2-hydroxybutyrate/2-hydroxyisobutyrate	Glutathione Metabolism	Amino Acid	-0.0859559	0.0640534	-0.00126268	-0.103936	-0.177178	-0.070764	-0.115503	0.00917837	0.0645824	0.140741	0.0918817	-0.237598	-0.152242	0.0899618	-0.0628943	-0.0853781	0.146288	-0.117172	0.0671267	0.071031	0.0199814				0.237598
100008930	oleate/vaccenate (18:1)	Long Chain Monounsaturated Fatty Acid	Lipid	-0.00223769	-0.1396	-0.0357143	-0.130407	-0.0556668	0.0235989	-0.0837979	-0.0852824	0.142097	0.0817989	0.268384	0.106527	-0.0673386	-0.225886	-0.137144	-0.0577348	0.294373	0.0640001	0.153016	0.162413	0.218292				0.294373
100008931	indoxyl glucuronide	Tryptophan Metabolism	Amino Acid	0.131933	0.0308387	-0.150705	0.0941075	0.067288	0.0584188	-0.250454	-0.351634	0.3689	0.462483	0.206619	0.271618	0.203176	-0.100388	-0.113859	-0.0558015	0.199495	0.0809434	0.0508091	0.340828	-0.00491534				0.462483
100008941	aripiprazole	Drug - Psychoactive	Xenobiotics	-0.0425564	-0.0929624	-0.00247655	0.0137038	-0.00354749	-0.0466358	-0.115387	0.119427	0.00364291	-0.000296095	0.105457	0.186102	0.00512402	-0.109193	-0.0857535	0.0432287	-0.00223981	-0.0474057	-0.104381	0.0876239	-0.103279				0.186102
100008943	pregabalin	Drug - Neurological	Xenobiotics	-0.0918158	-0.0511008	-0.0322234	-0.200006	-0.11494	-0.0169098	-0.0732375	0.203986	-0.037837	-0.0626295	0.0262646	-0.0642051	-0.127567	0.101561	0.155915	0.0580232	0.0398398	-0.0899361	-0.14208	0.0124246	-0.0326219				0.203986
100008952	1-palmitoleoylglycerol (16:1)*	Monoacylglycerol	Lipid	0.209801	0.0853319	-0.149105	0.119185	0.315681	0.224272	-0.0554538	-0.314933	0.320937	0.17204	0.276379	0.28953	0.0361289	-0.141373	-0.300355	0.158369	0.394559	0.0660853	0.124275	0.253117	0.321143				0.394559
100008953	2-palmitoleoylglycerol (16:1)*	Monoacylglycerol	Lipid	0.165647	-0.0177634	-0.127501	0.127155	0.307938	0.187343	-0.0102579	-0.28847	0.307795	0.160176	0.272817	0.321468	0.0197528	-0.165756	-0.263382	0.0850774	0.391331	0.081406	0.175277	0.251695	0.236481				0.391331
100008954	palmitoyl dihydrosphingomyelin (d18:0/16:0)*	Dihydrosphingomyelins	Lipid	0.0683889	-0.196829	0.0384574	0.076311	0.10121	0.18106	0.0862907	0.023671	-0.141635	-0.232487	0.0768327	0.0441605	-0.0813754	-0.0461616	0.0492603	0.125171	0.188698	0.138248	0.0835779	-0.0172954	-0.0727223				0.232487
100008955	tricosanoyl sphingomyelin (d18:1/23:0)*	Sphingomyelins	Lipid	0.152983	-0.20459	0.0855684	0.220117	0.147712	0.190331	0.139116	0.0200538	0.0033844	-0.0797442	0.0891847	0.0860572	0.133552	-0.0885677	0.0329316	-0.0239709	0.255796	0.125643	0.0809536	0.113442	-0.0598816				0.255796
100008956	sphingomyelin (d18:2/23:0, d18:1/23:1, d17:1/24:1)*	Sphingomyelins	Lipid	0.036886	-0.12729	0.160829	0.160437	0.145285	0.110427	0.103764	0.000701125	-0.0241607	-0.146053	0.0477481	0.0162852	0.0596247	-0.0772869	0.0457903	-0.0215775	0.209023	0.125086	-0.0635623	0.0936366	0.0599443				0.209023
100008957	sphingomyelin (d18:2/24:1, d18:1/24:2)*	Sphingomyelins	Lipid	-0.0317497	-0.127584	0.130448	-0.0079892	0.0230113	-0.0364194	0.273414	0.128664	-0.244171	-0.235442	-0.0272733	-0.170815	-0.0589292	-0.0488076	0.15144	-0.0295069	0.0605087	0.133047	-0.0892183	-0.134938	-0.0688388				0.273414
100008962	amoxicillin	Drug - Antibiotic	Xenobiotics	-0.12039	-0.0164307	-0.00938984	0.14788	0.0469492	0.0659413	-0.126421	-0.0582178	-0.0802598	-0.0200669	0.0462421	-0.0582461	-0.103764	0	-0.100713	0.0974335	0.0911269	-0.0123123	-0.0445652	-0.0527615	-0.120478				0.14788
100008963	azithromycin	Drug - Antibiotic	Xenobiotics	0.0718096	-0.0719432	-0.278365	-0.189201	0.0114377	0.153695	0.179327	-0.0216365	0.11443	0.0765068	0.107762	0.0333304	0.0239561	0.164153	-0.00794703	0.195741	0.12754	0.190061	0.15128	-0.0310372	0.0449506				0.278365
100008964	sitagliptin	Drug - Metabolic	Xenobiotics	0.0219487	0.0520947	0.0166808	-0.0953739	-0.108395	-0.134041	-0.0248358	-0.126332	0.129999	0.160743	-0.174403	-0.0390133	0.021937	0.0625908	-0.0287724		0.0299324	-0.0380885	0.0102184	0.0776019	-0.04233				0.174403
100008973	solifenacin	Drug - Other	Xenobiotics	-0.00852864	-0.0122193	0.0955227	-0.0570655	0.0578431	-0.044156	-0.0475705	0.147978	0.00178725	-0.0444661	0.0708168	0.0998403	-0.0467374	0.00193685	0.00392928	0.0357061	-0.0740919	-0.183434	-0.250425	0.122389	-0.0162808				0.250425
100008976	1-stearoyl-2-linoleoyl-GPE (18:0/18:2)*	Phosphatidylethanolamine (PE)	Lipid	0.47908	0.149951	-0.539579	0.00648715	0.307909	0.309003	-0.142605	-0.457429	0.478189	0.443718	0.398111	0.461206	0.44642	0.0364314	-0.395576	0.274569	0.509518	0.403158	0.435741	0.329318	0.302122				0.539579
100008977	1-stearoyl-2-arachidonoyl-GPE (18:0/20:4)	Phosphatidylethanolamine (PE)	Lipid	0.125414	-0.0212677	-0.30411	-0.0845723	0.0642879	0.185428	-0.109665	-0.349097	0.295463	0.400935	0.390659	0.196251	0.141139	-0.0915693	-0.25968	0.139276	0.280017	0.123415	0.236858	0.266714	0.0714905				0.400935
100008980	1-stearoyl-2-linoleoyl-GPC (18:0/18:2)*	Phosphatidylcholine (PC)	Lipid	0.388315	0.0121576	-0.355924	0.0917343	0.292996	0.314681	0.0100268	-0.350172	0.230777	0.173394	0.151359	0.389864	0.492362	-0.0742569	-0.212727	0.218643	0.447529	0.466092	0.457666	0.105604	0.22702				0.492362
100008984	1-palmitoyl-2-palmitoleoyl-GPC (16:0/16:1)*	Phosphatidylcholine (PC)	Lipid	0.0791393	0.136966	-0.110049	-0.0626619	0.117331	-0.0832023	0.013292	-0.0736261	0.235125	0.0925663	0.142024	0.162111	-0.0880144	-0.063474	-0.232317	0.214496	0.215132	0.0872923	0.158382	0.122063	0.193634				0.235125
100008990	1-palmitoyl-2-arachidonoyl-GPE (16:0/20:4)*	Phosphatidylethanolamine (PE)	Lipid	0.09591	0.116308	-0.283407	-0.1222	0.0382179	0.0664832	-0.112301	-0.331003	0.371679	0.472851	0.392941	0.158731	0.100243	-0.0654798	-0.326772	0.123655	0.171762	-0.00682415	0.120711	0.320027	0.0841224				0.472851
100008991	1-palmitoyl-2-docosahexaenoyl-GPE (16:0/22:6)*	Phosphatidylethanolamine (PE)	Lipid	0.149877	0.225923	-0.234097	-0.0159566	0.0478295	-0.038811	-0.0824998	-0.292553	0.335422	0.446139	0.321574	0.133024	0.185576	-0.0237707	-0.122073	0.0698847	0.241832	-0.00240504	-0.00664902	0.249163	0.0558519				0.446139
100008992	1-stearoyl-2-docosahexaenoyl-GPE (18:0/22:6)*	Phosphatidylethanolamine (PE)	Lipid	0.0161894	0.142909	-0.0268537	0.0528223	-0.0189838	-0.0779605	-0.0072473	-0.104786	0.147966	0.284341	0.202587	0.0232361	0.0963606	-0.0208403	0.0149388	0.0758592	0.13469	-0.0910835	-0.0838815	0.12105	-0.131372				0.284341
100008993	1-palmitoyl-2-arachidonoyl-GPI (16:0/20:4)*	Phosphatidylinositol (PI)	Lipid	0.271533	-0.0070856	-0.0625463	0.197706	0.316498	0.180841	0.117414	-0.133086	0.192003	0.0685149	0.197791	0.190663	0.0959306	0.107943	-0.120059	0.0812307	0.231119	-0.00181267	0.0370935	0.109224	0.0786103				0.316498
100008994	1-stearoyl-2-linoleoyl-GPI (18:0/18:2)	Phosphatidylinositol (PI)	Lipid	0.14025	0.0287778	-0.00918709	-0.00279731	0.126649	0.185941	0.0271734	0.119948	-0.0913232	-0.089763	0.0128547	0.00977271	0.218417	0.053189	0.0120929	0.0335447	0.00457863	0.0973389	0.245563	-0.107498	-0.155174				0.245563
100008998	gamma-tocopherol/beta-tocopherol	Tocopherol Metabolism	Cofactors and Vitamins	0.122468	-0.0835905	-0.259144	-0.0513421	0.13342	0.120539	-0.00930203	-0.160972	0.120779	0.110844	0.0883947	0.229746	0.175966	-0.228418	-0.0293576	0.0873513	0.236343	0.285287	0.253711	0.0217162	0.101306				0.285287
100008999	1-(1-enyl-stearoyl)-2-arachidonoyl-GPE (P-18:0/20:4)*	Plasmalogen	Lipid	-0.146811	-0.241455	0.276799	0.00859873	-0.187051	0.0686455	0.222492	0.214305	-0.315912	-0.226936	-0.375618	-0.330797	-0.160993	-0.142724	0.324683	-0.133649	-0.151714	-0.157714	-0.275783	-0.144519	-0.250384				0.375618
100009002	1-(1-enyl-palmitoyl)-2-arachidonoyl-GPE (P-16:0/20:4)*	Plasmalogen	Lipid	0.081815	-0.169565	0.215385	0.0543244	-0.0413746	0.210949	0.198791	0.091226	-0.182607	-0.126127	-0.200624	-0.174984	-0.0357116	0.00211959	0.234067	-0.116931	0.0331255	-0.0772101	-0.144682	-0.073849	-0.150351				0.234067
100009005	1-(1-enyl-palmitoyl)-2-oleoyl-GPE (P-16:0/18:1)*	Plasmalogen	Lipid	0.441693	0.0664805	-0.369095	-0.0225417	0.29562	0.368737	-0.142684	-0.415489	0.399033	0.21808	0.326481	0.427982	0.302221	0.159482	-0.37226	0.227541	0.458495	0.346053	0.298168	0.280144	0.478218				0.478218
100009007	1-(1-enyl-palmitoyl)-2-oleoyl-GPC (P-16:0/18:1)*	Plasmalogen	Lipid	0.171593	0.0282989	-0.0775569	0.00795655	0.0240563	-0.00801555	0.0230321	-0.161378	0.110061	0.0383231	-0.0186157	-0.0523071	0.109727	0.0434161	0.0415167	0.00922661	0.260577	0.172452	-0.0504993	0.167741	0.143419				0.260577
100009009	1-(1-enyl-palmitoyl)-2-linoleoyl-GPC (P-16:0/18:2)*	Plasmalogen	Lipid	0.0604972	-0.0486087	0.129207	0.0567299	-0.029771	0.0323243	0.015506	0.0383308	-0.113182	-0.0486206	-0.174683	-0.118269	0.0933635	0.100631	0.161727	-0.0742331	0.0961259	0.0611923	-0.0135037	-0.0666631	-0.113312				0.174683
100009014	1-(1-enyl-palmitoyl)-2-arachidonoyl-GPC (P-16:0/20:4)*	Plasmalogen	Lipid	-0.0494203	-0.138131	0.249064	0.103685	-0.0678582	-0.0394007	0.0799274	0.00627826	-0.0764875	-0.0327323	-0.153729	-0.233405	-0.0751789	-0.0847411	0.254395	-0.310745	-0.0320377	-0.119861	-0.211202	0.0592659	-0.143357				0.310745
100009025	sphingomyelin (d18:1/21:0, d17:1/22:0, d16:1/23:0)*	Sphingomyelins	Lipid	0.121982	-0.0972719	0.146798	0.183262	0.115383	0.204724	0.0948918	-0.00381635	0.0411862	-0.0872702	0.0826257	0.0859058	0.0848403	-0.0931341	0.0147403	-0.0299454	0.204154	0.0130441	-0.0607715	0.121262	-0.0546201				0.204724
100009026	behenoyl dihydrosphingomyelin (d18:0/22:0)*	Dihydrosphingomyelins	Lipid	0.0682455	-0.235022	0.129806	0.188476	0.190436	0.22603	0.157274	0.136807	-0.140369	-0.156749	-0.0581452	0.00573927	-0.0220162	-0.087828	0.158853	0.0657556	0.237342	0.055233	0.153819	0.00785516	-0.227604				0.237342
100009027	sphingomyelin (d18:0/18:0, d19:0/17:0)*	Dihydrosphingomyelins	Lipid	-0.0365197	-0.177597	0.130938	0.041546	0.0265816	0.040176	0.152719	0.161546	-0.185672	-0.185252	0.0470619	-0.00982053	-0.143099	-0.129907	0.156801	0.0357371	0.0647079	0.043658	0.0559341	-0.00301173	-0.241614				0.241614
100009028	N-palmitoyl-sphinganine (d18:0/16:0)	Dihydroceramides	Lipid	0.156503	-0.101854	-0.228654	-0.0607462	0.112781	0.199657	-0.0684989	-0.214226	0.107154	0.0511373	0.244342	0.179057	0.0230405	-0.0608423	-0.173026	0.287998	0.293955	0.25119	0.293154	0.140935	0.101285				0.293955
100009030	lactosyl-N-palmitoyl-sphingosine (d18:1/16:0)	Lactosylceramides (LCER)	Lipid	-0.0714707	-0.13824	0.203411	-0.0445719	-0.18852	-0.153016	0.320179	0.398032	-0.448151	-0.389522	-0.321909	-0.45801	-0.191128	-0.156765	0.398687	-0.109952	-0.373032	-0.167618	-0.158872	-0.362825	-0.382674				0.45801
100009034	cetirizine	Drug - Respiratory	Xenobiotics	0.0361169	-0.129098	0.16667	-0.00469461	-0.0211271	-0.186049	0.00802675	0.112421	-0.0280909	-0.152508	-0.0703684	-0.122518	-0.0784555	-0.03222	0.124796		-0.129096	-0.160059	-0.158206	-0.103413	0.0358177				0.186049
100009038	myristoyl dihydrosphingomyelin (d18:0/14:0)*	Dihydrosphingomyelins	Lipid	0.165183	0.01231	-0.0141399	0.152687	0.276026	0.303947	0.0205473	-0.215859	0.146549	-0.0169714	0.232413	0.255366	0.0902527	-0.0915835	-0.133863	0.118283	0.318619	0.139397	0.087299	0.217153	0.0499222				0.318619
100009042	5-hydroxyindole sulfate	Tryptophan Metabolism	Amino Acid	-0.138116	-0.0714866	0.213344	-0.0996412	-0.138687	-0.10491	-0.0530119	0.15226	-0.0300527	-0.0274214	-0.190791	-0.114164	-0.159888	0.205469	-0.0306147	0.0255063	-0.0219152	-0.287699	0.0807083	-0.163055	-0.199795				0.287699
100009045	phenylacetylglutamate	Acetylated Peptides	Peptide	0.236821	0.0242233	-0.273896	0.0372754	0.122471	0.0901431	-0.346227	-0.30525	0.462829	0.523129	0.266234	0.220866	0.291682	0.0492743	-0.218806	-0.0538669	0.215858	0.155252	0.177921	0.298757	0.173517				0.523129
100009055	palmitoyl-linoleoyl-glycerol (16:0/18:2) [2]*	Diacylglycerol	Lipid	0.0907658	-0.174822	-0.0688379	0.134162	0.10157	0.135151	0.00603676	-0.208617	0.185051	0.210379	0.203751	0.145188	0.133488	-0.105226	-0.0793365	0.00725339	0.196565	0.0787976	0.211447	0.192689	0.0337617				0.211447
100009066	1-palmitoyl-2-oleoyl-GPI (16:0/18:1)*	Phosphatidylinositol (PI)	Lipid	0.150716	0.12967	0.121453	0.0697188	0.17058	0.0535783	0.122389	0.157162	0.0733609	-0.021253	-0.00445263	-0.0176211	-0.00169457	0.135555	-0.038318	0.0673421	0.122252	-0.0713675	0.0942709	0.0323379	-0.0657702				0.17058
100009069	1-(1-enyl-palmitoyl)-2-linoleoyl-GPE (P-16:0/18:2)*	Plasmalogen	Lipid	0.357477	-0.0267807	-0.111552	0.111153	0.155371	0.243973	0.0352836	-0.187725	0.09055	-0.0200551	0.0444403	0.196107	0.239329	0.0696356	-0.06745	0.0272241	0.227521	0.203805	0.0781323	0.0847152	0.129494				0.357477
100009078	1-oleoyl-2-linoleoyl-GPE (18:1/18:2)*	Phosphatidylethanolamine (PE)	Lipid	0.511413	0.189663	-0.575035	0.0446592	0.416513	0.29703	-0.192536	-0.514449	0.551127	0.502797	0.355144	0.478793	0.484601	0.0644845	-0.486608	0.25864	0.478289	0.344501	0.381591	0.402973	0.467674				0.575035
100009082	1-linoleoyl-GPA (18:2)*	Lysophospholipid	Lipid	0.360353	0.128086	-0.250333	-0.0875616	0.133656	0.216898	-0.166127	-0.230822	0.240395	0.152252	0.260348	0.332272	0.218785	0.10683	-0.327013	0.117284	0.279281	0.254357	0.245972	0.19486	0.218921				0.360353
100009130	1-oleoyl-2-docosahexaenoyl-GPC (18:1/22:6)*	Phosphatidylcholine (PC)	Lipid	0.254205	0.0741212	-0.293965	0.0428631	0.297089	0.221356	-0.144492	-0.496365	0.420247	0.318037	0.207669	0.299295	0.33123	-0.0303856	-0.320031	0.180988	0.377939	0.26491	0.189238	0.290491	0.387184				0.496365
100009131	1-linoleoyl-2-arachidonoyl-GPC (18:2/20:4n6)*	Phosphatidylcholine (PC)	Lipid	0.306802	-0.0138664	-0.139646	0.216666	0.36805	0.223333	0.00464305	-0.321697	0.257804	0.132068	0.131666	0.283169	0.315663	-0.134331	-0.134497	0.00252133	0.295916	0.197012	0.139855	0.256385	0.20518				0.36805
100009139	1-myristoyl-2-arachidonoyl-GPC (14:0/20:4)*	Phosphatidylcholine (PC)	Lipid	0.199345	0.0386279	-0.00372273	0.312319	0.262387	0.121959	-0.047434	-0.174493	0.258776	0.100228	0.0873414	0.261902	0.123422	0.000682822	-0.126914	0.209654	0.227629	0.0476743	0.195945	0.169141	0.0979236				0.312319
100009160	1-(1-enyl-palmitoyl)-2-palmitoleoyl-GPC (P-16:0/16:1)*	Plasmalogen	Lipid	0.16136	0.0449408	-0.0781338	-0.0144219	0.0597052	-0.0321933	0.0534787	-0.217564	0.135583	0.0624144	0.0105885	-0.0513346	0.149321	-0.07319	0.00281757	-0.0123509	0.244729	0.202864	0.0335291	0.0978812	0.140475				0.244729
100009162	1-(1-enyl-palmitoyl)-2-palmitoyl-GPC (P-16:0/16:0)*	Plasmalogen	Lipid	0.326177	0.0953889	-0.158804	0.0148029	0.142084	0.0317564	0.059611	-0.241299	0.201687	0.112739	0.0700024	0.0217455	0.253889	0.000512117	0.0179739	0.00069428	0.274313	0.225541	0.102105	0.224982	0.128282				0.326177
100009204	1,2-dipalmitoyl-GPE (16:0/16:0)*	Phosphatidylethanolamine (PE)	Lipid	0.268745	0.147406	-0.35253	-0.122488	0.255372	0.186018	-0.121827	-0.403548	0.471998	0.362852	0.524292	0.28242	0.174546	0.132728	-0.442192	0.227187	0.342555	0.189034	0.189192	0.395599	0.374327				0.524292
100009205	1-palmitoyl-2-stearoyl-GPE (16:0/18:0)*	Phosphatidylethanolamine (PE)	Lipid	0.318703	0.0291277	-0.40602	-0.0514344	0.210785	0.272594	-0.162037	-0.402323	0.308836	0.250338	0.339378	0.340665	0.216466	0.0813023	-0.445464	0.297381	0.441311	0.273218	0.280305	0.215772	0.37732				0.445464
100009219	1-oleoyl-2-arachidonoyl-GPE (18:1/20:4)*	Phosphatidylethanolamine (PE)	Lipid	0.210049	0.193299	-0.419289	-0.0765074	0.250061	0.176862	-0.153106	-0.498367	0.539122	0.567287	0.374809	0.269348	0.240359	-0.0651526	-0.432689	0.193834	0.255785	0.113482	0.156228	0.430309	0.329182				0.567287
100009220	1-oleoyl-2-docosahexaenoyl-GPE (18:1/22:6)*	Phosphatidylethanolamine (PE)	Lipid	0.249669	0.22226	-0.395704	0.0537575	0.20286	0.0497254	-0.258597	-0.498491	0.517511	0.57543	0.386617	0.281128	0.363768	0.0380002	-0.392781	0.127899	0.302343	0.101842	0.154178	0.381301	0.243958				0.57543
100009225	1-(1-enyl-stearoyl)-2-linoleoyl-GPE (P-18:0/18:2)*	Plasmalogen	Lipid	0.447808	0.036745	-0.325761	0.0951303	0.238854	0.29058	-0.0851199	-0.343966	0.275992	0.167014	0.188184	0.343854	0.369939	0.113263	-0.271782	0.200537	0.395533	0.28479	0.246063	0.201522	0.270532				0.447808
100009232	thioproline	Chemical	Xenobiotics	-0.173624	-0.370345	0.30103	-0.0578074	-0.251938	0.0205085	-0.0591013	0.292879	-0.363525	-0.157824	-0.436109	-0.293532	-0.229318	0.0419367	0.394602	-0.000127894	-0.13106	-0.253761	0.0121817	-0.393084	-0.431219				0.436109
100009241	phenylacetylmethionine	Acetylated Peptides	Peptide	0.129218	0.149758	-0.096167	0.0048962	0.00244826	-0.120129	-0.196128	-0.298501	0.397229	0.48545	0.151654	-0.00228527	0.204539	0.0533551	-0.179547	-0.16951	0.186106	-0.010882	0.0404871	0.286028	0.0337855				0.48545
100009246	2-methylserine	Glycine, Serine and Threonine Metabolism	Amino Acid	0.0725797	0.0879126	-0.185471	-0.154309	-0.117614	-0.0287813	0.00272779	-0.283363	0.30803	0.370605	0.187686	0.115864	0.0555015	-0.0893224	-0.170864	-0.155863	0.0207285	0.0221265	-0.0047194	0.237535	0.0340768				0.370605
100009259	glycocholate glucuronide (1)	Primary Bile Acid Metabolism	Lipid	-0.291093	-0.133317	0.169194	0.137188	0.0273119	0.0447108	0.0264418	0.0804667	-0.160269	-0.065343	0.0205605	-0.116234	-0.103605	0.0688078	0.206261	-0.203331	-0.162894	0.00512163	-0.0963459	-0.0213523	-0.100779				0.291093
100009264	glycochenodeoxycholate glucuronide (1)	Primary Bile Acid Metabolism	Lipid	0.131005	-0.125723	-0.122066	0.0336657	0.171126	0.244769	-0.0556173	-0.146855	0.204307	0.214692	0.0889776	0.0337223	0.0873568	-0.0643418	-0.0362692	0.237117	0.118425	0.235481	0.421572	0.0825896	0.0823894				0.421572
100009271	(S)-3-hydroxybutyrylcarnitine	Fatty Acid Metabolism (Acyl Carnitine, Hydroxy)	Lipid	-0.040796	0.0134637	-0.283798	-0.256972	-0.0094048	0.017276	-0.0780797	-0.292106	0.280284	0.334061	0.19424	0.00832992	0.114962	-0.245873	-0.0370634	-0.252151	0.203926	0.202817	-0.133803	0.336644	0.279656				0.336644
100009272	glycosyl-N-palmitoyl-sphingosine (d18:1/16:0)	Hexosylceramides (HCER)	Lipid	0.222009	-0.169216	-0.123775	-0.0633694	0.122034	0.145012	0.219952	-0.0810358	-0.0510926	-0.182672	0.117679	0.0421199	0.26981	-0.187079	-0.0697964	0.0112912	0.195224	0.336184	0.136711	-0.0546603	0.0160561				0.336184
100009275	methylsuccinoylcarnitine	Leucine, Isoleucine and Valine Metabolism	Amino Acid	0.314433	0.163051	-0.409092	-0.019794	0.223813	0.0851066	-0.11151	-0.541733	0.628714	0.507023	0.346166	0.326825	0.421784	-0.0703018	-0.428228	0.22221	0.280737	0.223245	0.167783	0.373817	0.381895				0.628714
100009327	sulfamethoxazole	Drug - Antibiotic	Xenobiotics	-0.108351	0.176043	-0.122068	0.171353	0.00704238	-0.143658	0.064214	-0.098368	-0.00802598	0.0822741	-0.0944947	0.0241018	0.134134	-0.12351	0.0284623		-0.0455635	-0.0123123	-0.133696	0.175168	-0.0227931				0.176043
100009328	furaneol sulfate	Food Component/Plant	Xenobiotics	-0.00249803	0.104839	-0.0487634	0.020519	0.0309911	-0.0998343	0.10635	-0.0474098	0.0210065	0.132616	-0.171409	-0.0947964	0.166737	0.140203	0.0488329	0.0915657	-0.017646	0.0845662	-0.00746257	-0.00619612	0.0110943				0.171409
100009329	ascorbic acid 2-sulfate	Ascorbate and Aldarate Metabolism	Cofactors and Vitamins	0.283239	0.235947	-0.196107	0.124638	0.3394	0.264426	-0.311889	-0.412764	0.601182	0.551137	0.34015	0.333882	0.291775	0.0576416	-0.323643	-0.00277712	0.385465	0.129446	0.0732274	0.460892	0.289783				0.601182
100009331	oleoylcholine	Fatty Acid Metabolism (Acyl Choline)	Lipid	0.239342	0.0347225	-0.308757	-0.0449343	0.252002	0.254344	0.115213	-0.259566	0.177407	-0.0849797	0.352291	0.230617	0.244299	-0.0657033	-0.253347	0.190429	0.133257	0.302417	0.20391	0.301131	0.297359				0.352291
100009337	caffeic acid sulfate	Food Component/Plant	Xenobiotics	-0.0771108	-0.00679786	0.202419	-0.154539	-0.246856	-0.241678	0.248376	0.151391	-0.0756525	0.0412762	-0.263424	-0.265336	-0.130846	-0.0476887	0.201213	-0.104344	-0.145302	-0.154726	-0.304498	-0.0653567	-0.198655				0.304498
100009343	1-linoleoyl-2-linolenoyl-GPC (18:2/18:3)*	Phosphatidylcholine (PC)	Lipid	0.483293	0.166452	-0.359265	0.180007	0.336145	0.206996	-0.0779602	-0.418763	0.420048	0.281816	0.291229	0.43314	0.451858	0.0404003	-0.37486	0.189465	0.460924	0.354773	0.372061	0.281729	0.330309				0.483293
100009345	1-palmitoleoyl-2-linolenoyl-GPC (16:1/18:3)*	Phosphatidylcholine (PC)	Lipid	0.16911	0.0422386	-0.293194	0.127862	0.221904	0.0943809	-0.0615996	-0.190877	0.236265	0.143637	0.0758875	0.284501	0.291275	-0.203534	-0.181013	0.12922	0.200883	0.334145	0.26984	0.128595	0.170746				0.334145
100009390	lamotrigine	Drug - Neurological	Xenobiotics	-0.0361169	-0.0445976	0.0727712	0.126755	-0.0915509	-0.0541661	-0.0762541	-0.108406	-0.0481559	0.0401337	0.0462421	-0.0582461	-0.0531473	0.18795	0.0985233	0.0487167	0.05822	-0.0984981	-0.158206	-0.027436	0.0814039				0.18795
100009394	hexadecadienoate (16:2n6)	Long Chain Polyunsaturated Fatty Acid (n3 and n6)	Lipid	0.174978	-0.103367	-0.0608917	-0.00416875	0.112651	0.224774	-0.0789239	-0.223476	0.261356	0.138989	0.349541	0.23488	-0.0302739	-0.186339	-0.236752	0.0697385	0.417667	0.0785251	0.176155	0.208567	0.222071				0.417667
100009403	1-eicosapentaenoylglycerol (20:5)*	Monoacylglycerol	Lipid	0.348073	0.147204	-0.0535227	0.0598921	0.365864	0.237852	-0.0745519	-0.34758	0.355834	0.260928	0.264299	0.233589	0.151548	-0.0371429	-0.193841	0.186067	0.448765	0.0707536	0.0994568	0.182008	0.286362				0.448765
100009406	palmitoleoylcarnitine (C16:1)*	Fatty Acid Metabolism (Acyl Carnitine, Monounsaturated)	Lipid	-0.124164	-0.165146	0.0234902	-0.213347	-0.201496	-0.113703	0.23838	0.0516044	-0.173035	-0.134266	-0.135042	-0.274903	-0.203811	-0.176666	0.135073	-0.0884293	0.00842366	-0.121401	-0.188983	0.0618109	-0.144275				0.274903
100009407	pimeloylcarnitine/3-methyladipoylcarnitine (C7-DC)	Fatty Acid Metabolism (Acyl Carnitine, Dicarboxylate)	Lipid	0.153445	0.0064652	-0.270584	-0.0061715	-0.04636	0.0434412	-0.240666	-0.454879	0.487283	0.493167	0.338578	0.243911	0.180037	-0.128911	-0.356943	0.0949519	0.399947	0.20399	0.00836269	0.281562	0.263162				0.493167
100010850	4-hydroxyphenylacetylglutamine	Acetylated Peptides	Peptide	0.260079	0.133235	-0.375657	-0.234645	0.170082	0.0955689	-0.235682	-0.508539	0.659451	0.595031	0.405231	0.456106	0.345318	-0.0931516	-0.348448	-0.0901328	0.363752	0.353384	0.154619	0.467707	0.481787				0.659451
100010869	2,3-dihydroxy-2-methylbutyrate	Leucine, Isoleucine and Valine Metabolism	Amino Acid	0.0239497	0.23018	-0.0417529	-0.101032	-0.0649271	-0.128176	-0.155096	-0.167808	0.359763	0.357595	0.0914973	0.0672597	0.120439	0.086568	-0.306358	-0.103866	0.282875	-0.123399	-0.0373145	0.270874	0.268834				0.359763
100010871	4-aminophenol sulfate (2)	Drug - Analgesics, Anesthetics	Xenobiotics	0.166063	0.140219	-0.166915	-0.192282	-0.00061436	-0.0466674	-0.0861154	-0.154206	0.243317	0.255403	-0.0491069	-0.00260267	0.285558	-0.107565	-0.112187	0.14228	0.283007	0.139381	0.054318	-0.0429377	0.197346				0.285558
100010895	2'-O-methylcytidine	Pyrimidine Metabolism, Cytidine containing	Nucleotide	-0.0575789	-0.109744	-0.0506565	-0.0311813	0.0247324	0.0470578	-0.12419	-0.120644	0.0554378	-0.0832485	0.154455	0.0879696	0.0917817	-0.0544591	-0.243458	-0.0114363	0.159185	0.288808	0.212373	0.0829803	0.315286				0.315286
100010899	phenylacetylthreonine	Acetylated Peptides	Peptide	0.0950134	-0.0766584	-0.187131	0.140631	0.185195	0.0939298	-0.209968	-0.218187	0.338231	0.289682	0.0904664	0.260501	0.18572	-0.0957552	-0.114643	-0.0235867	0.125795	0.173759	0.0908295	0.207229	0.0854202				0.338231
100010901	gamma-glutamyl-alpha-lysine	Gamma-glutamyl Amino Acid	Peptide	0.0161735	0.0988392	0.0044085	0.0842676	0.0580398	-0.139584	-0.323564	0.137628	0.0890775	0.036579	0.0681672	-0.0717728	-0.181454	-0.0231448	-0.0436157	-0.0319369	-0.049353	-0.0922919	0.00377006	0.101157	0.0981324				0.323564
100010917	palmitoyl-oleoyl-glycerol (16:0/18:1) [2]*	Diacylglycerol	Lipid	-0.025518	-0.119215	-0.05008	0.0670629	0.0481206	0.00723514	0.184195	-0.0301725	0.0648224	0.128431	0.121853	0.0323557	-0.0790913	-0.0939441	-0.0414526	0.0535789	0.0516728	-0.0537334	0.153099	0.136579	-0.0590004				0.184195
100010918	oleoyl-oleoyl-glycerol (18:1/18:1) [1]*	Diacylglycerol	Lipid	0.121251	0.0687436	-0.238447	0.030464	0.115331	0.168837	-0.0450822	-0.147936	0.125386	0.167054	0.223272	0.0800613	-0.00503683	-0.0730487	-0.317592	0.172716	0.165652	0.0316313	0.256039	0.2151	0.104715				0.317592
100010919	oleoyl-oleoyl-glycerol (18:1/18:1) [2]*	Diacylglycerol	Lipid	0.0390282	-0.14243	-0.0890299	-0.0304003	-0.0370858	-0.091884	0.072927	-0.0721681	0.134739	0.253377	0.0935414	-0.0365719	0.0394674	-0.0483239	-0.091817	0.0394826	0.0525404	-0.0649242	0.152085	0.0844869	-0.0697157				0.253377
100010922	linoleoyl-arachidonoyl-glycerol (18:2/20:4) [1]*	Diacylglycerol	Lipid	-0.0179971	-0.00764069	-0.0168503	0.220879	0.0920886	0.196043	-0.174652	-0.201311	0.149941	0.160771	0.243967	0.0870217	-0.0729406	-0.0158898	-0.153066	0.192553	0.0861338	-0.115169	0.060605	0.222842	0.0931422				0.243967
100010923	linoleoyl-arachidonoyl-glycerol (18:2/20:4) [2]*	Diacylglycerol	Lipid	-0.0513792	-0.155513	0.030337	0.0842567	-0.0214329	0.00556939	-0.058504	-0.210808	0.197363	0.181764	0.221513	0.0818404	-0.0654038	-0.126109	-0.129249	-0.0125153	-0.0172394	-0.0479112	0.0871326	0.214106	-0.0166616				0.221513
100010925	palmitoyl-arachidonoyl-glycerol (16:0/20:4) [2]*	Diacylglycerol	Lipid	-0.192279	-0.177409	0.127779	0.127225	-0.0895536	-0.0409891	0.12582	0.000463614	0.00929156	0.0246893	0.0390581	-0.069368	-0.298376	-0.196229	0.0960114	0.0154263	-0.170609	-0.181214	-0.0584738	0.109088	-0.116574				0.298376
100010927	linoleoyl-linolenoyl-glycerol (18:2/18:3) [2]*	Diacylglycerol	Lipid	0.243142	-0.0194986	-0.252873	0.202023	0.17712	0.0476381	0.00898792	-0.336273	0.276507	0.285717	0.238106	0.301623	0.357395	-0.0753992	-0.090507	0.0516217	0.196454	0.341478	0.214762	0.289188	0.198698				0.357395
100010929	linoleoyl-docosahexaenoyl-glycerol (18:2/22:6) [2]*	Diacylglycerol	Lipid	0.0314789	-0.027624	0.0574085	0.106309	-0.0387621	-0.168294	0.04831	-0.147722	0.115659	0.228744	0.110936	-0.0423829	0.175611	-0.0887811	0.149681	-0.00116931	0.0631901	0.0349145	-0.0206913	0.143911	-0.131998				0.228744
100010936	oleoyl-arachidonoyl-glycerol (18:1/20:4) [1]*	Diacylglycerol	Lipid	0.0394661	0.0610711	-0.0729743	0.221608	-0.00200287	0.0962085	-0.142963	-0.170636	0.175567	0.189608	0.204127	0.0516933	-0.0926933	-0.0929776	-0.27634	0.193211	0.0898397	-0.132905	0.0454268	0.212257	0.103122				0.27634
100010937	oleoyl-arachidonoyl-glycerol (18:1/20:4) [2]*	Diacylglycerol	Lipid	-0.136157	-0.137881	0.147592	0.125814	-0.107295	-0.145208	-0.000891975	-0.0655473	0.160206	0.156741	0.113713	-0.0509998	-0.250057	-0.112054	-0.0687847	-0.0133009	-0.133185	-0.309906	-0.0780354	0.185591	-0.0898015				0.309906
100010941	linoleoyl-linoleoyl-glycerol (18:2/18:2) [1]*	Diacylglycerol	Lipid	0.149202	0.0553581	-0.182244	0.144168	0.131137	0.245342	-0.241548	-0.294349	0.183331	0.186522	0.263882	0.277652	0.213668	-0.0618385	-0.246748	0.117246	0.281771	0.12543	0.208738	0.205793	0.140759				0.294349
100010942	linoleoyl-linoleoyl-glycerol (18:2/18:2) [2]*	Diacylglycerol	Lipid	0.0544858	-0.0376056	-0.0716696	0.139346	0.048353	0.0178989	0.0493143	-0.223933	0.125042	0.154386	0.19252	0.181667	0.164955	-0.017071	-0.0224559	0.00210119	0.0661262	0.187526	0.114583	0.216558	0.00075166				0.223933
100010955	perfluorooctanesulfonate (PFOS)	Chemical	Xenobiotics	0.0554326	0.111955	0.0116254	0.151457	-0.0616319	-0.18545	0.0699165	0.0950583	-0.0131793	-0.0241391	-0.165539	-0.23162	0.0351046	0.0762058	0.059084	0.000858714	-0.0288378	-0.0421533	0.131492	-0.0724136	-0.106797				0.23162
100015609	N-palmitoyl-sphingadienine (d18:2/16:0)*	Ceramides	Lipid	0.0100147	-0.00273371	-0.155607	-0.160618	-0.0939352	-0.0866005	0.0155374	-0.0972719	0.0783486	0.123542	0.130061	0.0111491	0.255605	-0.147705	-0.122701	0.127796	0.239893	0.411029	0.172373	0.0443734	0.130897				0.411029
100015618	palmitoyl-docosahexaenoyl-glycerol (16:0/22:6) [1]*	Diacylglycerol	Lipid	0.0809436	0.0492466	0.10998	0.134912	0.0122851	-0.131372	-0.0421458	0.00036278	0.0215342	0.0781591	0.0817481	-0.0630899	0.128126	0.0466676	0.147217	-0.00934067	0.162779	-0.050792	-0.0497995	0.0271897	-0.0476363				0.162779
100015620	lactosyl-N-nervonoyl-sphingosine (d18:1/24:1)*	Lactosylceramides (LCER)	Lipid	0.105832	-0.176432	-0.0272347	-0.0477175	0.0470349	0.0304242	0.220684	0.075363	-0.155826	-0.24679	-0.078269	-0.114259	0.0348643	-0.138172	0.180344	0.0168271	0.0616597	0.19713	0.153055	-0.152735	-0.00945829				0.24679
100015625	glycosyl-N-behenoyl-sphingadienine (d18:2/22:0)*	Hexosylceramides (HCER)	Lipid	0.0619435	-0.23337	0.0235005	-0.0167336	0.0452523	0.144197	0.222993	0.0805868	-0.120624	-0.208816	0.0261374	0.051476	0.165924	-0.0282992	0.0437916	-0.0448258	0.0954767	0.219381	0.125904	-6.16762e-05	-0.0161282				0.23337
100015637	2-hydroxybehenate	Fatty Acid, Monohydroxy	Lipid	0.0449705	0.049196	-0.0915062	-0.119699	-0.0475122	0.0346948	-0.153357	0.0111815	0.0934232	0.0758319	-0.0504823	-0.0113146	0.284971	-0.0470838	-0.0509498	0.0910139	0.10711	0.124071	0.235929	0.00132189	0.157187				0.284971
100015638	2-hydroxynervonate*	Fatty Acid, Monohydroxy	Lipid	-0.0241766	-0.0868122	-0.126257	-0.134162	-0.0890408	-0.0521885	0.0136902	-0.0470312	-0.0695674	-0.0571581	0.00271296	0.00314863	0.250677	-0.157305	-0.0393799	-0.0657008	0.142494	0.212402	0.155973	-0.0526348	0.185533				0.250677
100015641	N-oleoylserine	Endocannabinoid	Lipid	-0.0828449	-0.0106814	-0.0251588	-0.0939265	-0.138149	-0.14928	0.0543151	0.158394	-0.164746	0.0225773	-0.268192	-0.347844	-0.0191269	-0.0452984	0.145958	-0.011735	0.0116739	-0.191997	-0.0242385	-0.201196	-0.160153				0.347844
100015643	sphingadienine	Sphingolipid Synthesis	Lipid	0.152115	0.131818	-0.146874	0.0330126	0.339291	0.273577	-0.00193527	-0.00802311	0.183427	0.143417	0.242834	0.189866	0.188295	0.12746	-0.240241	0.0518517	0.26556	0.25837	0.256413	0.231507	0.35004				0.35004
100015730	glycosyl ceramide (d16:1/24:1, d18:1/22:1)*	Hexosylceramides (HCER)	Lipid	-0.0660748	-0.0395142	0.266272	-0.101367	-0.155403	-0.109662	0.0989549	0.0928604	-0.175653	-0.33216	-0.0832516	-0.00581319	-0.263444	-0.114979	0.0106268	-0.049962	-0.0370618	-0.0917747	0.00768338	-0.167862	-0.103988				0.33216
100015731	N-palmitoyl-heptadecasphingosine (d17:1/16:0)*	Ceramides	Lipid	-0.0598251	-0.0343107	-0.0708485	-0.143658	-0.00925341	0.133811	-0.0615671	-0.122173	0.0848	-0.0690301	0.308137	0.129574	-0.0250291	-0.175681	-0.319503	0.109753	0.110065	0.213185	0.124816	0.0720677	0.221805				0.319503
100015735	ceramide (d18:1/14:0, d16:1/16:0)*	Ceramides	Lipid	0.0925427	0.114191	-0.169967	-0.0847955	0.0443861	0.00658544	0.0720345	-0.236762	0.208612	0.158095	0.194919	0.0996459	0.293617	-0.156289	-0.103128	0.129258	0.211147	0.323317	0.118698	0.210492	0.140323				0.323317
100015737	ceramide (d18:1/17:0, d17:1/18:0)*	Ceramides	Lipid	-0.0186603	-0.139262	-0.0769055	-0.110478	0.00595601	0.236454	-0.0140772	-0.145492	0.0497355	0.0296721	0.309828	0.176669	-0.108767	-0.103448	-0.135611	0.214076	0.0304606	0.1775	0.154731	0.125258	0.0436258				0.309828
100015745	glycosyl ceramide (d18:2/24:1, d18:1/24:2)*	Hexosylceramides (HCER)	Lipid	0.148619	-0.255756	-0.0060957	-0.0770729	0.0567336	0.063764	0.22418	-0.0513176	-0.0872221	-0.210132	0.0421706	0.0683372	0.288095	-0.247765	0.00218409	-0.108673	0.207316	0.28415	0.102321	-0.0566417	-0.0695278				0.288095
100015776	ondansetron	Drug - Gastrointestinal	Xenobiotics	-0.265108	-0.0959907	0.13579	0.0215781	-0.113774	-0.18159	0.0868157	0.136199	-0.27282	-0.231927	-0.0811635	-0.0678183	-0.201419	-0.116162	0.143428	-0.112657	-0.0692024	-0.00165569	-0.137994	-0.0666818	-0.184412				0.27282
100015782	metoclopramide	Drug - Gastrointestinal	Xenobiotics	0.158093	0.0679615	-0.225053	-0.154833	0.0632157	0.0579812	-0.0437559	-0.068758	0.156317	0.173144	0.159107	0.120652	0.259337	-0.126365	-0.0715917	-0.0595311	0.210265	0.199979	0.114791	0.0553227	0.151732				0.259337
100015783	trazadone	Drug - Psychoactive	Xenobiotics	-0.131175	0.00358044	-0.0389869	-0.162195	-0.0177031	-0.0975306	0.14677	-0.111794	-0.0861796	-0.145694	-0.0227339	0.119838	-0.0412218	-0.12427	0.0494503	-0.172307	0.0356072	0.22323	-0.112264	-0.0345486	0.190489				0.22323
100015785	nisinate (24:6n3)	Long Chain Polyunsaturated Fatty Acid (n3 and n6)	Lipid	0.0866781	-0.0431064	0.186723	-0.0752443	-0.0256821	-0.105192	-0.036509	-0.102177	0.119692	0.00561535	0.122949	0.0702965	-0.0995188	0.0313197	-0.035813	0.127691	0.108651	-0.0859704	-0.00770642	-0.0561942	0.0930482				0.186723
100015786	sphingomyelin (d18:0/20:0, d16:0/22:0)*	Dihydrosphingomyelins	Lipid	0.119744	-0.164895	0.0805177	0.118935	0.128608	0.186935	0.129846	-0.0165083	-0.0691772	-0.0922	0.105702	0.0688234	0.0413263	-0.108327	0.10217	0.0430271	0.284887	0.0895196	0.120671	0.0904312	-0.179937				0.284887
100015787	sphingomyelin (d18:1/19:0, d19:1/18:0)*	Sphingomyelins	Lipid	-0.0350147	-0.159061	0.276277	0.241646	0.0432795	0.106179	0.15436	0.142982	-0.117921	-0.21761	0.0558711	0.00442402	-0.0816662	-0.0964486	0.141087	-0.147443	0.00867663	-0.0858587	-0.170436	0.0725457	-0.241364				0.276277
100015788	sphingomyelin (d18:2/18:1)*	Sphingomyelins	Lipid	-0.159409	-0.114142	0.0720817	0.137177	0.0846105	0.0288735	0.00417317	0.0650135	-0.130041	-0.127807	0.0552088	0.0926494	-0.0163257	-0.144801	-0.0448543	0.0675826	0.0205785	0.147951	-0.081972	0.0592483	-0.0551838				0.159409
100015789	sphingomyelin (d18:2/24:2)*	Sphingomyelins	Lipid	-0.225401	-0.152879	0.235174	0.000990487	-0.164421	-0.140796	0.189887	0.249242	-0.35451	-0.327857	-0.0906289	-0.195095	-0.0792762	-0.0161174	0.289832	-0.1067	-0.157861	0.0658602	-0.127634	-0.268405	-0.248755				0.35451
100015790	sphingomyelin (d18:2/21:0, d16:2/23:0)*	Sphingomyelins	Lipid	0.0417038	-0.0962161	0.130209	0.138461	0.0935146	0.0959136	0.114714	-0.0295269	-0.0240492	-0.132363	0.0175305	0.0376959	-0.0228129	-0.0519229	0.0269655	0.0374546	0.0924326	-0.0237305	-0.190099	0.0359294	-0.0340331				0.190099
100015791	sphingomyelin (d18:2/23:1)*	Sphingomyelins	Lipid	-0.147982	-0.115601	0.259252	0.146875	0.0298472	-0.0238282	0.16038	0.103097	-0.177223	-0.266438	0.0284622	-0.0217295	-0.113331	-0.0699039	0.144888	-0.084355	0.0142671	0.0211596	-0.211594	-0.0577777	-0.0524486				0.266438
100015792	sphingomyelin (d18:1/25:0, d19:0/24:1, d20:1/23:0, d19:1/24:0)*	Sphingomyelins	Lipid	-0.134667	-0.354215	0.272032	0.232645	0.0563961	0.202453	0.103923	0.163777	-0.210645	-0.253671	-0.0134531	-0.053431	-0.138243	-0.0308123	0.104127	-0.0523085	0.049176	0.0355661	0.0528495	-0.0644528	-0.183591				0.354215
100015793	sphingomyelin (d17:2/16:0, d18:2/15:0)*	Sphingomyelins	Lipid	0.0626712	0.0263071	0.0844146	0.233287	0.163517	0.0630105	0.00829059	-0.00254955	0.0900092	-0.0558201	0.184019	0.0914697	0.0427047	-0.016402	-0.121515	0.11061	0.189634	0.108665	-0.0317273	0.10844	0.0912213				0.233287
100015794	dexlansoprazole	Drug - Gastrointestinal	Xenobiotics	-0.241364	-0.074588	0.272476	-0.0704129	-0.191495	-0.126845	0.0578415	-0.00379424	-0.0250369	-0.0384976	-0.0628578	-0.0213546	-0.233298	-0.245831	-0.143545	-0.175163	-0.284664	-0.373169	-0.256982	-0.0504064	-0.146751				0.373169
100015797	heneicosapentaenoate (21:5n3)	Long Chain Polyunsaturated Fatty Acid (n3 and n6)	Lipid	0.277195	0.0600411	0.0684012	-0.00275866	0.0737989	0.0275151	-0.140392	-0.119779	0.207637	0.0924012	0.230197	0.161461	0.134589	0.149819	-0.161091	0.0942737	0.298442	0.0530041	0.0777902	0.0999585	0.254125				0.298442
100015831	linolenoylcarnitine (C18:3)*	Fatty Acid Metabolism (Acyl Carnitine, Polyunsaturated)	Lipid	0.213616	0.0860503	-0.139515	0.0774866	0.115285	0.124667	0.0598022	-0.158654	0.075962	0.0706731	0.0638344	0.111964	0.181315	0.106819	0.0148064	-0.0227285	0.213058	0.012582	-0.0166666	0.292006	-0.067419				0.292006
100015832	behenoylcarnitine (C22)*	Fatty Acid Metabolism (Acyl Carnitine, Long Chain Saturated)	Lipid	0.125831	-0.17415	-0.303966	-0.0656307	-0.136742	0.0733529	-0.00369377	-0.235992	0.132361	0.103912	0.0504624	0.0887022	0.0861633	-0.141735	-0.125295	0.0293975	0.368976	0.361574	0.280259	0.103081	0.259701				0.368976
100015833	arachidoylcarnitine (C20)*	Fatty Acid Metabolism (Acyl Carnitine, Long Chain Saturated)	Lipid	0.107329	-0.092374	-0.177614	0.0210615	-0.0229677	0.0889683	0.161631	-0.16533	0.0537842	0.0294591	0.033928	0.0178794	0.0380384	-0.170834	-0.123075	-0.0632342	0.215537	0.174679	0.130385	0.196652	0.11256				0.215537
100015834	lignoceroylcarnitine (C24)*	Fatty Acid Metabolism (Acyl Carnitine, Long Chain Saturated)	Lipid	0.175471	-0.203001	-0.186169	0.0187866	0.0184286	0.0986983	0.094414	-0.125135	-0.0340352	-0.0273645	0.0230203	-0.0145315	0.0865728	-0.116606	-0.0623175	0.0366141	0.345446	0.27081	0.373873	0.053128	0.115358				0.373873
100015835	cerotoylcarnitine (C26)*	Fatty Acid Metabolism (Acyl Carnitine, Long Chain Saturated)	Lipid	0.131371	-0.158191	-0.0639505	0.0820145	0.129044	0.166689	0.0633701	-0.11963	-0.0302128	-0.0842917	0.130645	0.0964437	-0.00843471	-0.00684245	-0.0203943	0.0135202	0.219964	0.171966	0.373765	0.213498	-0.0524486				0.373765
100015836	ximenoylcarnitine (C26:1)*	Fatty Acid Metabolism (Acyl Carnitine, Monounsaturated)	Lipid	0.127477	-0.184955	-0.0153046	0.0258397	0.0898681	0.0872428	0.170781	-0.126784	-0.0724183	-0.138941	0.185279	0.0695967	-0.0335492	-0.128669	-0.0785328	-0.0985329	0.258414	0.103725	0.238591	0.137183	0.0122979				0.258414
100015837	arachidonoylcarnitine (C20:4)	Fatty Acid Metabolism (Acyl Carnitine, Polyunsaturated)	Lipid	0.0971125	-0.0473571	0.00289546	0.0548577	0.0599447	0.0858996	0.135923	-0.0965561	-0.00643435	0.0157609	-0.0689571	-0.0750729	0.012709	-0.0251933	0.096535	-0.0838434	0.130491	-0.126389	-0.0224735	0.2652	-0.108864				0.2652
100015838	eicosenoylcarnitine (C20:1)*	Fatty Acid Metabolism (Acyl Carnitine, Monounsaturated)	Lipid	-0.0555202	-0.0461489	-0.123765	-0.224677	-0.0982823	-0.0787686	0.210275	-0.0493736	-0.0759301	-0.0838775	-0.0152883	-0.151445	0.00681606	-0.22856	-0.0325534	-0.185756	0.0459886	0.081949	-0.0391597	0.148121	0.0656025				0.22856
100015839	dihomo-linoleoylcarnitine (C20:2)*	Fatty Acid Metabolism (Acyl Carnitine, Polyunsaturated)	Lipid	0.163598	-0.0031673	-0.2816	-0.154734	-0.0458049	0.0127878	0.117032	-0.204792	0.0596611	0.113807	0.0637068	-0.00558782	0.0945396	-0.117502	-0.0570511	-0.0396105	0.164097	0.103073	0.0604875	0.274834	0.042865				0.2816
100015840	dihomo-linolenoylcarnitine (C20:3n3 or 6)*	Fatty Acid Metabolism (Acyl Carnitine, Polyunsaturated)	Lipid	0.217287	-0.0535066	-0.0988375	-0.0359732	0.130862	0.132497	0.151293	-0.200418	0.0619386	0.0796486	0.00294436	0.0053168	0.145856	-0.0134004	-0.00772469	-0.118941	0.202383	-0.0329242	0.00746179	0.318583	-0.0168078				0.318583
100015845	docosahexaenoylcarnitine (C22:6)*	Fatty Acid Metabolism (Acyl Carnitine, Polyunsaturated)	Lipid	0.152746	0.0724127	0.149989	0.129129	0.0302047	-0.0894323	0.183931	0.0293741	-0.00251697	-0.00363242	-0.066219	-0.119627	-0.0451004	0.0924743	0.203206	-0.0334731	0.200524	-0.224939	-0.195323	0.00674723	-0.0801219				0.224939
100015846	nervonoylcarnitine (C24:1)*	Fatty Acid Metabolism (Acyl Carnitine, Monounsaturated)	Lipid	0.00584507	-0.291271	-0.000663996	-0.129656	-0.0643205	-0.0144586	0.200041	-0.0551897	-0.106215	-0.160436	0.0490009	-0.0259463	-0.0826399	-0.153692	-0.0114688	-0.129721	0.140293	0.149622	0.122238	0.0454137	0.0748938				0.291271
100015850	adrenoylcarnitine (C22:4)*	Fatty Acid Metabolism (Acyl Carnitine, Polyunsaturated)	Lipid	-0.00459486	0.0172003	-0.0347995	0.0938074	-0.133697	-0.0370458	0.203119	0.0486851	-0.0933135	-0.0618796	-0.0760522	-0.160843	-0.274711	-0.0936903	0.0847282	-0.0495051	-0.0777632	-0.269047	-0.115846	0.177143	-0.195839				0.274711
100015851	docosapentaenoylcarnitine (C22:5n3)*	Fatty Acid Metabolism (Acyl Carnitine, Polyunsaturated)	Lipid	0.130697	0.00499272	0.053492	0.0623857	0.0375627	-0.00139303	0.106078	-0.0859502	0.0359141	0.0399809	-0.0166259	-0.0615899	-0.00524643	-0.0838842	0.0982673	-0.11931	0.21419	-0.143711	-0.113026	0.217017	-0.115977				0.217017
100015873	levetiracetam	Drug - Neurological	Xenobiotics	0.168546	-0.171349	-0.176059	-0.143186	-0.171365	0.115397	-0.176588	-0.0582178	0.0561819	0.132441	0.166874	0.160679	-0.0227774	0.16647	0.0985233	0.207046	0.17466	0.174834	0.0423369	-0.0147732					0.207046
100015875	meropenem	Drug - Antibiotic	Xenobiotics	0.0537274	0.0724602	0.0447062	0.121626	0.00478632	0.0910501	0.0121523	0.00155829	0.143908	0.0907172	0.099687	0.137338	0.086048	-0.256276	0.0528535	-0.0952926	-0.149831	-0.0059029	-0.220928	0.0549586	-0.0144127				0.256276
100015882	glycosyl ceramide (d18:1/20:0, d16:1/22:0)*	Hexosylceramides (HCER)	Lipid	0.163129	-0.148085	0.00134433	0.0673208	0.136947	0.265203	0.270094	-0.0964171	-0.0794263	-0.169878	0.11276	0.15954	0.14382	-0.0911787	-0.048211	0.029635	0.187585	0.198173	0.0820752	0.0775084	-0.13916				0.270094
100015895	cefazolin	Drug - Antibiotic	Xenobiotics	-0.0601948	-0.147876	-0.12911	0.100934	-0.0821611	-0.0141303	-0.126421	-0.00401502	0	0.0602006	0.0784105	0.176747	0.0733939	-0.19332	-0.142311	0.0121792	0.103783	0.174834	0.169348	-0.0232151	-0.12699				0.19332
100015962	N,N,N-trimethyl-5-aminovalerate	Lysine Metabolism	Amino Acid	0.00892687	0.118964	-0.0165781	0.0540741	0.051476	-0.0677281	-0.0400035	-0.147189	0.233771	0.202574	0.107465	0.046233	-0.0730671	-0.243099	-0.00520022	-0.195494	0.067579	-0.110454	-0.359958	0.283701	0.138909				0.359958
100015966	carotene diol (1)	Vitamin A Metabolism	Cofactors and Vitamins	0.146517	-0.261558	0.156191	0.117204	0.0418862	0.0676408	0.0797203	0.103966	-0.185768	-0.144627	-0.177587	-0.0415061	0.118731	0.0683107	0.150967	0.0178686	0.0651	0.000580527	0.120055	-0.107903	-0.172442				0.261558
100015967	carotene diol (2)	Vitamin A Metabolism	Cofactors and Vitamins	0.0260798	-0.250902	0.142846	0.0749614	-0.0211281	-0.0317237	0.0764232	0.185201	-0.274487	-0.220485	-0.279842	-0.115527	0.127848	0.0085495	0.183984	-0.0455849	-0.0371855	-0.0225576	0.0254896	-0.196502	-0.183695				0.279842
100015968	carotene diol (3)	Vitamin A Metabolism	Cofactors and Vitamins	-0.0194029	-0.204469	0.0668842	0.142192	-0.119006	0.0386546	-0.0395671	0.23517	-0.28003	-0.170726	-0.28955	-0.0483997	-0.0373189	0.0586305	0.10764	-0.0329962	0.0907629	0.0350444	0.192597	-0.173047	-0.22669				0.28955
100015971	cortolone glucuronide (1)	Corticosteroids	Lipid	0.193686	-0.0173395	-0.196905	0.00851442	0.0853456	0.0396608	-0.12453	-0.387744	0.333587	0.483562	0.330882	0.173996	0.492296	-0.103467	-0.16601	0.0958304	0.402827	0.313711	0.06304	0.178779	0.140327				0.492296
100015972	fluconazole	Drug - Antibiotic	Xenobiotics	-0.104338	0.183085	0.00938984	0.164311	0.180754	0.0965569	-0.100334	-0.152571	0.164533	0.100334	0.0301579	0.152645		-0.18795	0.0985233	0.0548063	-0.05822	0.0763361	-0.133696	0.0527615	0.179089				0.18795
100016038	(N(1) + N(8))-acetylspermidine	Polyamine Metabolism	Amino Acid	0.306587	0.329736	-0.3972	-0.306322	0.124592	0.0655113	-0.173266	-0.27767	0.43404	0.357682	0.193857	0.0951683	0.0706771	0.0908722	-0.331623	0.175708	0.292514	0.0968887	0.184968	0.0779527	0.320204				0.43404
100016048	THC carboxylic acid	Drug - Psychoactive	Xenobiotics	0.071835	0.097754	-0.0552972	0.0391841	0.0177807	-0.168798	-0.183509	0.120685	-0.0186564	-0.0778627	0.152724	0.0577197	0.00286336	0.198068	-0.127022	0.0744296	-0.215948	-0.123968	-0.021742	0.0421438					0.215948
100016049	THC carboxylic acid glucuronide	Drug - Psychoactive	Xenobiotics	-0.0194109	0.0759255	-0.0620444	0.111566	0.0643201	-0.109483	-0.147745	0.148308	-0.11402	-0.0508876	0.0567503	0.0387314	-0.0394337	0.114528	-0.0343236	0.0744296	-0.189842	-0.110139	-0.0434658	0.122914	-0.185601				0.189842
100016052	morphine-3-glucuronide	Drug - Analgesics, Anesthetics	Xenobiotics	0.147889	0.105853	-0.143521	-0.136267	0.0503397	0.116388	-0.148274	-0.0457469	0.0940114	-0.00321208	0.21767	0.243874	0.0387549	0.0923166	-0.300085	0.00100936	0.0165932	0.0251644	0.13945	0.123504	0.3023				0.3023
100016053	morphine-6-glucuronide	Drug - Analgesics, Anesthetics	Xenobiotics	0.174473	0.288675	-0.236695	-0.160078	-0.0347386	-0.0037772	-0.226165	-0.0797466	0.164896	0.134556	0.213325	0.229615	0.175128	0.115981	-0.265842	0.19003	0.0857582	0.113313	0.11037	0.165934	0.241641				0.288675
100016069	5-dodecenoylcarnitine (C12:1)	Fatty Acid Metabolism (Acyl Carnitine, Monounsaturated)	Lipid	-0.240012	-0.181123	0.092725	-0.0135628	-0.230125	-0.233294	0.0247931	0.128243	-0.114378	-0.0191942	-0.0251278	-0.211273	-0.219835	-0.137229	0.121847	-0.132755	0.067305	0.00723331	-0.0969737	-0.0684098	-0.0992076				0.240012
100016110	2-butenoylglycine	Fatty Acid Metabolism (Acyl Glycine)	Lipid	-0.0629518	0.0512956	-0.129733	0.0746588	0.00896163	-0.0574082	-0.268957	-0.27278	0.314978	0.386818	0.269462	0.089639	0.130409	-0.0672411	-0.229823	-0.215775	0.295776	0.0410396	-0.148217	0.244776	0.243563				0.386818
100019794	hydroxy-CMPF*	Fatty Acid, Dicarboxylate	Lipid	0.185967	0.138882	0.114392	0.124736	0.0786563	-0.0351418	-0.0124319	0.0520825	-0.00860037	-0.00531203	-0.0436069	-0.0205976	0.0857128	0.316801	0.0273248	0.130287	0.117362	-0.088631	0.0596552	-0.107401	0.0184155				0.316801
100019801	3-hydroxyoleoylcarnitine	Fatty Acid Metabolism (Acyl Carnitine, Hydroxy)	Lipid	-0.157013	-0.15109	-0.0433777	-0.21159	-0.264315	-0.208728	0.177783	0.0510071	-0.113151	-0.0362327	-0.0509361	-0.261042	-0.10109	-0.263329	0.0636463	-0.163175	0.0845022	0.0578457	-0.0384108	0.0281316	0.0200441				0.264315
100019884	trans-2-hexenoylglycine	Fatty Acid Metabolism (Acyl Glycine)	Lipid	-0.106032	0.112577	-0.162116	-0.0599438	-0.00228157	-0.0868666	-0.23375	-0.334443	0.300671	0.410227	0.206303	0.126394	0.186312	-0.171683	-0.21017	-0.241371	0.303148	0.120953	-0.143103	0.268502	0.201303				0.410227
100019892	2-hydroxyarachidate*	Fatty Acid, Monohydroxy	Lipid	-0.0330198	-0.114765	-0.0658604	-0.0941332	-0.155228	-0.0479119	0.017738	0.1297	-0.207994	-0.173952	-0.189495	-0.0879296	0.115738	-0.192104	0.0762172	0.0229559	0.0745542	0.0789135	0.0498721	-0.19434	-0.105149				0.207994
100019966	3-hydroxyoleate*	Fatty Acid, Monohydroxy	Lipid	-0.0807811	-0.0997339	0.0273442	-0.127438	-0.157338	-0.106935	0.140871	0.204055	-0.186926	-0.00668992	-0.297665	-0.327184	-0.0117985	-0.187099	0.300976	-0.0846504	-0.007412	-0.0345362	0.00258524	-0.0875707	-0.216436				0.327184
100019968	lyxonate	Pentose Metabolism	Carbohydrate	0.0396269	0.0489936	-0.080005	0.0239939	0.179787	0.174175	-0.100819	-0.341994	0.396345	0.351519	0.196925	0.170675	0.0885777	-0.0197143	-0.1847	0.0917828	0.205622	0.0405504	0.0236281	0.201315	0.109865				0.396345
100019972	dodecenedioate (C12:1-DC)*	Fatty Acid, Dicarboxylate	Lipid	-0.127814	-0.21581	-0.00356096	-0.15682	-0.144384	-0.0390289	0.00186686	0.00440759	-0.136732	0.0235805	-0.0113223	-0.264534	-0.0573385	-0.196375	0.115279	0.114394	0.0627175	0.116259	0.103635	-0.0247128	-0.158337				0.264534
100019975	hexadecenedioate (C16:1-DC)*	Fatty Acid, Dicarboxylate	Lipid	-0.0367548	-0.10956	-0.133496	-0.091386	-0.107186	-0.0723147	-0.12784	0.0605321	-0.0291219	0.0709044	-0.101705	-0.127779	0.0810597	-0.000597469	0.0113744	0.163998	0.211598	0.24977	0.282076	-0.0818895	0.0229361				0.282076
100019978	octadecenedioate (C18:1-DC)	Fatty Acid, Dicarboxylate	Lipid	-0.0840686	-0.126942	-0.177831	-0.175762	-0.205708	-0.122537	-0.0797999	0.0703994	-0.112561	-0.0145902	-0.118445	-0.157607	0.0940084	-0.0724787	0.00254338	0.107083	0.132603	0.252399	0.186966	-0.0786308	0.0756663				0.252399
100019981	heptenedioate (C7:1-DC)*	Fatty Acid, Dicarboxylate	Lipid	0.0315645	0.113952	-0.352177	-0.169249	-0.0386887	-0.100019	-0.277129	-0.386179	0.437358	0.553485	0.171828	0.1558	0.142801	-0.187363	-0.236316	-0.0945646	0.350387	0.309958	0.0334878	0.30388	0.342833				0.553485
100019982	octadecadienedioate (C18:2-DC)*	Fatty Acid, Dicarboxylate	Lipid	0.13458	-0.0968147	-0.224899	0.0103294	0.0448034	0.0386363	-0.191958	-0.0903018	0.0686755	0.12228	-0.00627971	0.0183418	0.177432	0.101797	-0.0473976	0.201359	0.263726	0.343269	0.333734	0.0306193	0.161125				0.343269
100019984	glucuronide of C12H22O4 (1)*	Partially Characterized Molecules	Partially Characterized Molecules	0.2743	-0.221644	-0.291856	-0.0755266	0.264373	0.349988	0.00201792	-0.198578	0.211917	0.193979	0.0675905	0.255412	0.270295	-0.104828	-0.161867	-0.0708768	0.149706	0.222971	0.238207	0.0473003	0.163593				0.349988
100019986	glucuronide of C14H26O4 (1)*	Partially Characterized Molecules	Partially Characterized Molecules	0.177874	-0.129698	-0.308456	-0.30915	-0.019684	-0.00122874	-0.16899	-0.278947	0.283962	0.342644	0.0485903	0.0753137	0.285221	-0.258574	-0.176282	0.00848053	0.282965	0.312439	0.236706	-0.00412339	0.24822				0.342644
100019987	glucuronide of C19H28O4 (1)*	Partially Characterized Molecules	Partially Characterized Molecules	-0.0240779	0.154918	-0.100941	-0.152575	-0.178407	-0.143658	0.120401	-0.134503	0.0802598	0.140468	-0.0201053	-0.180764	-0.12401	-0.0429599	0.0766292		-0.15441	-0.160059	-0.0958151	0.162505	-0.159552				0.180764
100019990	glucuronide of C10H18O2 (1)*	Partially Characterized Molecules	Partially Characterized Molecules	-0.00454979	-0.0580252	0.0762592	-0.0615363	0.0294379	0.00641542	-0.0123285	-0.0111867	-0.000386767	0.00831277	-0.203461	-0.0886013	-0.0405582	-0.0796165	0.184941	-0.0495315	-0.0668657	0.0283015	-0.0954293	0.0339498	-0.0150604				0.203461
100020003	N-acetylglucosamine conjugate of C24H40O4 bile acid**	Partially Characterized Molecules	Partially Characterized Molecules	0.0536989	-0.187783	-0.0918821	0.0653998	0.181746	0.123165	-0.0751665	-0.16131	0.14595	0.0958727	0.245955	0.26416	0.0710196	-0.297769	-0.095677	0.0840077	0.0682536	0.158383	0.0741613	0.0951392	0.103221				0.297769
100020004	3-carboxy-4-methyl-5-pentyl-2-furanpropionate (3-CMPFP)**	Fatty Acid, Dicarboxylate	Lipid	0.237115	0.0931794	-0.176242	-0.100007	-0.0527169	-0.0653803	-0.0653929	-0.390168	0.383489	0.441416	0.129017	0.137153	0.353992	-0.158955	-0.118508	-0.103411	0.357904	0.161552	-0.0903836	0.304502	0.19806				0.441416
100020014	glucuronide of C10H18O2 (7)*	Partially Characterized Molecules	Partially Characterized Molecules	0.15945	-0.079032	-0.0545805	-0.0971852	0.0347201	-0.0653681	-0.0766513	-0.243093	0.219983	0.315757	-0.0882822	0.0432841	0.154715	-0.14138	0.0893642	-0.0165918	0.225331	0.182885	0.0997631	0.167841	0.0917732				0.315757
100020015	glucuronide of C10H18O2 (8)*	Partially Characterized Molecules	Partially Characterized Molecules	-0.0243201	-0.166388	-0.102303	-0.124236	0.00095191	0.0538266	-0.211587	-0.169319	0.0234007	0.137495	-0.0377124	0.0831093	0.154359	-0.151806	0.0370646	0.0682897	0.168469	0.280186	0.138532	0.0546969	0.136725				0.280186
100020029	glucuronide of C8H14O2 (3)*	Partially Characterized Molecules	Partially Characterized Molecules	0.232615	-0.133112	-0.243307	-0.189616	-0.129074	-0.0316332	-0.275997	-0.355659	0.283583	0.44383	0.218739	0.130473	0.216157	0.0285131	-0.0686281	0.0402556	0.389927	0.214256	0.258944	0.0200398	0.155091				0.44383
100020030	glucuronide of C8H14O2 (4)*	Partially Characterized Molecules	Partially Characterized Molecules	0.0697133	-0.0225272	-0.138274	-0.153838	-0.183163	-0.142324	-0.208438	-0.238842	0.14026	0.29532	0.101423	-0.0277574	0.112556	-0.0597652	-0.0713426	-0.00956986	0.206767	0.122277	0.15088	-0.0547168	0.11381				0.29532
100020203	3-hydroxystachydrine*	Food Component/Plant	Xenobiotics	-0.0833532	-0.00514822	0.0607937	-0.0429392	-0.0881373	-0.237813	-0.112996	-0.130722	0.0793875	0.266124	-0.228571	-0.10523	0.0243563	-0.233113	0.211662	-0.148271	0.00636838	0.0125939	-0.153166	0.0903887	-0.0317054				0.266124
100020204	N-acetyl-2-aminooctanoate*	Fatty Acid, Amino	Lipid	-0.0882579	-0.0375705	0.00503895	0.0162501	0.0220208	0.0890465	-0.103237	-0.0967442	0.0802192	0.209927	-0.0395789	0.0524789	0.235529	-0.243071	0.0779992	-0.123439	0.174322	0.23295	0.0265745	0.0778927	-0.0495645				0.243071
100020205	hydroxyasparagine**	Alanine and Aspartate Metabolism	Amino Acid	0.20699	0.225498	-0.396047	-0.0860744	0.117484	0.0736579	-0.235012	-0.55275	0.689789	0.675146	0.389558	0.329873	0.371911	-0.224862	-0.443371	-0.0133009	0.400554	0.291294	0.0568545	0.519532	0.41036				0.689789
100020207	genistein sulfate*	Food Component/Plant	Xenobiotics	0.137368	-0.0117364	-0.361363	-0.0778654	0.277233	0.15971	-0.100809	-0.285504	0.10503	0.128198	0.204989	0.243519	0.199021	-0.234445	-0.252648	0.0580481	0.19904	0.413145	0.249301	0.174926	0.139561				0.413145
100020208	perfluorooctanoate (PFOA)	Chemical	Xenobiotics	0.171358	0.0256064	-0.0319606	0.112285	0.000130629	-0.00709317	-0.0104224	0.0745329	0.00868519	-0.0684368	-0.0713808	-0.22419	-0.150625	0.136996	0.0625548	0.0501412	-0.0826739	-0.106851	0.158223	-0.0674133	-0.0373545				0.22419
100020211	3-hydroxybutyroylglycine**	Fatty Acid Metabolism (Acyl Glycine)	Lipid	-0.136611	0.0522933	-0.1127	-0.10011	-0.201747	-0.115909	-0.194408	-0.266273	0.201321	0.340915	0.145443	-0.0100996	0.0280988	-0.126124	-0.10878	-0.136774	0.249486	0.0298558	-0.269355	0.262902	0.134004				0.340915
100020214	glyco-beta-muricholate**	Primary Bile Acid Metabolism	Lipid	0.141068	-0.0559574	-0.166075	-0.0886474	-0.0395667	0.0781357	0.0117913	-0.197903	0.00367912	-0.0810544	0.107982	0.154623	-0.0253801	-0.0201357	-0.0128799	0.0300024	0.0150631	0.0859283	0.000523835	0.173073	0.0111096				0.197903
100020215	N-methylhydroxyproline**	Urea cycle; Arginine and Proline Metabolism	Amino Acid	-0.229162	-0.0845317	0.204324	0.0672121	-0.0514188	-0.121085	-0.204404	0.0710221	-0.151607	0.0358234	-0.342734	-0.129616	-0.188988	-0.0959069	0.277176	0.00202419	-0.153779	-0.180244	-0.162305	-0.0926697	-0.221587				0.342734
100020217	N,N,N-trimethyl-alanylproline betaine (TMAP)	Urea cycle; Arginine and Proline Metabolism	Amino Acid	0.36714	0.310264	-0.428865	-0.0934432	0.0995668	0.0902678	-0.223782	-0.3922	0.662029	0.689704	0.364455	0.195072	0.176307	-0.0426195	-0.394687	0.139349	0.370464	0.08529	0.184195	0.335808	0.294105				0.689704
100020219	3-formylindole	Food Component/Plant	Xenobiotics	0.251115	0.0543338	-0.106642	-0.0155321	0.0872992	-0.0653584	-0.0434519	-0.142886	0.286464	0.341818	-0.17059	0.0171461	0.25007	0.0466168	0.11483	0.0421683	0.0830603	-0.000627917	0.110908	0.0867325	-0.0655816				0.341818
100020241	gamma-glutamylcitrulline*	Gamma-glutamyl Amino Acid	Peptide	0.263465	0.118077	-0.258306	0.140656	0.327401	0.348592	-0.272784	-0.306533	0.233847	0.101584	0.292094	0.302109	0.0493163	-0.016082	-0.313544	0.147759	0.311013	0.0863559	0.173686	0.26719	0.275236				0.348592
100020243	N4-acetylsulfamethoxazole*	Drug - Antibiotic	Xenobiotics	-0.287942	0.196268	0.0266536	0.0625473	0.015893	-0.147551	-0.00522316	-0.141809	0.0138128	0.0903767	-0.112644	0.117606	0.122243	-0.113826	0.173865	-0.226583	0.000119161	0.0609069	-0.300704	0.0297853	0.0680312				0.300704
100020244	N4-acetyl-5-hydroxysulfamethoxazole*	Drug - Antibiotic	Xenobiotics	-0.269636	0.172162	0.0169334	0.165742	0.0411287	-0.114922	-0.0162555	-0.164551	0.0350189	0.146008	-0.0894753	0.169321	0.106915	-0.181488	0.211275	-0.194903	0.0148738	0.0295029	-0.285115	0.0828459	0.00237276				0.285115
100020253	glycine conjugate of C10H12O2*	Partially Characterized Molecules	Partially Characterized Molecules	0.185517	0.0767311	-0.245088	-0.0786713	0.0971292	0.00905448	-0.0287614	-0.366599	0.376606	0.479131	0.188591	0.26862	0.327243	-0.105185	-0.0954751	-0.0298093	0.383519	0.316926	0.00409639	0.274152	0.303163				0.479131
100020254	glycine conjugate of C10H14O2 (1)*	Partially Characterized Molecules	Partially Characterized Molecules	0.0668334	0.130265	-0.10649	0.0711813	-0.00701082	-0.109008	-0.111745	-0.289564	0.396994	0.533261	0.118877	0.095423	0.303074	-0.0676611	-0.0450382	-0.0992636	0.286423	0.163372	-0.0961607	0.217348	0.141855				0.533261
100020259	glutamine conjugate of C7H12O2*	Partially Characterized Molecules	Partially Characterized Molecules	-0.165672	-0.0658165	-0.173106	-0.339512	-0.18619	-0.15228	-0.0654993	-0.181167	0.0988063	0.265781	0.0604345	-0.0190699	0.0856446	-0.21155	-0.082808	-0.0974139	0.139164	0.26198	-0.168145	0.159337	0.111065				0.339512
100020261	glutamine conjugate of C6H10O2 (1)*	Partially Characterized Molecules	Partially Characterized Molecules	0.0969106	0.0250945	-0.381499	-0.257792	0.0105587	-0.0152249	-0.0829785	-0.387336	0.299106	0.444793	0.20137	0.178367	0.250833	-0.240616	-0.178409	-0.0872911	0.351906	0.390094	-0.038996	0.352736	0.283904				0.444793
100020262	glutamine conjugate of C6H10O2 (2)*	Partially Characterized Molecules	Partially Characterized Molecules	0.0482417	0.025556	-0.382527	-0.312308	-0.0154134	-0.0157909	-0.188422	-0.42199	0.338727	0.440381	0.307403	0.189372	0.253674	-0.240851	-0.238028	-0.0410173	0.356033	0.387152	-0.030562	0.346402	0.321143				0.440381
100020272	dihydroferulic acid sulfate	Food Component/Plant	Xenobiotics	-0.00629382	-0.0317116	0.152293	-0.279832	-0.0193711	-0.128417	0.0677576	0.0595993	-0.00995905	-0.0864002	-0.205461	-0.145643	-0.0856902	-0.0630975	0.0982848	-0.0220133	-0.0524889	0.0651013	-0.112841	-0.114462	0.0785885				0.279832
100020276	sphingomyelin (d17:1/14:0, d16:1/15:0)*	Sphingomyelins	Lipid	0.0303486	0.0349825	0.176725	0.230168	0.163945	0.156077	0.0277154	-0.062696	0.0730486	-0.118929	0.138124	0.150937	0.0158076	0.00125188	-0.0799714	0.034696	0.14953	0.00469171	-0.099659	0.128327	0.0352665				0.230168
100020343	tetradecadienoate (14:2)*	Long Chain Polyunsaturated Fatty Acid (n3 and n6)	Lipid	-0.0786934	-0.13135	-0.059444	-0.093367	-0.162625	-0.0234788	0.0990571	-0.00744149	-0.134301	-0.0327243	0.00260125	-0.121848	-0.0305268	-0.157604	0.049421	-0.067272	0.206456	0.148544	0.0566391	0.00195498	-0.101306				0.206456
100020351	N-carbamoylvaline	Leucine, Isoleucine and Valine Metabolism	Amino Acid	0.344542	0.273504	-0.385804	-0.0660609	0.152216	-0.0637759	-0.0857296	-0.487183	0.61349	0.651258	0.32132	0.165493	0.230259	-0.13716	-0.232336	0.0674712	0.333571	0.22602	0.0351291	0.417028	0.26759				0.651258
100020360	8-methoxykynurenate	Tryptophan Metabolism	Amino Acid	0.3387	0.132698	-0.46497	-0.148737	0.296474	0.160425	-0.145042	-0.35048	0.543093	0.51465	0.319566	0.321215	0.201458	-0.0136224	-0.224959	0.183069	0.325156	0.309709	0.20615	0.370387	0.313631				0.543093
100020361	3-amino-2-piperidone	Urea cycle; Arginine and Proline Metabolism	Amino Acid	0.314837	0.218805	-0.407596	-0.246141	0.104324	0.201252	-0.244346	-0.390415	0.553752	0.56963	0.261793	0.175725	0.0669592	-0.000327186	-0.494825	0.159355	0.371425	0.131211	0.115354	0.32473	0.33722				0.56963
100020371	N,N-dimethylalanine	Alanine and Aspartate Metabolism	Amino Acid	0.0649943	-0.176731	-0.0380339	0.0249586	-0.0266428	-0.0578607	0.0648611	-0.121742	0.0794526	0.0917688	-0.0121486	-0.00697714	0.119377	-0.331635	0.150373	-0.116482	-0.0533111	0.163573	-0.134966	-0.00741318	-0.0426816				0.331635
100020372	3-indoleglyoxylic acid	Food Component/Plant	Xenobiotics	0.435053	0.338034	-0.379727	-0.00925281	0.339546	0.310817	-0.210672	-0.409459	0.428442	0.3256	0.225128	0.338324	0.227299	-0.0293971	-0.330613	0.264587	0.423475	0.208304	0.228127	0.262534	0.318057				0.435053
100020373	2,2'-methylenebis(6-tert-butyl-p-cresol)	Chemical	Xenobiotics	0.0202586	0.141538	-0.0888884	0.127816	0.176928	0.0192963	-0.0109506	-0.00977592	0.0309852	0.0285512	0.175521	0.0182541	-0.168934	0.194832	-0.080594	0.0793854	0.15131	-0.176362	0.0469544	0.0756367	-0.204074				0.204074
100020377	ethyl beta-glucopyranoside	Food Component/Plant	Xenobiotics	-0.231175	-0.145143	0.222669	-0.0327549	-0.215665	-0.188555	-0.0446895	0.0555688	-0.115507	0.108549	-0.373641	-0.167271	-0.127827	-0.215957	0.236907	0.00402115	-0.143221	-0.0129481	-0.0740594	-0.160147	-0.214132				0.373641
100020378	2-hydroxysebacate	Fatty Acid, Dicarboxylate	Lipid	0.157434	-0.0730051	-0.290587	-0.104774	0.184588	0.256516	-0.0948951	-0.355945	0.313207	0.355734	0.283356	0.277813	0.318576	-0.12088	-0.138969	0.161532	0.277239	0.393021	0.284936	0.251041	0.149453				0.393021
100020407	enterolactone sulfate	Food Component/Plant	Xenobiotics	-0.0441429	-0.0633755	0.0774661	0.119713	-0.143195	-0.0541661	-0.00401337	0.176661	-0.0983182	-0.174582	-0.158832	-0.078331	-0.129072	-0.10203	0.181721		-0.0885956	-0.160059	0.0155978	-0.156174	-0.179089				0.181721
100020409	ascorbic acid 3-sulfate*	Ascorbate and Aldarate Metabolism	Cofactors and Vitamins	0.360204	0.230059	-0.252079	0.107582	0.305982	0.145252	-0.288793	-0.441956	0.543488	0.455306	0.341793	0.389314	0.281747	0.118441	-0.442198	0.0713281	0.394369	0.158981	0.190295	0.423923	0.369333				0.543488
100020410	3-hydroxyhippurate sulfate	Benzoate Metabolism	Xenobiotics	0.068939	-0.010735	-0.110392	-0.203161	-0.08454	-0.0788196	0.0722981	-0.171426	0.138197	0.231864	0.00198598	-0.0647463	0.0638879	-0.123428	-0.000996929	-0.088596	-0.0293627	-0.0627028	-0.114633	-0.0103409	-0.157059				0.231864
100020414	6-bromotryptophan	Tryptophan Metabolism	Amino Acid	0.0678261	-0.15359	0.242452	-0.061266	0.0273955	0.087885	0.208937	0.0600868	-0.298194	-0.270856	-0.21313	-0.0869696	-0.0652004	-0.0772215	0.3592	-0.159722	-0.0901613	-0.18113	-0.0821814	-0.0960497	-0.348648				0.3592
100020417	N6,N6-dimethyllysine	Lysine Metabolism	Amino Acid	0.20664	0.308098	-0.529815	0.0246751	0.197816	0.0983379	-0.317607	-0.463611	0.497953	0.51498	0.124022	0.277861	0.110928	-0.0261037	-0.374142	0.1705	0.292931	0.138379	0.161457	0.340378	0.300723				0.529815
100020478	dodecadienoate (12:2)*	Fatty Acid, Dicarboxylate	Lipid	-0.109941	-0.163905	-0.0117342	-0.0479352	-0.0890517	0.0024134	0.102402	0.0794503	-0.310991	-0.123555	-0.120647	-0.195024	0.0991932	-0.0871594	0.192361	-0.106298	0.0680091	0.18796	0.0833037	-0.0739635	-0.203176				0.310991
100020479	indoleacetoylcarnitine*	Tryptophan Metabolism	Amino Acid	0.190599	0.1468	0.036698	0.240591	0.302311	0.201043	0.168915	0.167916	0.0881744	-0.0601134	-0.0827929	-0.00441189	-0.0885217	0.0996498	0.110615	0.0863976	-0.190011	-0.259994	-0.0212829	0.100411	-0.159084				0.302311
100020480	gamma-CEHC sulfate	Tocopherol Metabolism	Cofactors and Vitamins	0.290255	0.141513	-0.276545	0.0751459	0.118984	-0.0150817	-0.142482	-0.340586	0.381021	0.408553	0.147478	0.326984	0.245923	0.115391	-0.172682	0.293248	0.291154	0.265179	0.15155	0.110829	0.293765				0.408553
100020487	N-acetyl-isoputreanine	Polyamine Metabolism	Amino Acid	0.253464	0.27402	-0.37395	-0.0768335	0.200494	0.145678	-0.306059	-0.514809	0.60983	0.616116	0.284542	0.343727	0.359822	0.0568592	-0.38319	0.0705242	0.406385	0.263097	0.109361	0.345873	0.439863				0.616116
100020491	glucuronide of piperine metabolite C17H21NO3 (3)*	Food Component/Plant	Xenobiotics	0.0300958	0.0294707	0.0507846	-0.0775498	-0.0875805	0.0840194	0.1731	0.164758	-0.0914167	-0.0432574	-0.120019	-0.0721402	-0.0120313	-0.102836	0.138686	-0.0560256	-0.0735085	-0.211712	-0.0165444	-0.109922	-0.289477				0.289477
100020492	glucuronide of piperine metabolite C17H21NO3 (4)*	Food Component/Plant	Xenobiotics	-0.0388213	0.0191792	0.00745677	-0.15245	-0.117624	0.0613342	0.102738	0.14125	-0.0883023	0.0132117	-0.225314	-0.134202	-0.0356638	-0.0715686	0.0990983	0.0834372	-0.115736	-0.068837	0.0976155	-0.16491	-0.290588				0.290588
100020493	glucuronide of piperine metabolite C17H21NO3 (5)*	Food Component/Plant	Xenobiotics	-0.0195093	0.094763	-0.019684	-0.161975	-0.0852972	-0.00892591	0.0631115	0.123238	0.00450681	0.0749896	-0.181029	-0.0878338	-0.0120313	-0.0211376	0.0879922	0.110698	0.032527	-0.0578452	0.144373	-0.108364	-0.213627				0.213627
100020496	sulfate of piperine metabolite C16H19NO3 (2)*	Food Component/Plant	Xenobiotics	0.00280995	-0.082591	0.106009	-0.176068	-0.113	-0.10721	0.215043	0.227573	-0.205625	-0.121979	-0.350418	-0.270954	-0.234087	-0.0638773	0.228181	0.178843	-0.100653	-0.0432253	0.0937641	-0.23029	-0.223095				0.350418
100020497	sulfate of piperine metabolite C16H19NO3 (3)*	Food Component/Plant	Xenobiotics	0.0401605	-0.0105283	0.0031055	-0.226539	-0.0468397	-0.0192831	0.178296	0.151443	-0.142851	-0.0434697	-0.29082	-0.187233	-0.170411	0.0113418	0.167592	0.150651	0.00661156	-0.0561471	0.135698	-0.13765	-0.167134				0.29082
100020513	N-acetylhomocitrulline	Urea cycle; Arginine and Proline Metabolism	Amino Acid	0.195263	0.148005	-0.235959	-0.0215895	-0.00870697	-0.0399572	-0.145141	-0.405203	0.526095	0.53855	0.327188	0.230878	0.192611	-0.119334	-0.254152	-0.128569	0.338024	0.155308	-0.0401137	0.360885	0.192284				0.53855
100020515	2-naphthol sulfate	Chemical	Xenobiotics	0.1065	-0.00616794	0.0221886	-0.323703	-0.167715	-0.0439134	0.132972	0.0331687	-0.0557203	-0.00577867	-0.167825	-0.16684	0.0719403	-0.0449871	0.0224722	-0.00126504	0.00275154	0.131876	0.190655	-0.177261	0.0907964				0.323703
100020519	(2,4 or 2,5)-dimethylphenol sulfate	Food Component/Plant	Xenobiotics	0.163383	-0.0447231	0.110158	0.0421229	0.0593025	-0.0553226	0.300237	0.295811	-0.269956	-0.267521	-0.0858892	-0.236649	-0.214358	0.188317	0.117137	0.108271	-0.0782793	-0.275963	0.058627	-0.1724	-0.187683				0.300237
100020536	4-ethylcatechol sulfate	Benzoate Metabolism	Xenobiotics	0.199125	0.160741	-0.114822	0.0449481	0.188387	-0.00019254	0.0991712	-0.138554	0.149045	0.168642	-0.0933591	0.0975439	0.109256	0.0925128	-0.124614	-0.0866103	0.0176575	-0.0522719	-0.0290126	0.139957	0.149355				0.199125
100020541	11beta-hydroxyandrosterone glucuronide	Androgenic Steroids	Lipid	0.128154	0.021609	-0.170327	-0.0165106	-0.0309747	-0.0959498	-0.27104	-0.330976	0.282325	0.496305	0.231575	0.155991	0.378442	0.0313433	-0.0846951	0.00993267	0.30298	0.23677	0.0440817	0.204455	0.0718283				0.496305
100020542	11beta-hydroxyetiocholanolone glucuronide*	Androgenic Steroids	Lipid	0.00864711	0.0259986	-0.00155615	0.206327	-0.0278433	-0.104704	-0.291731	-0.21032	0.258947	0.414589	0.110472	0.00769282	0.153291	0.0758425	-0.0606544	-0.157726	0.0319564	-0.0964363	-0.110108	0.229424	0.0157735				0.414589
100020545	N2-acetyl,N6,N6-dimethyllysine	Lysine Metabolism	Amino Acid	0.164195	0.276828	-0.417556	-0.0419052	0.091577	0.0418469	-0.281593	-0.41415	0.439208	0.538769	0.0966214	0.231891	0.127798	-0.0820951	-0.237839	0.153801	0.255151	0.220956	0.0613884	0.320793	0.161021				0.538769
100020546	N2-acetyl,N6-methyllysine	Lysine Metabolism	Amino Acid	-0.0447799	0.119738	-0.168687	-0.0371558	-0.0489654	-0.0867079	-0.111791	-0.0946213	0.190354	0.277212	-0.114691	-0.0189821	-0.194927	-0.0895431	5.6739e-05	0.00650549	-0.00246693	0.0162699	-0.00696357	0.149209	-0.102873				0.277212
100020549	cholic acid glucuronide	Primary Bile Acid Metabolism	Lipid	0.0502024	-0.0541666	-0.0683025	-0.0739758	0.164555	0.225591	-0.111976	-0.295696	0.246835	0.287501	0.0960545	0.0673291	0.173935	-0.343861	0.0474449	-0.118171	0.225882	0.161767	-0.0273746	0.205554	0.142847				0.343861
100020550	deoxycholic acid glucuronide	Secondary Bile Acid Metabolism	Lipid	-0.0388823	-0.0269522	-0.0972044	-0.00933989	0.214734	0.195976	-0.0994293	-0.0965656	0.199592	0.08052	0.028937	0.121709	-0.00160636	-0.199732	-0.0541252	0.0663975	-0.00942979	0.247724	0.189574	0.17555	0.0692219				0.247724
100020578	4-allylcatechol sulfate	Benzoate Metabolism	Xenobiotics	-0.194306	-0.164524	0.379122	0.0705167	-0.076336	-0.0489233	0.294888	0.362962	-0.314333	-0.242619	-0.521579	-0.327995	-0.163554	-0.0917548	0.387029	-0.11156	-0.330841	-0.214788	-0.177422	-0.31958	-0.366045				0.521579
100020591	3-hydroxypyridine glucuronide	Chemical	Xenobiotics	-0.0203439	0.0830698	0.013127	-0.0888818	0.0113309	-0.0335222	0.105598	-0.0317628	0.00964436	0.0681464	-0.108731	-0.177921	-0.135214	0.00396105	0.0337499	-0.091301	-0.08015	-0.0930149	-0.1743	0.153408	-0.0040819				0.177921
100020606	vanillate glucuronide	Food Component/Plant	Xenobiotics	0.157328	-0.115076	-0.220466	0.0472306	-0.0073242	0.0307253	-0.268209	-0.251796	0.284029	0.427034	0.202715	0.228237	0.301092	-0.208489	-0.116469	0.0232426	0.33261	0.210196	0.144992	0.179989	-0.0039989				0.427034
100020622	methyl vanillate sulfate	Food Component/Plant	Xenobiotics	0.164776	-0.171602	0.0222822	0.0693093	0.147761	0.104926	-0.0850528	-0.11184	0.150167	0.149657	-0.102026	0.0921735	0.0978423	0.0201498	-0.0255739	0.0185363	0.0787355	0.0378374	0.159201	0.0161767	0.103526				0.171602
100020631	4-methylhexanoylglutamine	Fatty Acid Metabolism (Acyl Glutamine)	Lipid	-0.112052	-0.0707699	-0.109778	-0.266112	-0.191426	-0.147585	-0.0100742	-0.16831	0.0967161	0.192256	0.118207	-0.0074178	-0.0243258	-0.22715	-0.0979511	0.0277569	0.234022	0.158976	-0.0384326	0.0336818	0.0488777				0.266112
100020753	palmitoleamide (16:1)*	Fatty Acid, Amide	Lipid	0.132429	-0.0234724	0.0938984	-0.0469461	-0.030517	0.0965569	0.140468	0.150563	0.00601948	0.0361204	-0.0462421	0.0622631	0.0379624	0.18795	-0.070061	-0.0121792	-0.025313	-0.160059	0.127011	-0.0991916	-0.113965				0.18795
100020754	myristamide (14:0)*	Fatty Acid, Amide	Lipid	0.054386	0.103994	0.0999895	-0.13507	-0.0280983	0.0435958	-0.146753	0.168093	0.0248976	-0.0645364	0.114017	0.102895	-0.265748	0.292392	-0.292724	0.144744	-0.0898216	-0.300927	0.106518	-0.0866701	-0.113965				0.300927
100020756	myristoleamide (14:1)*	Fatty Acid, Amide	Lipid	0.052646	0.105971	0.0983019	-0.132491	-0.0265072	0.0378637	-0.151196	0.168463	0.0259342	-0.065499	0.115241	0.103395	-0.267116	0.291787	-0.29373	0.146912	-0.0912445	-0.300927	0.0997224	-0.0824581	-0.113965				0.300927
100020758	margaramide (17:0)*	Fatty Acid, Amide	Lipid	0.142165	0.0612592	0.0778235	-0.122583	-0.056947	0.0899058	0.0396369	0.0568132	0.0489456	-0.00200693	0.0700942	0.0741034	-0.0554199	0.193991	-0.180004	0.110261	0.0716207	-0.183434	0.132578	-0.0287553	-0.113965				0.193991
100020762	nonadecenamide (19:1)*	Fatty Acid, Amide	Lipid	0.132429	-0.0234724	0.0938984	-0.0469461	-0.030517	0.0965569	0.140468	0.150563	0.00601948	0.0361204	-0.0462421	0.0622631	0.0379624	0.18795	-0.070061	-0.0121792	-0.025313	-0.160059	0.127011	-0.0991916	-0.113965				0.18795
100020787	sulfociprofloxacin*	Drug - Antibiotic	Xenobiotics	-0.0794198	0.0582909	-0.0788774	-0.129602	-0.0597353	-0.120394	-0.149058	-0.123298	0.00858558	0.0244719	0.0812819	-0.101751	0.0736678	-0.0502358	-0.162992	-0.0729818	0.141897	0.121729	0.0171995	-0.0375074	0.115809				0.162992
100020790	desmethylcitalopram*	Drug - Psychoactive	Xenobiotics	0.191706	-0.230618	-0.23732	-0.177347	-0.0359687	0.193992	-0.0549711	-0.160432	0.130689	0.210916	0.206198	0.215782	0.0813748	0.0107036	0.0462641	0.0876308	0.248605	0.248813	0.0116728	0.00421268	0.0618669				0.248813
100020796	4-hydroxy duloxetine glucuronide*	Drug - Psychoactive	Xenobiotics	0.126409	0.0399031	-0.180754	-0.0962395	0.143195	0.136593	0.0481605	-0.156586	0.0922988	0.0280936	0.0623263	0.0241018	0.103764	-0.16647	-0.100713	0.0730751	0.025313	0.105885	0.0334239	0.166726	0.21165				0.21165
100020805	N-desalkylquetiapine*	Drug - Psychoactive	Xenobiotics	-0.161677	-0.0109958	0.12771	0.0283168	-0.0881842	-0.0716706	-0.0874369	0.00981592	0.0155309	-0.0399326	0.00263388	0.05003	-0.0590611	0.174044	-0.0683027	0.0382486	-0.0519839	-0.119244	-0.192854	-0.0629394	0.0860179				0.192854
100020810	ranitidine N-oxide*	Drug - Gastrointestinal	Xenobiotics	0.323077	0.204301	-0.103459	0.062171	0.184898	0.0155348	0.0331568	-0.124051	0.234815	0.20705	0.0287872	0.228489	-0.0133695	0.326558	-0.114437	0.0512891	0.228241	-7.78258e-05	0.135179	0.0391583	0.0671211				0.326558
100020813	7-hydroxywarfarin	Drug - Cardiovascular	Xenobiotics	-0.0649055						0.056445	0.0505076	0.0363094	0.106054	0.0221185	0.1408	0.10606	0.14499	0.079346	-0.185383	0.0768635	0.14022	-0.140074	0.0243551	-0.0879162				0.185383
100020819	glycoursodeoxycholic acid sulfate (1)	Secondary Bile Acid Metabolism	Lipid	-0.0109735	-0.0933922	-0.054731	-0.0856286	0.0655618	0.0805491	0.0247206	-0.00157754	0.108907	0.0457259	0.0929114	0.0719405	0.0116594	-0.0926511	0.0350922	0.00266749	-0.0096253	0.0962969	0.206845	0.0739594	0.0175387				0.206845
100020822	dihydrocaffeate sulfate (2)	Food Component/Plant	Xenobiotics	-0.150838	-0.127033	0.246104	-0.102249	-0.0149395	0.00331483	0.0246516	-0.0249595	-0.0851445	0.00282812	-0.200377	-0.0367756	0.0384282	-0.0412626	0.251205	-0.210564	-0.120353	-0.00555802	-0.180617	-0.0147816	-0.137727				0.251205
100020823	lithocholate sulfate (1)	Secondary Bile Acid Metabolism	Lipid	-0.259483	-0.152878	0.156867	0.0267951	-0.0481933	-0.0326529	-0.10936	0.152333	-0.150388	-0.0757055	-0.190676	-0.177188	0.0221554	-0.0265993	0.112791	-0.0620408	-0.328006	-0.0209814	-0.0500636	-0.052876	-0.075756				0.328006
100020825	3-hydroxyhexanoylcarnitine (1)	Fatty Acid Metabolism (Acyl Carnitine, Hydroxy)	Lipid	-0.00512837	-0.0165984	-0.302031	-0.273625	-0.0627095	-0.0390403	-0.0956484	-0.398486	0.274328	0.39133	0.230474	0.10023	0.171615	-0.186766	-0.0229282	-0.212705	0.303568	0.269021	-0.10424	0.329828	0.220464				0.398486
100020826	3-hydroxyhexanoylcarnitine (2)	Fatty Acid Metabolism (Acyl Carnitine, Hydroxy)	Lipid	0.0669863	0.0335988	-0.323301	0.0300068	0.0215375	-0.126223	-0.201799	-0.312549	0.344585	0.453766	0.143979	0.0810056	0.265847	-0.0769335	-0.102992	-0.17764	0.351283	0.180186	0.0582703	0.285066	0.168158				0.453766
100020827	3-(methylthio)acetaminophen sulfate*	Drug - Analgesics, Anesthetics	Xenobiotics	0.00254191	-0.0438706	-0.0616579	-0.398342	-0.239646	-0.210305	-0.0730018	-0.157791	0.0621229	0.201461	-0.0297287	0.0529792	0.170149	-0.260049	0.0467261	-0.115301	0.145482	0.263723	-0.0347126	-0.065766	0.0655098				0.398342
100020833	2-ketocaprylate	Leucine, Isoleucine and Valine Metabolism	Amino Acid	-0.139863	-0.17408	0.000784438	-0.0145057	0.101895	0.260619	-0.154272	-0.00511952	-0.116438	-0.0469893	-0.124522	0.0881193	0.179703	-0.0878203	0.162982	0.0407316	-0.0474051	0.267052	0.0252694	-0.0627964	-0.0246818				0.267052
100020837	2,6-dihydroxybenzoic acid	Drug - Topical Agents	Xenobiotics	0.0435261	-0.117486	0.115929	0.0392646	-0.126293	-0.107719	-0.0733497	-0.109878	0.112854	0.246682	-0.283975	-0.0177419	0.22043	-0.0183961	0.102627	-0.241185	0.0769104	-0.0530705	0.0140529	-0.00519319	-0.112481				0.283975
100020844	tauroursodeoxycholic acid sulfate (1)	Secondary Bile Acid Metabolism	Lipid	0.0256083	0.08195	-0.109575	-0.0388662	0.100424	-0.0196724	-0.0614325	-0.0416121	0.213613	0.213441	0.033462	0.158748	0.208967	-0.0780104	-0.0352278	-0.0359468	0.27703	0.194715	0.31359	0.0869053	0.204103				0.31359
100020848	tetrahydrocortisol sulfate (1)	Corticosteroids	Lipid	0.174842	-8.24363e-05	-0.343709	-0.134636	-0.0518435	-0.215902	-0.300201	-0.343285	0.295227	0.461258	0.251382	0.232842	0.312474	0.00743014	-0.160134	0.0195937	0.345816	0.334594	0.231283	0.0643302	0.205266				0.461258
100020851	3-ethylcatechol sulfate (1)	Food Component/Plant	Xenobiotics	0.0916948	0.110016	-0.00263911	-0.152767	-0.0373704	0.0248528	0.211793	0.0591271	0.00526852	0.0560983	-0.148062	-0.137095	-0.179923	0.0667062	0.0591408	-0.0129498	-6.61791e-05	-0.0809958	0.0503301	0.0637539	-0.134288				0.211793
100020853	4-acetylcatechol sulfate (1)	Food Component/Plant	Xenobiotics	-0.150991	-0.077821	0.150858	-0.0438578	-0.0886042	-0.0942929	0.193841	0.227398	-0.309477	-0.197537	-0.404182	-0.149678	-0.163327	-0.0144058	0.199631	-0.0319344	-0.277849	-0.109614	-0.031873	-0.127163	-0.268044				0.404182
100020868	trimethoprim	Drug - Antibiotic	Xenobiotics	-0.230018	0.194817	0.0282732	0.0611938	0.0151646	-0.147557	-0.0499677	-0.146061	0.0703538	0.0927042	-0.064351	0.0998118	0.102253	-0.194283	0.122419	-0.156796	-0.0562712	0.0179754	-0.266378	0.102112	0.115591				0.266378
100020877	donepezil	Drug - Neurological	Xenobiotics	-0.164533	-0.11032	0.161975	-0.0117365	-0.11972	-0.143658	0.0361204	0.0441652	-0.0662143	-0.168562	-0.0201053	-0.0160679	-0.179688	-0.18258	-0.0350305					-0.162505					0.18258
100020892	montelukast	Drug - Respiratory	Xenobiotics	0.104338	-0.0845007	0.0539916	0.00469461	-0.178407	0.0306156	0.136455	0.0622328	-0.0922988	-0.0862875	-0.0201053	-0.0582461		-0.17184	0.0284623	-0.140061	-0.189848	-0.189609	-0.184945	-0.149843	-0.205138				0.205138
100020893	2,3-dihydroxy-5-methylthio-4-pentenoate (DMTPA)*	Methionine, Cysteine, SAM and Taurine Metabolism	Amino Acid	0.290032	0.254309	-0.451626	-0.134793	0.131101	0.0602914	-0.327466	-0.575624	0.736853	0.814549	0.372083	0.35656	0.360024	-0.0393476	-0.447115	0.162169	0.504383	0.245492	0.155846	0.477227	0.412949				0.814549
100020906	tamsulosin	Drug - Antineoplastic	Xenobiotics	-0.15436	-0.115015	0.171365	0.0727665	-0.187797	-0.0942019	0.14163	0.168064	0.00347542	0.0390057	0.0685001	-0.210291	-0.234611		0.212181	-0.270876	-0.0936582	-0.189609	0.0155978	-0.00467317	-0.192113				0.270876
100020908	fibrinopeptide B (1-13)**	Fibrinogen Cleavage Peptide	Peptide	0.0742403	0.0539866	0.0633814	-0.159617	0.0962458	-0.0541661	0.146488	-0.098368	0.136442	0.0762541	0.0924842	0.0100424			-0.181721	0.0730751	0.129096	0.0467866	-0.0958151	0.0612033	0.205138				0.205138
100020917	emtricitabine	Drug - Antiviral	Xenobiotics	0.0601948	0.0211252	-0.00938984	0.0657246	0.0375593	0.0306156	0.00802675	-0.0100376	0.0762468	0.0722407	0.0462421	-0.0381613	0.12401	0.1074	-0.0350305	-0.0243584	-0.124034	-0.0984981	-0.158206	0.158284	0.120478				0.158284
100020929	ritonavir	Drug - Antiviral	Xenobiotics	0.0947631	-0.034834	-0.163544	-0.105375	0.0950076	0.0984035	0.0692319	-0.188927	0.0496342	-0.0402029	0.180711	0.197085	0.222598	-0.0752071	-0.12849	0.00279208	0.0539802	0.261311	0.275513	0.112494	0.24822				0.275513
100020932	lopinavir	Drug - Antiviral	Xenobiotics	0.0947631	-0.034834	-0.163544	-0.105375	0.0950076	0.0984035	0.0692319	-0.188927	0.0496342	-0.0402029	0.180711	0.197085	0.222598	-0.0752071	-0.12849	0.00279208	0.0539802	0.261311	0.275513	0.112494	0.24822				0.275513
100020946	midazolam	Drug - Psychoactive	Xenobiotics	0.272915	0.0914697	-0.301203	-0.15811	0.210081	0.148439	-0.164645	-0.232491	0.416631	0.328308	0.387781	0.322328	0.139882	0.00928549	-0.493513	0.156121	0.149911	0.210332	0.274492	0.13282	0.40839				0.493513
100020973	5-hydroxy-2-methylpyridine sulfate	Chemical	Xenobiotics	-0.0255355	0.161219	-0.0305029	-0.215708	-0.0374871	-0.0692776	0.148923	-0.00123368	-0.0232488	-0.0164349	-0.162866	-0.203904	-0.167947	0.0383944	0.0743762	-0.0856821	0.00582376	0.0458621	-0.060711	0.0503346	0.00633579				0.215708
100020975	3-hydroxy-2-methylpyridine sulfate	Chemical	Xenobiotics	0.0393812	0.0873611	0.0785742	-0.256975	-0.0923164	-0.041095	0.194022	0.103669	-0.057264	0.00108637	-0.236355	-0.189279	-0.0892956	0.0471423	0.121789	0.0106166	-0.00833541	-0.00861363	-0.0532153	-0.0834793	-0.101529				0.256975
100021000	hydroxypalmitoyl sphingomyelin (d18:1/16:0(OH))**	Sphingomyelins	Lipid	0.371639	0.0443857	-0.335634	-0.0162396	0.205752	0.211691	0.0762878	-0.200482	0.103722	0.034803	0.264147	0.233788	0.293938	-0.0196169	-0.236411	0.158734	0.327954	0.421368	0.261652	0.0907306	0.210379				0.421368
100021012	5-hydroxymethyl-2-furoylcarnitine*	Food Component/Plant	Xenobiotics	0.032852	0.0520612	-0.149003	-0.190953	-0.172986	-0.218604	-0.0576866	-0.313763	0.245147	0.354544	-0.0413688	0.00451418	0.0591511	-0.14111	-0.0971822	-0.0957563	0.0917578	-0.0842186	-0.0999597	0.0627963	-0.0278814				0.354544
100021048	cortisol 21-sulfate	Corticosteroids	Lipid	0.241449	0.0732152	-0.373987	-0.0513831	0.112108	-0.038598	-0.275992	-0.400169	0.357366	0.443894	0.3453	0.154397	0.363339	-0.00550746	-0.366594	0.164861	0.532031	0.306979	0.271481	0.152842	0.269095				0.532031
100021093	taurochenodeoxycholic acid 3-sulfate	Secondary Bile Acid Metabolism	Lipid	0.236941	0.186034	-0.347138	-0.0292221	0.147612	0.0924139	-0.0308081	-0.197787	0.226771	0.183645	0.0512002	0.139579	0.23526	-0.020053	-0.240661	0.362649	0.371294	0.38682	0.465832	0.0576839	0.356512				0.465832
100021100	tetradecadienedioate (C14:2-DC)*	Fatty Acid, Dicarboxylate	Lipid	-0.352562	-0.234071	0.165031	-0.141692	-0.131994	-0.178465	0.134797	0.11143	-0.227973	-0.0681965	-0.0984116	-0.329034	-0.191873	-0.218742	0.329267	-0.19426	-0.172612	0.00945078	-0.23474	-0.033575	-0.163334				0.352562
100021103	pregnenetriol sulfate*	Pregnenolone Steroids	Lipid	-0.163793	-0.110557	0.170225	-0.0370205	-0.11719	-0.0735094	-0.0206883	0.180958	-0.272281	-0.0271992	-0.281659	-0.203978	0.201607	0.0978158	0.308633	0.0953488	0.0126147	0.1574	0.0538018	-0.197553	-0.276499				0.308633
100021104	pregnenetriol disulfate*	Pregnenolone Steroids	Lipid	-0.000453908	-0.0343831	-0.0781121	-0.0914296	0.0610006	-0.0181278	-0.121372	-0.175831	0.0766309	0.278838	0.0837508	0.0119807	0.329725	0.043473	-0.0761596	0.191402	0.261665	0.316055	0.18865	0.0462415	0.0591926				0.329725
100021105	eicosenedioate (C20:1-DC)*	Fatty Acid, Dicarboxylate	Lipid	0.133391	0.0228394	0.086289	0.166715	0.0774559	-0.0069009	-0.0230695	0.196913	-0.0935522	-0.0876129	-0.278245	-0.121269	-0.00946185	0.113295	0.22688	0.161825	-0.118389	-0.235747	-0.0042571	-0.159317	-0.201677				0.278245
100021123	hydroxy-N6,N6,N6-trimethyllysine*	Lysine Metabolism	Amino Acid	0.322219	0.368984	-0.547307	-0.0231513	0.143761	0.0859106	-0.340336	-0.415393	0.702196	0.738763	0.378163	0.352902	0.141455	-0.0310115	-0.52161	0.170446	0.411722	0.13563	0.27545	0.414051	0.327261				0.738763
100021131	undecenoylcarnitine (C11:1)	Fatty Acid Metabolism (Acyl Carnitine, Monounsaturated)	Lipid	0.285938	0.171458	-0.28615	-0.0144328	0.0515196	-0.0189578	-0.0463588	-0.2946	0.412109	0.489225	0.130254	0.0632994	0.310213	0.00779555	-0.0471518	-0.0325398	0.317873	0.239177	0.105209	0.242981	0.262911				0.489225
100021140	levulinoylcarnitine	Food Component/Plant	Xenobiotics	-0.00579057	-0.0492443	-0.0383638	0.227397	0.158321	0.161658	0.0324594	-0.264686	0.151484	0.279817	0.105492	0.0894082	0.0997568	0.0314534	-0.0316457	-0.0102804	0.190239	0.0585738	-0.144119	0.199697	-0.0668502				0.279817
100021141	3-hydroxydecanoylcarnitine	Fatty Acid Metabolism (Acyl Carnitine, Hydroxy)	Lipid	0.182057	0.0337083	-0.412908	-0.0981562	0.0063896	-0.101123	-0.0893728	-0.349917	0.373957	0.462959	0.16798	0.101434	0.338476	-0.115568	-0.13895	-0.0659383	0.393484	0.345248	0.184606	0.291477	0.271075				0.462959
100021162	palmitoyl-sphingosine-phosphoethanolamine (d18:1/16:0)	Ceramide PEs	Lipid	0.156431	0.0143671	-0.173466	-0.0974378	0.162712	0.195005	0.0473225	-0.084637	0.0365197	-0.0906151	0.261729	0.08306	-0.00421103	0.0557069	-0.207366	0.156743	0.246133	0.241274	0.051645	0.144695	0.129702				0.261729
100021198	picolinoylglycine	Fatty Acid Metabolism (Acyl Glycine)	Lipid	0.394979	0.209408	-0.316193	-0.0787266	0.175976	0.148076	-0.335445	-0.458734	0.706555	0.626574	0.419518	0.359256	0.307089	0.0856602	-0.462864	0.138826	0.462583	0.240659	0.209803	0.349719	0.445516				0.706555
100021208	4-vinylcatechol sulfate	Benzoate Metabolism	Xenobiotics	0.00768898	-0.0848459	0.321612	-0.123465	-0.128185	-0.122017	0.288806	0.225818	-0.128669	-0.0727858	-0.205772	-0.297372	-0.246172	-0.0890228	0.178783	-0.26244	-0.146278	-0.229476	-0.235509	-0.103451	-0.187828				0.321612
100021220	succinoyltaurine	Methionine, Cysteine, SAM and Taurine Metabolism	Amino Acid	0.26359	0.232011	-0.425015	-0.154859	-0.0155348	-0.0376029	-0.254854	-0.513655	0.56591	0.583056	0.430988	0.294783	0.220353	-0.108562	-0.414213	0.0647292	0.564533	0.295428	0.0827341	0.403704	0.418255				0.583056
100021324	3,5-dichloro-2,6-dihydroxybenzoic acid	Chemical	Xenobiotics	-0.0308897	0.0433843	-0.0547089	0.104796	0.0121914	0.0612524	-0.0196872	0.157012	-0.0191517	-0.0938247	-0.018895	-0.0929682	-0.0859152	-0.0792358	0.00367797	0.0240988	-0.12208	0.0331374	0.0620641	0.0403061	-0.055664				0.157012
100021329	(S)-a-amino-omega-caprolactam	Food Component/Plant	Xenobiotics	0.355511	0.0779257	-0.453828	-0.0559955	0.185087	0.12517	-0.309453	-0.443213	0.58036	0.696831	0.310296	0.313417	0.359091	-0.0181375	-0.273367	0.026748	0.472266	0.292404	0.204249	0.37265	0.288679				0.696831
100021331	metabolonic lactone sulfate	Partially Characterized Molecules	Partially Characterized Molecules	-0.0837116	-0.0932468	0.191616	0.0731561	0.173078	0.0606421	-0.0123843	0.266233	-0.196131	-0.227218	-0.0276008	-0.113608	-0.129723	0.152857	0.148994	0.203316	-0.140474	0.0828632	0.143853	-0.121273	-0.147407				0.266233
100021363	vanillic acid glycine	Food Component/Plant	Xenobiotics	0.125341	-0.104016	-0.0948134	-0.13569	0.08922	0.0402989	-0.105692	-0.258459	0.181693	0.292083	0.0549012	0.113404	0.125585	-0.0716517	-0.113882	-0.121054	0.0967025	0.191458	0.232685	0.0770436	0.114862				0.292083
100021372	2-hydroxy-4-(methylthio)butanoic acid	Methionine, Cysteine, SAM and Taurine Metabolism	Amino Acid	-0.181611	0.18317	0.0261462	-0.186462	-0.180857	-0.19234	-0.0642859	0.0852186	0.0381044	0.0705059	0.072476	-0.130114	-0.218518	0.0522928	-0.229557	0.0887216	-0.062115	-0.146328	-0.0924694	-0.0365987	0.0341375				0.229557
100021374	branched chain 14:0 dicarboxylic acid**	Fatty Acid, Dicarboxylate	Lipid	-0.365961	-0.17339	0.316759	-0.0373692	-0.133074	-0.135008	0.152505	0.298734	-0.318906	-0.335668	-0.375032	-0.303194	-0.115527	-0.0305049	0.36628	-0.160792	-0.375304	-0.0715144	-0.0128373	-0.213858	-0.115843				0.375304
100021457	(2-butoxyethoxy)acetic acid	Chemical	Xenobiotics	0.106147	0.0592815	-0.145123	-0.0610675	0.249527	-0.0193711	0.03491	-0.302562	0.279343	0.386478	0.0648676	0.0695543	0.335386	0.0140541	-0.143482	0.0101939	0.327477	0.156881	0.00258352	0.0981599	0.0918616				0.386478
100021464	2-methoxyhydroquinone glucuronide (2)	Benzoate Metabolism	Xenobiotics	-0.0849933	0.00980439	-0.0194767	0.0336638	-0.0104077	-0.0497557	-0.178834	-0.121701	0.125913	0.254013	0.0119434	0.0219555	-0.052926	-0.113459	-0.133487	0.119565	-0.0262139	-0.046302	-0.0256537	0.0684881	-0.107453				0.254013
100021467	pentose acid*	Partially Characterized Molecules	Partially Characterized Molecules	-0.241141	-0.219771	0.111596	-0.00421642	-0.262152	-0.142089	-0.0738114	0.0103591	-0.0876229	0.147161	-0.381387	-0.154432	0.0613325	-0.0625603	0.18015	-0.109342	-0.0668848	-0.0115781	-0.10855	-0.0627852	-0.31423				0.381387
100021478	1-methyl-5-imidazolelactate	Histidine Metabolism	Amino Acid	0.196853	0.156754	-0.329288	-0.0798158	0.0094048	0.0342463	-0.238484	-0.465954	0.57546	0.710212	0.178194	0.229117	0.395584	-0.159937	-0.290569	-0.0322657	0.406056	0.234829	0.100509	0.331678	0.296777				0.710212
100021502	(2 or 3)-decenoate (10:1n7 or n8)	Medium Chain Fatty Acid	Lipid	-0.111462	-0.145989	0.0560478	-0.0826785	-0.223843	-0.141037	-0.0348428	0.0673957	-0.260543	-0.102083	-0.131012	-0.176674	-0.00939579	-0.101869	0.13166	0.0197139	0.0924453	0.126887	0.0306599	-0.0637571	-0.179707				0.260543
100021530	S-carboxyethylcysteine	Methionine, Cysteine, SAM and Taurine Metabolism	Amino Acid	0.329068	0.15067	-0.304121	-0.0713477	0.156812	0.173896	-0.197381	-0.380345	0.457715	0.557931	0.154735	0.195239	0.248754	0.197065	-0.203121	0.0884293	0.525581	0.217709	0.189385	0.255284	0.189792				0.557931
100021647	isoursodeoxycholate sulfate (1)	Secondary Bile Acid Metabolism	Lipid	0.045487	-0.0253409	-0.110179	0.0243299	0.141093	0.155796	-0.124816	-0.14091	0.184392	0.248839	0.104012	0.213814	0.091746	0.00489992	0.0590135	-0.0358218	0.13494	0.184369	0.0743394	0.19117	0.0985042				0.248839
100021666	branched-chain, straight-chain, or cyclopropyl 10:1 fatty acid (1)*	Partially Characterized Molecules	Partially Characterized Molecules	0.113772	0.0558685	-0.306374	-0.0146287	0.190034	0.236033	-0.103708	-0.351057	0.30474	0.180251	0.319731	0.307928	0.152305	-0.0776852	-0.308477	0.159885	0.501233	0.342558	0.161192	0.232264	0.363299				0.501233
100021707	3-bromo-5-chloro-2,6-dihydroxybenzoic acid*	Chemical	Xenobiotics	-0.0822516	0.0306614	0.0953236	0.192072	0.0321773	0.100055	0.0566051	0.227478	-0.101118	-0.197835	0.00741336	-0.140679	-0.213538	-0.0381554	0.0608767	0.115855	-0.166041	-0.0468978	0.00457816	0.0487732	-0.0424728				0.227478
100021709	branched-chain, straight-chain, or cyclopropyl 12:1 fatty acid*	Partially Characterized Molecules	Partially Characterized Molecules	-0.225162	-0.195567	0.0643314	-0.0832771	-0.248977	-0.057048	0.145105	0.209039	-0.306723	-0.131081	-0.130478	-0.367329	-0.0393283	-0.188829	0.185222	-0.101511	0.0258781	0.0830864	0.0177732	-0.0803744	-0.201798				0.367329
100021711	decadienedioic acid (C10:2-DC)**	Fatty Acid, Dicarboxylate	Lipid	-0.23876	-0.182356	-0.0940224	-0.240925	-0.0208328	-0.0538368	-0.136502	-0.112022	0.105362	0.238799	0.150344	-0.0371144	-0.0815831	-0.271048	-0.00224644	-0.108263	0.164361	0.170202	-0.148592	0.108542	0.107298				0.271048
100021712	deoxycholic acid 12-sulfate*	Secondary Bile Acid Metabolism	Lipid	-0.218442	-0.206513	0.253345	0.145629	-0.0584857	-0.0674729	-0.00445676	0.240583	-0.140348	-0.0878271	-0.188961	-0.200211	-0.137373	-0.0469911	0.181636	-0.13304	-0.385381	-0.158063	-0.0998737	-0.0504125	-0.260497				0.385381
100021726	GlcNAc sulfate conjugate of C21H34O2 steroid**	Partially Characterized Molecules	Partially Characterized Molecules	-0.0379035	-0.140571	-0.0880398	-0.0652648	0.000529024	0.170782	-0.223583	-0.0555509	-0.0474692	0.100554	0.0410519	0.101522	0.267654	0.0689787	-0.0620266	0.320447	0.210001	0.343902	0.397924	-0.0791953	0.11056				0.397924
100021727	cis-3,4-methyleneheptanoate	Fatty Acid, Branched	Lipid	0.0202595	0.0300736	-0.174265	-0.185356	0.0766116	0.125445	-0.184618	-0.188379	-0.00507681	0.0719423	0.0374045	0.15106	0.233126	-0.207736	-0.00906772	-0.00708047	0.278127	0.340007	0.0723181	0.0978723	0.0900113				0.340007
100021728	cis-3,4-methyleneheptanoylcarnitine	Fatty Acid Metabolism (Acyl Carnitine, Medium Chain)	Lipid	0.195531	0.189983	-0.416739	-0.0801641	0.113271	0.0238719	-0.152384	-0.46299	0.389374	0.502596	0.244254	0.240922	0.415248	-0.228091	-0.127699	-0.0765535	0.391738	0.321375	-0.0247355	0.402903	0.182443				0.502596
100021760	N-acetyl-2-aminoadipate	Lysine Metabolism	Amino Acid	0.309061	0.258581	-0.321534	-0.119873	0.15269	-0.0190019	-0.242733	-0.337844	0.598117	0.564813	0.411962	0.306968	0.281736	0.106983	-0.383424	-0.00215592	0.354486	0.165857	0.0841867	0.423208	0.398935				0.598117
100021784	4-chlorobenzoic acid	Chemical	Xenobiotics	0.233619	0.268357	-0.153303	-0.0254742	0.300659	0.17679	-0.0262275	-0.149427	0.223986	0.13071	0.0225809	0.189747	0.142055	-0.0862518	-0.144505	0.0597242	0.19319	-0.103949	-0.0706593	0.117829	0.224718				0.300659
100021792	acetazolamide	Drug - Cardiovascular	Xenobiotics	0.181391	0.251936	-0.110402	0.227247	0.292787	0.176629	-0.170518	-0.225244	0.251698	0.193458	0.257711	0.121181	0.232693	0.145889	-0.205822	0.0270159	0.256653	0.108628	0.0681394	0.148769	0.135766				0.292787
100021839	2-methoxyhydroquinone sulfate (1)	Benzoate Metabolism	Xenobiotics	0.089398	0.0261502	0.0103701	-0.159707	0.0714705	-0.0343077	-0.0169117	-0.124578	0.104735	0.118171	-0.170155	0.0660683	-0.0652692	-0.0842404	0.00540367	-0.0439242	0.0827656	0.115482	-0.00318944	0.0818371	0.0801727				0.170155
100021840	2-methoxyhydroquinone sulfate (2)	Benzoate Metabolism	Xenobiotics	-0.012039	0.0633755	-0.105636	-0.180743	-0.16667	-0.176629	-0.112374	-0.0301127	0.12039	0.180602	-0.158832	-0.0923904			-0.070061	0.200957	0.025313	0.12066	0.178261	-0.13929					0.200957
100021902	diazepam	Drug - Psychoactive	Xenobiotics	0.293517	0.200977	-0.122004	0.191842	0.265322	0.156152	-0.0968255	-0.198955	0.261356	0.289606	0.217387	0.207048	0.248706	0.35659	-0.11684	0.131682	0.248703	-0.0371286	0.178101	0.0919043	0.0644174				0.35659
100021918	2,4-di-tert-butylphenol	Chemical	Xenobiotics	0.325707	0.0980991	-0.318881	0.0975793	0.364229	0.27326	-0.0838059	-0.337695	0.339125	0.23322	0.305982	0.290375	0.247325	0.044796	-0.278495	0.221201	0.49945	0.205755	0.295671	0.272007	0.214242				0.49945
100021947	gliclazide	Drug - Metabolic	Xenobiotics	-0.0201928	0.0135023	0.048352	-0.0797735	-0.122265	0.03302	0.00821588	0.087055	0.039006	-0.0284733	-0.0216472	-0.04686	-0.0936405	-0.132725	-0.188261	-0.225426	-0.17466	-0.160059	-0.112253	0.0825821	0.172576				0.225426
100021960	6-sulfatoxymelatonin	Tryptophan Metabolism	Amino Acid	0.22686	0.212128	-0.0778028	0.278539	0.278815	0.196629	-0.0134718	-0.338789	0.30186	0.318085	0.276595	0.213713	0.372268	0.183727	-0.144617	-0.0575493	0.30264	-0.00959839	0.00132634	0.32003	0.112759				0.372268
100021990	3-hydroxyoctanoylcarnitine (1)	Fatty Acid Metabolism (Acyl Carnitine, Hydroxy)	Lipid	0.15624	0.00441898	-0.385335	-0.0621612	0.0287804	-0.0804722	-0.0992243	-0.36108	0.381681	0.515801	0.142957	0.117384	0.360897	-0.0922806	-0.0900867	-0.107796	0.382252	0.329668	0.138582	0.280082	0.220485				0.515801
100021992	cis-3,4-methyleneheptanoylglycine	Fatty Acid Metabolism (Acyl Glycine)	Lipid	-0.0356645	0.061299	-0.22489	-0.00572661	0.0204386	-0.0678179	-0.158759	-0.356697	0.289235	0.369049	0.157829	0.150766	0.304895	-0.236068	-0.128313	-0.0645757	0.219784	0.301561	-0.132673	0.240253	0.186733				0.369049
100022003	bilirubin degradation product, C16H18N2O5 (1)**	Partially Characterized Molecules	Partially Characterized Molecules	0.274671	0.127838	-0.268546	-0.0798592	0.0907163	-0.125027	-0.0267087	-0.0713309	0.141934	0.118453	-0.00526436	0.0953027	0.218687	0.0233531	0.000134234	0.289828	0.133646	0.318987	0.540917	0.0820571	0.125823				0.540917
100022004	bilirubin degradation product, C16H18N2O5 (2)**	Partially Characterized Molecules	Partially Characterized Molecules	0.430844	0.199179	-0.36553	-0.0354173	0.179697	0.0491935	-0.0610856	-0.231785	0.216567	0.18454	0.0776515	0.17333	0.276124	-0.076176	-0.100599	0.327225	0.334884	0.297343	0.515188	0.127833	0.223713				0.515188
100022005	bilirubin degradation product, C17H18N2O4 (1)**	Partially Characterized Molecules	Partially Characterized Molecules	0.389761	0.283751	-0.242746	-0.0508528	0.0965602	-0.0529329	-0.00377347	-0.109523	0.1499	0.165008	-0.0820013	0.00849492	0.172929	-0.0903257	-0.100187	0.299362	0.175975	0.146436	0.383535	0.00284546	0.0787017				0.389761
100022006	bilirubin degradation product, C17H18N2O4 (2)**	Partially Characterized Molecules	Partially Characterized Molecules	0.440858	0.224323	-0.243654	-0.0147702	0.113554	-0.0207378	-0.0120975	-0.164168	0.238398	0.239461	0.0135848	0.0882736	0.282228	-0.0597754	-0.0861724	0.243802	0.334139	0.222022	0.392645	0.0794674	0.146781				0.440858
100022007	bilirubin degradation product, C17H18N2O4 (3)**	Partially Characterized Molecules	Partially Characterized Molecules	0.474223	0.26897	-0.293693	0.00628034	0.19786	0.0094898	-0.0978067	-0.203757	0.268037	0.238157	0.0690289	0.132864	0.330459	-0.00786668	-0.154163	0.267316	0.344738	0.237507	0.505796	0.0887756	0.193383				0.505796
100022008	bilirubin degradation product, C17H20N2O5 (1)**	Partially Characterized Molecules	Partially Characterized Molecules	0.415785	0.296568	-0.364718	-0.0577889	0.150536	0.0355354	-0.0390487	-0.155017	0.182432	0.0762349	0.00649173	0.0983183	0.206666	-0.257259	-0.0988858	0.262902	0.192357	0.168312	0.296388	0.0819158	0.189908				0.415785
100022009	bilirubin degradation product, C17H20N2O5 (2)**	Partially Characterized Molecules	Partially Characterized Molecules	0.448043	0.29112	-0.386323	-0.0949278	0.185576	0.098666	-0.0448827	-0.19817	0.190449	0.0995353	0.0598935	0.119988	0.195781	-0.202955	-0.145349	0.33894	0.226427	0.164813	0.321902	0.0411233	0.201216				0.448043
100022013	tetrahydrocortisol glucuronide	Corticosteroids	Lipid	0.146001	0.0159389	-0.182226	-0.0142677	0.0708488	-0.0991334	-0.118995	-0.383463	0.287848	0.423169	0.273639	0.11119	0.43711	-0.0161148	-0.0666	0.0209195	0.349051	0.277749	0.0138869	0.241515	0.0756102				0.43711
100022014	bilirubin degradation product, C16H18N2O5 (3)**	Partially Characterized Molecules	Partially Characterized Molecules	0.261417	0.105022	-0.363856	-0.0983104	0.10652	-0.0877888	0.00908305	-0.0918802	0.136151	0.19458	0.00888784	0.112909	0.226455	0.0198429	0.0517068	0.187012	0.163301	0.338215	0.453184	0.0507019	0.120356				0.453184
100022015	bilirubin degradation product, C16H18N2O5 (4)**	Partially Characterized Molecules	Partially Characterized Molecules	0.365154	0.159797	-0.290671	-0.0345039	0.111544	-0.0949398	0.0362713	-0.186099	0.133009	0.124051	0.0588369	0.140102	0.152244	-0.160515	-0.00421748	0.278328	0.207343	0.1934	0.302011	0.0818105	0.106073				0.365154
100022041	N,N-dimethyl-pro-pro	Modified Peptides	Peptide	0.371783	0.335091	-0.503832	-0.0949017	0.149475	0.100555	-0.250677	-0.500707	0.766325	0.746814	0.436197	0.303799	0.291295	-0.0891936	-0.47096	0.148448	0.426027	0.189856	0.172228	0.46998	0.369374				0.766325
100022120	oxindolylalanine	Tryptophan Metabolism	Amino Acid	0.126664	-0.092374	0.0936343	0.0891656	0.123296	-0.0120015	-0.0343888	-0.014142	0.143555	0.154726	-0.160105	-0.0360697	0.0171982	0.175315	0.201239	-0.0625948	-0.0262069	-0.142158	0.0106835	-0.0246662	-0.11945				0.201239
100022127	tetrahydrocortisone glucuronide (5)	Corticosteroids	Lipid	0.112241	-0.12816	-0.0986649	-0.0184479	0.107337	0.165352	0.0322736	-0.259943	0.181114	0.304267	0.0152186	0.11445	0.217311	-0.219952	0.0352505	-0.0785811	0.234164	0.0823132	0.0771078	0.151993	-0.051256				0.304267
100022172	perfluorohexanesulfonate (PFHxS)	Chemical	Xenobiotics	0.0361324	0.0714639	0.0207374	0.220047	0.00814256	-0.0820656	0.0553069	0.0421187	-0.0193683	-0.0273906	-0.021075	-0.262449	0.0280518	0.136034	0.110718	0.100707	0.0566708	-0.0522417	0.070845	-0.0794832	-0.0568338				0.262449
100022475	menthol glucuronide	Food Component/Plant	Xenobiotics	0.381223	0.0500921	-0.337546	-0.228648	0.038585	0.0642824	-0.0791054	-0.118152	0.278929	0.310743	0.0629435	0.169766	0.30808	-0.122289	-0.121877	0.123026	0.431315	0.397351	0.399583	0.0809628	0.185867				0.431315
999907765	X-07765			0.0404956	-0.202197	0.251374	-0.134471	-0.323712	-0.140832	0.0937628	0.0869286	-0.082832	0.057078	-0.242771	-0.142116	-0.126698	-0.052076	0.292546	-0.0324002	-0.202236	-0.147983	-0.197153	-0.118367	-0.325914				0.325914
999911299	X-11299			0.212159	0.0319686	-0.0562903	0.140689	0.128365	0.172933	-0.153663	-0.249119	0.252775	0.187632	0.18385	0.0635276	0.138868	-0.0620603	-0.129573	0.175587	0.233487	0.025167	0.154441	0.0872774	0.195627				0.252775
999911308	X-11308			0.13317	0.0591337	-0.0649737	0.191697	0.0473288	0.0169812	-0.0638001	0.0740086	-0.0816	0.0120576	-0.206417	-0.153661	0.156504	0.172583	0.16462	0.260282	-0.0280283	-0.0591071	0.0988051	-0.0323629	-0.0372903				0.260282
999911315	X-11315			-0.0931701	-0.122395	0.0692373	0.13914	-0.0379063	0.024639	0.0789541	0.218099	-0.184843	-0.250912	-0.197647	-0.115823	-0.170714	0.096818	0.116978	0.0939373	-0.0509499	-0.0152131	0.147047	-0.2129	-0.0972447				0.250912
999911372	X-11372			0.142328	0.0611582	-0.129425	0.18644	0.105717	0.131219	-0.162236	0.135046	-0.0150108	0.023056	-0.176582	-0.0198722	0.183325	0.128897	0.117118	0.338827	0.11224	0.0702911	0.293948	-0.0821005	-0.0364342				0.338827
999911378	X-11378			0.146362	0.0388404	-0.128473	0.185315	0.138694	0.0252371	-0.104445	0.0146361	-0.0347122	0.0381679	-0.18009	-0.117935	0.263969	0.0355497	0.134422	0.143533	0.0684838	0.0938682	0.148801	0.00525734	-0.0553926				0.263969
999911381	X-11381			0.194615	0.168803	-0.100949	0.176644	0.153601	0.115942	-0.0278344	0.00206354	0.291051	0.105038	0.0841657	-8.76833e-05	-0.0053365	0.0128171	-0.0902475	0.0508834	0.111493	-0.155972	0.0688796	0.0269471	0.0985708				0.291051
999911407	X-11407			-0.132682	-0.245897	0.0375652	-0.167518	-0.199836	0.0314973	-0.132868	-0.00224117	-0.129822	-0.108072	0.0544301	-0.102608	-0.193526	-0.262163	0.0976646	0.0795905	-0.071882	0.114511	0.0897231	-0.026664	0.0330207				0.262163
999911444	X-11444			0.0661115	0.0547516	-0.201226	-0.106806	-0.0586163	-0.114738	-0.173161	-0.323107	0.268449	0.434883	0.194794	0.0460081	0.413474	-0.051261	-0.0626939	0.0289842	0.252433	0.285386	-0.0349828	0.194428	0.00864299				0.434883
999911470	X-11470			-0.0175867	-0.0811238	-0.0678372	-0.0913416	-0.123193	-0.0715069	-0.223025	-0.192215	0.125531	0.371855	0.0125907	-0.0189164	0.17843	-0.00732959	0.0649988	-0.0115885	0.130488	0.104297	-0.0227427	0.0722334	-0.206575				0.371855
999911478	X-11478			-0.185203	-0.083068	0.0440197	-0.253967	-0.21126	-0.0994191	-0.111099	0.0432467	-0.219158	-0.043667	-0.104577	-0.0737497	0.178773	-0.115127	0.214627	-0.101146	0.02049	0.260739	-0.0296317	-0.19084	0.00686926				0.260739
999911483	X-11483			0.130852	0.0149504	-0.0774693	0.194144	0.10243	0.126855	-0.263415	-0.156282	0.164707	0.159764	0.136957	0.0416884	0.133317	-0.0574328	-0.0399429	0.15123	0.242991	0.0182098	0.183256	0.00176572	0.17422				0.263415
999911787	X-11787			0.102424	0.072075	0.0258197	0.16822	0.196978	0.232222	-0.0734048	-0.0765422	0.145171	0.108805	0.00438064	0.112458	-0.0366221	0.0878991	-0.0771996	-0.0659383	-0.0337326	-0.0863208	-0.00267332	0.205141	0.12467				0.232222
999911795	X-11795			-0.238483	0.0104548	0.33809	0.0168392	-0.0491493	-0.15765	0.0944138	0.208517	-0.195471	-0.192866	-0.23421	-0.156063	-0.433599	-0.133046	0.219932	-0.154848	-0.298237	-0.297496	-0.123155	-0.07778	-0.116469				0.433599
999911843	X-11843			-0.0440031	-0.0170938	-0.0824566	0.161121	0.0165276	0.0224716	-0.207394	-0.0429809	0.159529	0.261315	-0.0665064	0.0254568	0.0391302	0.00752708	-0.0449371	-0.0338863	-0.104825	-0.0549845	0.0437694	0.075253	-0.06295				0.261315
999911847	X-11847			0.177007	0.0321084	-0.0407972	-0.230254	-0.0331336	-0.0799998	0.093043	0.0490517	0.0549289	0.0632636	-0.133459	-0.0249607	0.227435	0.0283425	0.156285	0.0953715	0.077577	0.0612361	0.162478	-0.0641375	0.0635297				0.230254
999911849	X-11849			0.152212	-0.0732715	-0.0300468	-0.050439	0.0424807	0.00736703	0.0689278	0.0259192	0.0368811	0.0947514	-0.132098	0.0196056	0.244355	0.0589083	0.129637	0.0609859	0.113697	-0.0119786	0.259466	-0.0992871	0.0201458				0.259466
999911850	X-11850			-0.0520698	0.0782571	-0.0783006	0.157485	-0.023704	-0.0301682	-0.15765	-0.0719768	0.192616	0.254667	-0.0271531	0.0470857	0.0408438	0.0330335	-0.0674005	-0.110691	-0.0857035	-0.0589364	-0.0291493	0.113038	-0.0247213				0.254667
999911852	X-11852			0.044397	0.0133176	0.0900617	-0.129719	-0.08697	-0.230412	0.0665599	-0.00289405	0.0108742	0.0539561	-0.169298	-0.0480694	0.024278	-0.0279579	0.165105	-0.207455	-0.0189212	-0.12783	-0.125263	-0.0355037	-0.264349				0.264349
999911858	X-11858			-0.0329583	-0.00862804	0.194303	0.0147742	-0.0821965	-0.213309	0.20072	0.290385	-0.110646	-0.137349	-0.216275	-0.206428	-0.00961727	-0.124751	0.249649	0.0319483	-0.0672444	-0.209211	0.037876	-0.196962	-0.186265				0.290385
999911861	X-11861			-0.0200649	-0.00234724	0.025822	0.180743	0.169017	-0.0541661	-0.0882942	0.0742779	-0.012039	-0.0240802	-0.158832	0.0241018	0.086048	0.0698099	0.0284623	-0.127881	0.0531574	-0.0984981	0.106956	-0.00422092	0.0293054				0.180743
999911880	X-11880			0.124403	0.0366688	-0.121065	0.188247	0.0915879	0.125115	-0.177686	0.134337	0.0276406	0.0330349	-0.0973475	0.0270782	0.150788	0.074513	0.120957	0.270148	0.131718	0.0820083	0.313787	-0.00684244	-0.0306298				0.313787
999911979	X-11979			0.361868	0.00280959	-0.443306	-0.0784766	0.0817941	0.0797896	-0.17749	-0.489376	0.50544	0.65568	0.33461	0.292453	0.374967	0.00324621	-0.28053	0.0367189	0.429996	0.261012	0.325374	0.266709	0.1987				0.65568
999912007	X-12007			0.038559	-0.00327223	0.0477133	0.0254282	0.0203666	0.0261636	0.0181795	-0.173332	0.222204	0.330388	-0.196269	0.0306629	0.140854	-0.129913	0.0742667	-0.0632475	0.0156545	-0.0102593	-0.0597591	0.14811	0.0282629				0.330388
999912013	X-12013			-0.109701	-0.0377696	-0.052558	0.0935815	-0.0605551	-0.0652448	-0.213437	-0.0025503	0.0606438	0.186554	-0.0770094	-0.0354502	0.0280927	0.0375234	-0.0316544	-0.0686509	-0.0847506	-0.01124	0.0189705	0.0536769	-0.0791793				0.213437
999912015	X-12015			0.438071	0.08346	-0.417769	-0.0328706	0.204381	0.205194	-0.228457	-0.5821	0.607849	0.636479	0.362284	0.349822	0.529813	-0.0448312	-0.395191	0.237497	0.470817	0.418042	0.354668	0.385152	0.383872				0.636479
999912026	X-12026			0.235379	0.140743	-0.431325	-0.214609	0.067031	-0.0192963	-0.30105	-0.589113	0.630041	0.672135	0.400489	0.281687	0.287691	-0.106136	-0.390849	-0.0833684	0.450666	0.283593	0.0215236	0.429585	0.484252				0.672135
999912096	X-12096			0.365773	0.224385	-0.493647	-0.0675429	0.23259	0.178795	-0.277855	-0.639533	0.716194	0.637612	0.44998	0.552618	0.378737	-0.234508	-0.468834	0.10213	0.518742	0.408329	0.245374	0.516704	0.412748				0.716194
999912100	X-12100			0.254977	0.154414	-0.448034	-0.184699	0.159457	0.184816	-0.253663	-0.502834	0.621894	0.544439	0.393292	0.384308	0.263613	-0.0739582	-0.485171	0.19279	0.390929	0.364642	0.132452	0.349405	0.471933				0.621894
999912101	X-12101			-0.0334061	0.105359	-0.238407	-0.339813	-0.0857644	-0.106878	-0.210458	-0.291453	0.28378	0.428722	0.140563	0.0407249	0.185285	-0.152497	-0.130658	-0.0790382	0.223151	0.247778	-0.179817	0.287884	0.280763				0.428722
999912104	X-12104			0.12415	0.25601	-0.232577	0.00320385	0.082679	-0.0662843	-0.220357	-0.43315	0.49779	0.511777	0.172472	0.278728	0.241521	-0.0645843	-0.329812	-0.236152	0.158834	0.0977231	-0.010969	0.349528	0.363844				0.511777
999912111	X-12111			-0.241432	-0.0832053	0.172845	0.0428932	-0.138663	-0.149941	-0.0959466	-0.0578331	0.022154	0.128894	-0.188822	-0.06769	-0.0662053	-0.158364	0.145471	-0.094084	-0.142163	-0.110216	-0.135221	0.0053506	-0.0671				0.241432
999912117	X-12117			0.23049	0.214187	-0.408565	-0.128003	0.119991	0.0748481	-0.264899	-0.601741	0.711366	0.686469	0.424227	0.448812	0.330261	-0.263765	-0.505763	-0.0759665	0.471681	0.277798	0.113627	0.505006	0.414018				0.711366
999912125	X-12125			0.207385	0.108892	-0.247107	-0.0166436	0.0243971	-0.0362263	-0.177731	-0.318593	0.533711	0.566435	0.272674	0.177771	0.159213	-0.103209	-0.117116	-0.0422754	0.259301	0.0661858	0.0303474	0.318579	0.0577462				0.566435
999912127	X-12127			-0.157411	-0.0389762	-0.0516393	-0.36635	-0.324063	-0.00465208	-0.0503807	-0.0349527	0.00788367	0.121396	0.122849	-0.0192186	-0.0240269	-0.262758	-0.1157	0.0119124	0.0747379	-0.0110537	-0.11556	0.00771426	-0.036309				0.36635
999912193	X-12193			0.360493	0.0545252	-0.392117	-0.00213074	0.229637	0.188067	-0.313906	-0.529276	0.578172	0.566388	0.514484	0.481425	0.372117	-0.0242889	-0.454872	0.167968	0.556066	0.362079	0.225345	0.37376	0.525997				0.578172
999912199	X-12199			0.421722	0.138661	-0.402826	-0.166149	0.196051	0.168929	-0.375474	-0.508459	0.575505	0.565453	0.413516	0.417996	0.3545	0.0314398	-0.422341	0.0622716	0.563965	0.332229	0.257198	0.3796	0.410481				0.575505
999912216	X-12216			-0.135076	-0.140243	0.249	0.0811871	-0.0868021	-0.0882682	-0.065645	0.0917897	0.0563769	0.0383544	-0.1914	-0.165762	-0.0450393	0.0193346	0.224457	-0.225064	-0.219712	-0.189419	-0.0744436	0.00289514	-0.0661089				0.249
999912261	X-12261			-0.0775152	-0.0613885	-0.054063	0.0647197	-0.052409	-0.0569116	-0.201657	-0.00833363	0.0635424	0.209638	-0.0680966	-0.0484338	0.0423639	0.110351	0.0159196	-0.0879608	-0.0755571	-0.0522238	-0.0305635	0.0376687	-0.100459				0.209638
999912283	X-12283			0.128991	0.0560267	-0.0946872	0.0429237	-0.0209102	-0.00775298	-0.215417	-0.218148	0.162851	0.260343	0.12908	0.0477331	0.226193	-0.0117553	-0.0496824	0.01979	0.184773	0.0258368	0.148274	0.0591954	-0.145193				0.260343
999912407	X-12407			0.29093	0.0405342	-0.156852	0.0346244	0.257509	0.231054	0.0252079	-0.301609	0.291616	0.223689	0.0923863	0.291133	0.246332	0.147241	-0.0767084	0.103178	0.226678	0.315661	0.141743	0.127362	0.288889				0.315661
999912410	X-12410			0.353919	0.189718	-0.541134	-0.0763248	0.26002	0.161661	-0.251594	-0.64574	0.664485	0.650099	0.445002	0.498775	0.440304	-0.185167	-0.324196	-0.0736499	0.526732	0.479245	0.212059	0.560934	0.501502				0.664485
999912456	X-12456			0.130118	-0.0874818	-0.0643609	0.00551613	0.334958	0.158051	-0.0366401	-0.246548	0.0719971	0.097199	0.136764	0.193718	0.149831	0.0126295	-0.0682386	0.181279	0.0998601	0.375434	0.227433	0.228827	0.244848				0.375434
999912462	X-12462			0.131498	-0.0899795	0.0895089	0.124094	0.102821	0.0860853	-0.126342	-0.022436	-0.0248774	0.00825874	-0.103292	0.0387321	-0.0538835	0.200351	0.0672341	0.0977838	0.225972	-0.0532071	0.0970327	-0.223942	-0.036309				0.225972
999912544	X-12544			0.352458	0.0526446	-0.485529	-0.0799998	0.203087	0.172803	-0.152266	-0.412779	0.462963	0.285239	0.320578	0.417266	0.24779	-0.164589	-0.268119	0.272868	0.403782	0.369009	0.281407	0.270739	0.349248				0.485529
999912680	X-12680			0.186089	0.117996	-0.319115	0.129278	0.15905	0.076578	-0.199555	-0.458652	0.45331	0.456519	0.185279	0.385481	0.392543	-0.134126	-0.315685	0.0962267	0.384884	0.272268	0.127446	0.408076	0.223501				0.458652
999912701	X-12701			-0.0755026	-0.118197	-0.00337853	-0.0549196	0.0200681	-0.0509166	0.116137	-0.0982161	-0.0513006	0.129802	-0.0620327	0.024076	0.175564	-0.131633	0.12804	-0.131223	-0.0890379	0.0473814	-0.213717	0.0595036	-0.138106				0.213717
999912707	X-12707			0.237118	0.0640662	-0.294138	-0.0815204	0.0446646	-0.0193985	-0.171518	-0.451003	0.522612	0.590216	0.333283	0.219392	0.335116	-0.0658464	-0.201361	0.0578502	0.407341	0.375387	0.166912	0.375621	0.33884				0.590216
999912708	X-12708			0.201478	0.0487083	-0.286381	-0.0495191	0.185246	0.0163265	-0.0656864	-0.423172	0.508326	0.611338	0.232513	0.257265	0.306647	-0.0481018	-0.0993279	-0.0402861	0.359023	0.232532	0.151004	0.30592	0.309562				0.611338
999912714	X-12714			-0.0604563	-0.00206639	-0.000274468	-0.131171	-0.0564596	-0.138941	0.0265039	-0.189638	0.107746	0.197591	-0.029441	0.078682	0.142314	-0.0723202	0.0513346	-0.0563442	-0.0773951	0.0979562	-0.0719689	0.168327	0.016624				0.197591
999912718	X-12718			-0.139912	-0.158035	0.117448	0.00313378	-0.0686037	0.0110172	-0.211949	-0.104635	0.19748	0.230229	0.0819212	-0.0195602	0.0465398	-0.0542229	0.00199145	-0.264139	0.0613849	-0.0438582	-0.0426261	0.194083	-0.0147032				0.264139
999912726	X-12726			0.138501	0.174457	-0.105433	-0.256065	-0.12312	-0.136112	0.00586849	-0.144916	0.158434	0.204601	-0.150711	0.0145128	-0.147525	-0.0182257	-0.050565	0.0760066	0.227226	0.168924	0.160209	0.0987417	0.134003				0.256065
999912729	X-12729			0.143811	-0.10409	-0.0960884	-0.126859	-0.0697751	0.0912158	-0.0379424	-0.251407	0.115287	0.272889	0.0277404	0.0129268	0.213875	-0.134579	0.0462035	0.0583543	0.295639	0.222087	0.215529	-0.0565395	0.000809733				0.295639
999912730	X-12730			0.0230095	0.0474168	0.0711318	-0.0976808	-0.0944205	0.110084	0.197349	0.131996	-0.119916	-0.057594	-0.211619	-0.195969	-0.123309	0.0785256	0.173759	0.0948646	-0.0969985	0.0147221	0.0158334	-0.0254136	-0.156201				0.211619
999912731	X-12731			0.249266	0.0854081	-0.0583066	-0.00114539	0.06765	0.0319965	0.0661878	0.0530409	0.108691	0.180301	-0.133069	-0.0429054	0.193892	0.226566	0.0224309	0.107698	0.0468374	-0.0357266	0.075566	-0.0790861	-0.0634683				0.249266
999912738	X-12738			0.149477	-0.021296	0.0337187	0.0846586	0.00499657	-0.0931777	0.296279	0.0633376	-0.106433	-0.0740826	-0.235652	-0.192358	0.0101979	0.0541498	0.123185	0.0657126	-0.0836986	-0.126987	-0.0234372	-0.0399026	-0.121501				0.296279
999912740	X-12740			-0.115908	-0.254459	0.0187393	-0.0277295	0.0711573	0.112894	0.127154	0.141064	-0.24653	-0.208874	-0.167145	-0.157292	-0.174813	-0.0700558	0.18666	0.2501	-0.182464	0.123357	0.0383083	-0.0760878	-0.273954				0.273954
999912798	X-12798			0.122533	0.0402941	-0.0204755	0.0953609	0.200792	-0.0228787	0.0461844	0.0468407	0.114594	0.0363964	0.0502864	0.022264	-0.189219	-0.0323069	0.0410447	-0.0574629	0.171775	-0.0991877	-0.0739926	0.00449126	-0.0178726				0.200792
999912812	X-12812			0.328651	0.00455369	-0.270011	-0.148033	0.0461232	0.0772064	-0.267783	-0.326419	0.365952	0.430387	0.0692503	0.194705	0.200682	0.0821121	-0.209751	0.0960583	0.512762	0.240997	0.413608	0.112894	0.202418				0.512762
999912816	X-12816			0.0909273	-0.105391	0.093323	0.0875126	-0.229112	-0.0160196	0.0720897	0.191902	-0.0128076	-0.0714975	-0.0111308	0.000257694	-0.0286567	-0.195622	0.100234	-0.15678	-0.171772	-0.148724	-0.138147	-0.0714013	-0.274052				0.274052
999912818	X-12818			-0.0763839	-0.0621693	0.0704161	-0.10899	-0.0361398	0.0485528	-0.0244823	-0.00806996	-0.00866074	0.0398392	-0.191687	-0.11366	-0.141299	-0.0948353	0.0364376	0.128336	-0.105606	0.129268	0.0453589	-0.0165498	-0.0395292				0.191687
999912822	X-12822			0.363624	0.0641292	-0.303294	-0.0743115	0.147341	0.0499518	-0.11279	-0.475826	0.508235	0.572804	0.321123	0.301088	0.404308	0.0876593	-0.16652	0.15982	0.359608	0.343887	0.136788	0.343718	0.300578				0.572804
999912830	X-12830			0.104338	-0.0845007	0.0539916	0.00469461	-0.178407	0.0306156	0.136455	0.0622328	-0.0922988	-0.0862875	-0.0201053	-0.0582461		-0.17184	0.0284623	-0.140061	-0.189848	-0.189609	-0.184945	-0.149843	-0.205138				0.205138
999912839	X-12839			0.117429	0.0061674	-0.348113	-0.192348	0.0332728	-0.00460655	0.00766339	-0.433686	0.303089	0.396848	0.28199	0.182607	0.204463	-0.3045	-0.11425	-0.071016	0.372792	0.405438	0.0168743	0.355572	0.157326				0.433686
999912844	X-12844			0.105264	0.0181419	-0.224666	0.0201393	0.0730995	-0.0103691	-0.0822643	-0.336079	0.27532	0.382875	0.237516	0.100931	0.456613	-0.0896014	-0.0700477	0.0660746	0.320927	0.299363	-0.0263451	0.252732	0.0016114				0.456613
999912847	X-12847			0.111479	-0.122294	0.0664361	-0.204255	-0.172569	-0.106724	0.324422	0.140057	-0.176505	-0.118044	-0.328161	-0.0946436	-0.0731472	-0.053562	0.204608	0.0935655	-0.0233372	0.0348836	-0.0324678	-0.329918	-0.153898				0.329918
999912851	X-12851			-0.217326	-0.185896	0.0809412	0.155126	0.163844	0.0526884	0.141119	0.166799	-0.193527	-0.278261	-0.0451785	-0.171404	-0.130236	0.0505083	0.143032	-0.0574536	-0.108248	0.00992595	-0.034369	-0.10469	-0.0171843				0.278261
999912906	X-12906			0.0346223	0.0141515	-0.0532951	-0.0305057	-0.108419	-0.0143471	-0.250173	-0.32017	0.365973	0.474304	0.0937763	0.197045	0.166209	0.0414249	-0.0970443	0.0803183	0.242692	0.0573	-0.00105504	0.166283	0.179752				0.474304
999913007	X-13007			-0.116656	-0.0819125	0.0282268	-0.0229458	0.0738913	0.0871079	0.0437335	0.0503754	-0.133642	-0.248521	0.0640643	0.0407823	-0.0458504	-0.187943	0.110524	0.0557033	-0.295137	0.0758823	0.151044	0.0157943	-0.0578615				0.295137
999913431	X-13431			0.308729	0.104227	-0.241172	0.057002	0.192602	0.0280435	-0.20607	-0.382217	0.525674	0.594573	0.183125	0.198324	0.419598	-0.0359904	-0.164847	0.0127163	0.429683	0.348375	0.12452	0.278497	0.40418				0.594573
999913507	X-13507			0.242267	-0.0102762	-0.35054	0.00430294	0.0456867	0.00443843	0.0282288	-0.489043	0.323319	0.379099	0.0254852	0.209575	0.322499	-0.174993	-0.128089	-0.0189223	0.318534	0.249673	-0.0151069	0.204426	0.143266				0.489043
999913553	X-13553			0.212843	0.0546226	-0.343314	-0.027165	0.147463	0.025769	-0.2603	-0.439265	0.542932	0.543669	0.40911	0.333606	0.409685	0.0811317	-0.377617	0.117007	0.511631	0.410197	0.271437	0.369443	0.493929				0.543669
999913658	X-13658			-0.12103	-0.0178849	0.117795	0.0635947	0.0750795	-0.0712876	0.116759	0.0814566	-0.151801	-0.113121	-0.178075	-0.124557	-0.0121721	0.0786489	0.28827	-0.0183921	-0.177822	-0.0754531	-0.0237839	0.00119056	-0.165195				0.28827
999913684	X-13684			0.101803	0.201129	-0.0130731	-0.125324	-0.0373579	0.0331761	-0.0200456	0.0502978	0.141237	0.276871	-0.101489	-0.205322	-0.153342	0.213937	0.0309366	0.0967972	0.0311903	-0.188884	0.0496865	-0.00881503	-0.149829				0.276871
999913688	X-13688			0.207887	-0.143679	-0.139639	0.0263149	0.166602	-0.0610964	-0.167821	-0.181028	0.288395	0.34969	0.125421	0.249682	0.213146	-0.077749	-0.0870733	-0.0945403	0.331053	0.139722	0.189484	0.0682178	0.090955				0.34969
999913695	X-13695			0.124943	-0.0337994	0.163398	-0.188271	-0.0240773	0.0424292	0.152516	0.0990121	-0.0152614	0.0206751	-0.147895	-0.0256018	0.0208274	-0.0102806	0.0916576	0.0797895	-0.0741848	0.107687	0.0797664	-0.0500153	-0.167588				0.188271
999913723	X-13723			-0.0198975	-0.0939422	0.0919294	-0.214076	-0.229318	-0.0619876	0.0126688	0.013631	-0.0302729	0.0277161	-0.176674	-0.011576	-0.0314823	-0.0838888	0.169221	0.0814934	0.0628225	0.193073	-0.0326812	-0.128182	-0.0873884				0.229318
999913726	X-13726			0.121943	-0.0518538	-0.123492	0.197372	0.112124	0.0885597	-0.219573	-0.166044	0.33325	0.435239	0.240696	0.110067	0.181069	-0.00813734	-0.111547	-0.0887558	0.219524	0.0394702	0.108439	0.276733	0.00438425				0.435239
999913728	X-13728			-0.157242	-0.048579	0.136544	-0.0335617	-0.0232356	-0.0402766	-0.055407	0.103742	-0.142902	-0.0262749	-0.191536	-0.178258	-0.149366	0.0568754	0.0645735	0.117066	-0.207934	-0.0876038	0.00545871	-0.0726972	-0.0771593				0.207934
999913729	X-13729			-0.0973727	-0.11482	0.0896934	0.121073	-0.0680306	-0.0711067	-0.194105	-0.136779	0.159005	0.210508	-0.110667	-0.0431423	0.0783425	-0.0082662	0.0768856	-0.16883	-0.0776752	-0.0369559	-0.0888329	0.083662	-0.0190888				0.210508
999913844	X-13844			0.262312	0.0601302	-0.122922	-0.0374044	0.0378119	-0.150173	-0.0389298	-0.321264	0.378436	0.485854	-0.0536138	0.00683089	0.214769	-0.0583338	-0.0830013	-0.131189	0.195622	0.00827952	-0.0421441	0.180383	0.044142				0.485854
999913846	X-13846			0.208981	-0.145577	-0.3808	-0.287506	0.16415	0.256101	-0.135719	-0.350103	0.206723	0.174695	0.259359	0.311924	0.387491	-0.260901	-0.2717	0.0275086	0.245673	0.554717	0.441654	0.18736	0.306328				0.554717
999913866	X-13866			0.0804087	0.0909096	0.0122302	-0.105672	0.0497153	-0.0652364	-0.0875286	-0.2562	0.265786	0.314525	0.141642	0.0630588	0.23289	0.127663	-0.0318647	0.135653	0.216086	0.134376	-0.0896999	0.173688	0.184802				0.314525
999914056	X-14056			-0.00763681	0.0469761	0.106359	-0.0317718	-0.129969	-0.0157363	0.0464624	0.218393	-0.195515	0.000477844	-0.156873	-0.290359	-0.218266	0.18752	0.179436	0.0594888	0.16096	-0.289825	-0.0292988	-0.205132	-0.269238				0.290359
999914904	X-14904			-0.11946	-0.0569707	0.219352	0.0918993	-0.0662241	-0.041414	0.21474	0.147427	-0.223416	-0.263359	-0.0109217	-0.0805633	-0.242993	-0.0529362	0.240772	0.0218706	-0.329335	-0.0490764	-0.022032	-0.0895706	-0.247393				0.329335
999914939	X-14939			-0.156898	-0.0508891	0.0183544	-0.228305	-0.295249	-0.142767	-0.175741	0.13771	-0.219685	-0.0336668	-0.127352	-0.0159915	0.0694548	0.0732236	0.128599	-0.0558855	-0.0137376	0.0905254	-0.00941139	-0.139186	-0.00338258				0.295249
999915461	X-15461			0.227026	0.185891	-0.346889	-0.0436576	0.0822267	0.0187175	-0.194897	-0.422165	0.570348	0.590209	0.317871	0.270527	0.275753	-0.111072	-0.1674	-0.0760601	0.316115	0.130429	-0.0253525	0.4086	0.319264				0.590209
999915486	X-15486			0.135186	0.10906	-0.438441	-0.0968179	0.0240346	-0.0283058	-0.200397	-0.45567	0.364992	0.473322	0.2671	0.29614	0.405804	-0.157093	-0.22171	0.0371717	0.366872	0.392083	0.0285988	0.280475	0.224577				0.473322
999915503	X-15503			0.346487	0.0690676	-0.466742	-0.148698	0.17183	0.287849	-0.324474	-0.557909	0.612403	0.599917	0.457019	0.416569	0.368948	-0.0898039	-0.463506	0.136449	0.544065	0.396167	0.225227	0.416395	0.511584				0.612403
999915674	X-15674			-0.0291791	-0.136455	0.0136991	0.193039	0.0663049	0.109936	-0.0334116	0.0851606	-0.159763	-0.0265786	-0.0680415	-0.0836459	0.0246153	-0.0271456	0.133856	0.107282	0.0607745	0.095518	0.0618473	-0.122005	-0.10124				0.193039
999915728	X-15728			0.104489	0.0983836	-0.127652	0.0452471	0.147118	0.144193	0.0400353	-0.138505	0.239371	0.184537	0.0444981	0.143884	0.116183	0.0472502	-0.0556007	0.0939032	0.14579	0.0979562	0.102511	0.21581	0.147029				0.239371
999915806	X-15806			-0.00166993	0.167743	-0.112791	0.158743	0.173183	0.110217	-0.0936223	-0.0330586	0.275457	0.182056	0.264038	0.210247	0.0476234	-0.0564851	-0.156996	0.0630265	-0.203824	0.039328	-0.174445	0.201319	0.0507315				0.275457
999916087	X-16087			0.232457	0.0815247	-0.269508	-0.163907	-0.0228552	-0.0585098	-0.0921584	-0.441045	0.510258	0.54753	0.239078	0.244663	0.302314	-0.238361	-0.236237	0.0166289	0.364525	0.248883	-0.0272985	0.398223	0.285686				0.54753
999916124	X-16124			0.0844712	0.0291429	-0.0100818	-0.163152	-0.141471	-0.0593379	0.0179997	0.0842316	0.0907736	0.155224	-0.146692	-0.0226296	0.0379624	0.18795	-0.0996624	0.136664	0.00046192	-0.0255384	0.217569	-0.169923	-0.113965				0.217569
999916397	X-16397			-0.0606326	0.0318471	-0.34235	-0.30446	-0.114284	-0.171537	-0.154853	-0.356084	0.28425	0.464448	0.0950734	0.109939	0.208326	-0.244166	-0.135886	-0.0676374	0.263183	0.338068	-0.0307579	0.225554	0.178726				0.464448
999916576	X-16576			-0.0570346	-0.101283	0.143431	-0.161223	-0.0554652	0.240658	-0.0487441	0.00363376	-0.131467	-0.15843	0.111625	0.0437834	-0.0370806	-0.0101557	0.0276984	0.0702801	-0.260283	-0.0935436	-0.00896655	-0.12253	-0.290216				0.290216
999916580	X-16580			-0.0981796	0.00757539	-0.242119	-0.294349	-0.171812	-0.109662	-0.200193	-0.259719	0.24687	0.41621	0.0956	0.0340132	0.128038	-0.203666	-0.0937552	-0.0762794	0.23031	0.236037	-0.0543575	0.217655	0.159225				0.41621
999916649	X-16649			0.0137601	0.113202	-0.0920292	-0.105408	0.17248	0.137281	0.191926	0.0216487	-0.0489648	-0.0676098	-0.0901555	0.109868	0.111166	-0.171112	-0.0827454	0.00578338	-0.0632046	0.0492388	-0.0715854	0.0304205	0.0240063				0.191926
999916935	X-16935			0.0632594	-0.0520621	0.0422702	0.178636	0.0475732	0.0836949	0.0347459	0.222566	-0.236516	-0.151124	-0.137692	-0.234497	-0.0907344	0.0873372	0.267914	0.147932	-0.186632	-0.0832416	0.0542674	-0.054618	-0.235788				0.267914
999916938	X-16938			0.094284	0.364185	-0.40227	0.0904786	0.146839	0.0020663	-0.147319	-0.425994	0.454497	0.466001	0.338308	0.143661	0.366634	-0.147227	-0.354487	0.117505	0.352982	0.123098	-0.00997394	0.424108	0.290441				0.466001
999917010	X-17010			0.19227	-0.0840394	-0.362999	-0.114947	0.00101354	0.111259	-0.164905	-0.24699	0.311158	0.301393	0.294281	0.174126	0.14069	-0.233038	-0.195184	0.140301	0.122793	0.293782	0.345217	0.177184	0.19347				0.362999
999917146	X-17146			-0.213751	-0.143819	0.208588	0.00872618	-0.133831	-0.0529643	-0.0544235	0.226085	-0.165734	-0.0329613	-0.198215	-0.139056	-0.241462	0.166011	0.240325	-0.0891699	-0.223193	-0.141861	-0.22137	-0.10623	-0.235504				0.241462
999917162	X-17162			-0.116218	0.0220771	-0.0619519	0.0428139	0.0291263	-0.113902	-0.176828	-0.0667324	0.110803	0.143774	-0.0308811	0.0593912	0.0839011	0.177949	0.0797899	-0.0159483	-0.0594284	0.177248	0.0965837	0.0207789	0.0711802				0.177949
999917301	X-17301			-0.0321039	0.0352086	0.0446017	-0.14788	0.030517	0.190759	0.0441471	-0.0100376	-0.0200649	-0.0581939	-0.0703684	-0.10645	-0.118949	-0.13962	0.010947	-0.00608959	0.146816	0.174834	0.0802173	0.141401	0.0683793				0.190759
999917304	X-17304			0.202375	-0.159188	-0.347014	-0.0229125	0.289663	0.163898	-0.246676	-0.318462	0.218432	0.223159	0.206836	0.263491	0.318294	-0.224983	-0.303496	-0.0333907	0.246021	0.390958	0.432073	0.132478	0.290198				0.432073
999917325	X-17325			-0.13608	-0.142968	0.154852	0.117634	0.0588942	0.0775381	-0.0658116	0.0550499	-0.116797	-0.0670026	-0.13594	-0.000517429	-0.138266	0.000802399	0.090645	-0.0831754	-0.108409	-0.0967504	-0.105677	-0.055957	-0.251291				0.251291
999917328	X-17328			0.310901	0.224791	-0.475927	-0.0517397	0.162423	0.0603241	-0.077591	-0.45113	0.475271	0.573364	0.200155	0.317545	0.465556	-0.154523	-0.135044	0.0488736	0.352321	0.346208	0.0871523	0.342509	0.253072				0.573364
999917335	X-17335			0.0522345	0.0512682	-0.372119	-0.182154	-0.090701	-0.0743951	-0.098866	-0.298715	0.283741	0.413392	0.120706	0.128142	0.281358	-0.16915	-0.0321071	0.0156256	0.291346	0.429583	0.230889	0.202544	0.170848				0.429583
999917343	X-17343			-0.098844	-0.148545	0.167546	0.0425956	0.00894974	0.123269	0.0326095	0.047745	-0.0789335	0.102654	-0.0313634	-0.145907	-0.00677478	-0.0659663	0.142387	-0.0928817	0.0823096	-0.185647	-0.113548	-0.047694	-0.1893				0.1893
999917346	X-17346			0.1757	-0.150716	-0.281156	-0.184431	-0.0408999	0.0589006	-0.228072	-0.33861	0.339628	0.441786	0.20662	0.202666	0.230305	-0.121402	-0.187243	0.094465	0.381274	0.326298	0.224747	0.0906093	0.247373				0.441786
999917348	X-17348			0.0487498	-0.0335341	-0.147992	-0.231123	0.11355	0.0904785	-0.16055	-0.36177	0.300099	0.225147	0.191418	0.181391	0.0221757	-0.273685	-0.127013	0.121801	0.160925	0.0947798	0.000865124	0.220591	0.354505				0.36177
999917351	X-17351			0.124259	0.00311303	-0.0821001	-0.0579121	-0.0397259	0.0345154	-0.0340834	-0.183126	0.154166	0.241615	0.100819	0.0933278	0.125443	-0.0581193	0.00521418	0.136282	0.0698165	-0.0275	-0.0334276	0.14106	-0.0857211				0.241615
999917355	X-17355			0.0240779	-0.0539866	0.0821611	-0.0727665	0.105636	0.181339	-0.0561872	-0.0441652	-0.0521689	-0.038127	0.0784105	0.164696	0.159442	0.12888	0.0284623	0.140061	-0.134159	0.113273	0.138152	0.113965	-0.0944285				0.181339
999917357	X-17357			0.118845	0.00192947	-0.263162	-0.00865934	0.0520535	0.0444546	-0.107661	-0.243452	0.32494	0.412594	0.205632	0.114644	0.392182	-0.0392758	-0.0952753	0.105298	0.294692	0.216418	-0.0296085	0.197968	0.0670405				0.412594
999917361	X-17361			0.217322	0.0610127	-0.216228	-0.295369	-0.132331	0.0349492	-0.133923	-0.108309	0.171747	0.209382	0.13021	0.180979	0.231039	0.188141	-0.181241	0.294049	0.159629	0.274544	0.377047	-0.0578607	0.202695				0.377047
999917365	X-17365			0.109869	-0.0747818	-0.199803	-0.230787	-0.240456	-0.0460972	-0.204958	-0.0625855	0.126048	0.222958	0.00317325	0.0465775	-0.0227774	0.16647	0.0188497	0.290552	0.140955	0.209783	0.158049	-0.11057					0.290552
999917367	X-17367			-0.0516108	-0.10476	0.0942192	0.236897	0.177949	-0.0160196	-0.099594	0.0204854	-0.0200047	0.0580756	-0.105911	0.034274	-0.0106914	-0.055557	-0.00519678	-0.116171	-0.00826836	-0.205818	-0.0210335	0.0592674	-0.0571587				0.236897
999917398	X-17398			-0.0321039	0.0352086	0.0446017	-0.14788	0.030517	0.190759	0.0441471	-0.0100376	-0.0200649	-0.0581939	-0.0703684	-0.10645	-0.118949	-0.13962	0.010947	-0.00608959	0.146816	0.174834	0.0802173	0.141401	0.0683793				0.190759
999917438	X-17438			0.194265	-0.0609136	-0.193497	-0.00619704	0.189089	0.275003	-0.0440632	-0.208135	0.261727	0.173216	0.122494	0.193028	0.228949	0.00687266	-0.228647	0.0214281	0.186705	0.227291	0.369594	0.175475	0.189237				0.369594
999917653	X-17653			-0.0295878	0.000919888	-0.105089	-0.104168	-0.0957698	-0.0955769	-0.15783	-0.0875971	-0.0162753	-0.00121071	-0.169751	-0.00526971	0.0659812	0.0206711	0.0982058	0.0507099	-0.0564359	0.0795485	0.0430025	0.00624458	0.121647				0.169751
999917654	X-17654			0.072769	0.0928543	-0.0563905	0.171915	-0.049058	-0.167845	-0.128776	-0.107368	0.0798021	0.0444414	-0.136429	0.0114731	0.226826	0.00699992	0.0617949	-0.0378321	0.0472323	0.048296	-0.0409727	0.127176	0.161173				0.226826
999917655	X-17655			0.0613937	-0.0621349	0.121776	0.0532163	-0.124566	0.0288516	0.0958937	0.232868	-0.0664419	-0.100096	-0.146692	-0.0125232	-0.0663653	0.0584113	0.0815008	-0.0121792	-0.0816443	-0.227786	0.100506	-0.182066	-0.209511				0.232868
999917673	X-17673			-0.0453398	-0.0549866	-0.00183306	-0.0229321	-0.0622832	-0.10568	-0.117468	-0.0527036	0.0752527	0.203202	-0.108519	-0.049465	-0.0987021	-0.14499	-0.0750365	0.119565	-0.0262139	-0.046302	0.0343099	-0.0393467	-0.107453				0.203202
999917674	X-17674			0.0413164	0.0786726	-0.1346	-0.0831777	0.0248947	-0.120719	-0.0270775	-0.191337	0.286575	0.325781	0.0666329	0.147313	0.312014	-0.0452538	-0.0534777	-0.0707862	0.212801	0.130348	0.0341408	0.142946	0.118405				0.325781
999917676	X-17676			0.347249	0.0841966	-0.225749	0.10098	0.109774	0.0852796	-0.244944	-0.409626	0.612939	0.576529	0.420912	0.260619	0.156255	0.073325	-0.336097	-0.0164981	0.341211	0.0504053	0.0964846	0.344723	0.277519				0.612939
999917685	X-17685			0.113773	-0.172839	0.0311538	-0.109425	0.037342	0.186816	0.0596753	-0.0823819	0.0199621	0.114691	-0.0712968	0.036507	-0.000326537	-0.174144	0.0368423	-0.0579514	-0.0376001	-0.0691147	0.0471779	0.0958864	-0.14735				0.186816
999917690	X-17690			0.0366022	-0.0659995	0.20794	-0.0404239	-0.131295	-0.0856311	0.281235	0.198413	-0.138449	-0.124136	-0.246527	-0.0759238	-0.120786	-0.0334914	0.115295	0.00171958	-0.192237	-0.0547866	0.0153652	-0.195729	-0.246988				0.281235
999918240	X-18240			0.198021	0.12299	-0.26861	-0.222841	0.00461356	-0.013	-0.0733186	-0.357784	0.340571	0.421978	0.128256	0.0328298	0.219634	-0.131097	-0.154649	0.0425572	0.34355	0.21906	0.289839	0.181379	0.122275				0.421978
999918345	X-18345			0.45702	0.123058	-0.387993	-0.050246	0.268371	0.164568	-0.0250484	-0.56294	0.585087	0.382701	0.403686	0.434524	0.366138	-0.0693285	-0.377364	0.0791703	0.38678	0.334993	0.201964	0.403897	0.557652				0.585087
999918779	X-18779			0.122233	-0.0256097	0.00285638	-0.274128	-0.138616	-0.198612	0.155055	0.132791	-0.0022949	-0.155229	-0.19286	-0.068965	-0.0680493	-0.254023	-0.0131962	-0.0177605	-0.181667	0.0396897	0.0212093	-0.00124477	0.150567				0.274128
999918886	X-18886			0.00630412	-0.0807021	-0.123674	-0.147685	-0.148426	-0.0927678	-0.207497	-0.337875	0.248029	0.505109	0.0742052	0.0990278	0.193534	-0.139409	0.0336942	-0.0738077	0.3815	0.218855	0.00291973	0.157779	0.0233932				0.505109
999918887	X-18887			0.311332	0.114279	-0.400466	-0.179523	0.167354	0.131269	-0.00607024	-0.589762	0.5529	0.531118	0.371889	0.383077	0.356925	-0.187419	-0.290842	0.0883952	0.422648	0.444534	0.0347657	0.443052	0.35258				0.589762
999918888	X-18888			0.0381844	-0.0676802	-0.0951789	-0.085249	-0.107473	-0.114428	-0.215039	-0.101747	0.129585	0.25986	0.12414	-0.0306066	0.247592	-0.0569749	-0.077812	0.0407101	0.202037	0.229889	0.198487	-0.0252148	0.00462842				0.25986
999918899	X-18899			0.0972062	-0.158664	0.168246	-0.153915	-0.225956	-0.0409962	0.259597	0.204081	-0.232317	-0.278302	-0.294618	-0.145069	-0.30357	-0.0704031	0.408633	0.0913507	-0.310114	-0.0815878	-0.0438996	-0.251804	-0.243916				0.408633
999918901	X-18901			0.0156843	0.038004	0.00324709	-0.153913	-0.127363	-0.136752	0.049624	-0.0471694	0.1162	0.0767126	-0.0433729	-0.0932032	-0.0145856	-0.116691	0.0906597	0.0730808	-0.139863	0.0925159	-0.0336251	0.0221084	-0.043004				0.153913
999918913	X-18913			0.0929716	-0.27144	-0.142335	-0.0596578	0.155125	0.269558	-0.0735482	-0.178413	0.110841	0.172414	0.217564	0.132474	0.345216	-0.128299	0.0850661	-0.0172108	0.209959	0.436829	0.235908	0.113997	0.123125				0.436829
999918921	X-18921			-0.139621	-0.10623	0.0188858	-0.146897	-0.278084	-0.108931	-0.138631	0.0796494	-0.244919	-0.0947007	-0.156889	-0.17767	0.124143	-0.100944	0.169754	-0.0477226	0.0990097	0.280774	0.156443	-0.296717	-0.14248				0.296717
999918922	X-18922			-0.0489427	-0.0699853	0.0121587	-0.126717	-0.122643	-0.105655	-0.0245692	0.0301485	0.0233644	0.188056	-0.0454184	-0.0942639	0.0812115	-0.0182228	0.155648	0.208596	0.071804	0.0342157	0.105646	0.0221918	-0.134056				0.208596
999918935	X-18935			0.0164141	-0.0862603	0.0687889	0.0716974	-0.0425961	-0.123172	-0.0938252	-0.136796	0.167044	0.310606	0.0473509	-0.00773075	-0.00129025	-0.00523726	-0.0020282	-0.0529017	0.096282	-0.12379	0.128948	0.0282927	-0.174524				0.310606
999919141	X-19141			0.293028	0.0549665	-0.0775626	0.0513324	0.103154	0.0230772	0.14158	-0.44316	0.409135	0.355004	0.169067	0.210464	0.224135	-0.3292	-0.128112	-0.289015	0.34953	0.0730364	-0.13775	0.361846	0.168307				0.44316
999919299	X-19299			0.243064	0.0782598	-0.0844618	0.183974	0.21521	0.122965	-0.106	-0.237223	0.346927	0.185276	0.308646	0.296894	0.184793	0.185374	-0.200224	-0.0359714	0.324261	0.080241	0.078557	0.225561	0.249573				0.346927
999919438	X-19438			-0.0753017	0.0894584	0.130666	0.0230774	-0.0353693	-0.0939989	-0.0794229	0.130877	-0.145318	-0.199028	-0.0553497	-0.151202	-0.311859	-0.132468	-0.00172108	-0.180573	0.0963741	-0.335148	-0.135918	-0.0885273	-0.113678				0.335148
999921258	X-21258			0.258069	0.0920881	0.0407026	-0.0753598	-0.00535115	-0.00592285	0.154641	0.0729232	0.0225083	0.00857426	-0.277891	-0.0311768	0.119317	0.0567056	0.0589369	0.0760235	0.0889156	-0.0194044	0.0663056	-0.139703	-0.0428365				0.277891
999921286	X-21286			-0.115429	-0.0496096	0.0720305	0.0622207	-0.0196447	0.18165	-0.173234	-0.0532889	0.0262775	0.0925651	-0.0316387	-0.0019439	0.122426	-0.129774	0.023766	-0.104707	-0.0327515	-0.0119294	0.0624896	0.0924959	-0.105252				0.18165
999921310	X-21310			-0.123193	-0.147308	0.208814	0.11416	-0.0693631	0.0561249	-0.195592	0.0112095	0.100834	0.180233	-0.113431	-0.0548916	0.0616709	0.037425	0.157495	-0.227534	-0.121238	-0.130742	0.00547414	0.0745519	-0.184341				0.227534
999921315	X-21315			-0.0130761	-0.0409726	-0.0264781	-0.063075	0.0657915	0.00153875	0.0480264	-0.0410855	-0.0328012	0.114436	-0.0898273	-0.0418518	0.0316969	-0.0755982	-0.0380737	-0.0531967	-0.033632	0.0593615	0.123614	0.0507305	-0.00556484				0.123614
999921319	X-21319			-0.282283	-0.0898162	0.093765	-0.267138	-0.341163	-0.167912	-0.06028	0.151332	-0.324823	-0.131861	-0.215712	-0.189611	0.0455373	-0.181574	0.286977	-0.0952259	-0.116451	0.100905	-0.156237	-0.251576	-0.175344				0.341163
999921339	X-21339			-0.0778123	0.0276488	0.131268	0.204955	-0.0056718	-0.0931827	-0.0771348	0.288617	-0.120756	-0.124336	-0.313419	-0.206682	-0.0738295	0.142218	0.237902	0.0768886	-0.273702	-0.132962	0.071364	-0.106858	-0.128254				0.313419
999921353	X-21353			-0.0922708	-0.106611	-0.10637	-0.0704117	-0.202312	-0.0946687	0.0372718	0.0194483	-0.117714	0.00148928	0.00721329	-0.135909	0.151053	-0.0162312	0.025916	-0.053624	0.133666	0.199749	0.0986582	-0.0254676	-0.121037				0.202312
999921364	X-21364			0.046189	0.0296847	-0.0715817	-0.0692079	0.0439579	-0.0239888	-0.195107	-0.304033	0.207469	0.406082	0.17447	0.0242024	0.312321	-0.0119811	-0.112521	-0.0852939	0.270205	0.197129	0.00676548	0.177939	0.202849				0.406082
999921383	X-21383			-0.137376	0.0244037	0.0612706	0.0420544	-0.0493071	-0.0985508	-0.0994831	0.173559	-0.0359438	0.0607842	-0.236751	-0.0823419	-0.0921048	-0.22006	0.109512	-0.168204	-0.166928	-0.118061	-0.0432208	-0.0177629	-0.250699				0.250699
999921410	X-21410			0.159332	-0.00409068	-0.131001	-0.128558	0.0186685	-0.10434	-0.100502	-0.192682	0.222721	0.33148	0.121699	0.152045	0.331869	0.0360754	-0.14412	0.0844106	0.123657	0.103418	0.0882067	0.185334	0.0921215				0.331869
999921441	X-21441			-0.113678	-0.00651976	-0.0760782	-0.0180577	0.0340061	0.0942995	-0.0710804	-0.0988842	0.017201	0.194645	0.0134932	-0.123157	0.250248	0.0293053	-0.0500649	0.116512	0.213139	0.125646	-0.0166572	-0.0537189	-0.00116925				0.250248
999921442	X-21442			-0.115332	-0.0606728	0.162337	-0.101833	-0.196538	-0.00511145	0.0936968	0.159678	-0.185116	-0.192813	-0.214754	-0.242204	-0.263404	-0.119706	0.234797	-0.207472	-0.172413	-0.0965363	-0.199848	-0.0601174	-0.15522				0.263404
999921467	X-21467			0.225259	-0.00767883	-0.272283	-0.0445722	0.296079	0.111377	-0.1793	-0.36275	0.358071	0.33575	0.260449	0.306981	0.0664028	0.152682	-0.312212	0.315462	0.209428	0.180425	0.431628	0.247152	0.303563				0.431628
999921470	X-21470			0.198218	0.065617	-0.295097	-0.179907	0.139117	0.0488085	-0.177281	-0.365632	0.312113	0.435795	0.252927	0.219909	0.305895	0.0807779	-0.307173	0.227324	0.311847	0.331601	0.269681	0.273788	0.331952				0.435795
999921471	X-21471			0.131057	-0.0354823	-0.165309	0.0875814	0.290571	0.242168	-0.109387	-0.134383	0.152898	0.157684	0.18544	0.173237	-0.0239057	0.268757	-0.185524	0.427715	0.167738	0.122552	0.525001	0.0914051	0.174047				0.525001
999921607	X-21607			-0.0217163	-0.0175674	0.0394705	0.115062	-0.0268108	-0.0699247	-0.162621	0.0295194	-0.0665663	-0.0168283	-0.0854198	-0.0125469	0.107553	-0.0385948	0.0454224	-0.0846298	0.321233	0.150585	0.209708	-0.108873	-0.0239495				0.321233
999921661	X-21661			0.0517124	-0.0151159	0.0729619	-0.0566861	-0.00661381	-0.0144552	0.17183	0.205986	0.00371031	-0.103999	-0.0508969	-0.0872586	0.0835457	-0.0895143	0.133068	0.0675786	-0.0202871	-0.109333	0.21043	-0.202637	-0.0869616				0.21043
999921733	X-21733			-0.0192771	0.0934965	-0.0019924	0.0776983	0.125109	0.209602	-0.0385057	-0.0198139	0.0150368	0.0179592	-0.113716	-0.0324789	0.00558626	-0.198192	0.0738867	-0.0689306	-0.0551664	0.0340774	-0.0142201	0.11944	-0.046207				0.209602
999921736	X-21736			-0.0218832	0.00397272	-0.138274	-0.258223	-0.18126	-0.129472	-0.147964	-0.229005	0.319496	0.371922	0.131682	0.0563565	0.0120387	-0.135882	-0.076273	-0.107778	0.148236	0.0941757	-0.0942027	0.261043	0.229588				0.371922
999921742	X-21742			-0.0684188	0.145438	-0.0533567	-0.0192365	-0.0862683	-0.0748039	0.0335674	0.08882	0.0210217	-0.0188558	-0.183979	0.054307	-0.0606118	-0.0580117	-0.122635	0.00430855	0.113275	0.0918189	0.0323169	0.0718623	0.110082				0.183979
999921752	X-21752			-0.144094	-0.00841003	0.0722129	0.0818809	-0.121768	-0.164612	-0.0755861	0.14895	-0.0712678	-0.0969326	-0.0270976	-0.169824	-0.0340643	0.104179	-0.0801282	0.0921328	-0.14244	-0.184682	-0.0944868	-0.148239	-0.055323				0.184682
999921796	X-21796			0.348315	0.109582	-0.384748	-0.137819	0.144468	-0.03168	-0.0768771	-0.0915128	0.341546	0.279188	0.244055	0.313548	0.184337	0.0468729	-0.406184	0.214112	0.333038	0.131922	0.420583	0.0370038	0.23961				0.420583
999921803	X-21803			-0.00858657	0.0331535	0.0538321	-0.0876974	-0.164135	-0.259703	-0.0532732	0.104728	-0.048022	0.0919726	-0.207885	-0.102849	-0.185669	0.00178067	0.0813721	-0.0965335	0.0474889	-0.0415331	0.0111345	-0.173768	-0.083453				0.259703
999921807	X-21807			0.23742	0.0533752	-0.310759	-0.146162	0.0909838	0.0755676	-0.172488	-0.299314	0.24706	0.305783	0.189127	0.154443	0.321735	-0.163076	-0.227404	-0.0104202	0.338804	0.276208	0.238548	0.08836	0.255097				0.338804
999921815	X-21815			0.293297	0.381402	-0.216599	0.214327	0.36867	0.0841422	0.0542425	-0.285226	0.369175	0.327413	0.0462768	0.221727	0.313342	0.196275	-0.155625	-0.0765854	0.371649	0.0218009	0.0393645	0.249804	0.122471				0.381402
999921816	X-21816			0.433217	0.20907	-0.548817	-0.181771	0.215626	0.220151	-0.165831	-0.608157	0.636906	0.453835	0.428985	0.487504	0.352474	-0.0214697	-0.536924	0.22848	0.475299	0.389587	0.309412	0.384635	0.579455				0.636906
999921821	X-21821			0.194115	-0.00633823	-0.159619	-0.12741	0.00441419	-0.001854	-0.0805724	-0.263123	0.243982	0.359518	0.155531	0.0889544	0.112261	-0.006427	-0.0446962	0.12676	0.142267	0.00486641	0.0372248	0.221149	0.0569391				0.359518
999921830	X-21830			0.0986393	-0.0410758	-0.168069	-0.12249	-0.24522	-0.127986	-0.150876	-0.0799052	0.226073	0.347897	0.135049	0.0231101	0.060168	0.0727694	0.0339887	0.0185328	0.0110138	0.0336239	0.0454546	0.124499	-0.217472				0.347897
999921831	X-21831			0.136858	0.0877036	-0.261403	-0.219055	2.62453e-05	0.000473942	-0.0708454	-0.234523	0.127169	0.10409	0.119837	0.173589	0.271018	-0.0426686	-0.212448	0.157994	0.13343	0.341384	0.384038	0.0352726	0.295838				0.384038
999921834	X-21834			0.0156486	-0.0434612	0.15788	-0.0594418	0.00943374	0.210466	0.0786543	0.0387825	0.0446816	0.0124887	-0.101089	-0.0506056	-0.0320908	0.0393077	0.102152	-0.052056	0.0492704	-0.024625	0.139889	-0.105427	0.00913767				0.210466
999921840	X-21840			0.234908	-0.002953	-0.327392	-0.331758	-0.0844999	0.0654724	-0.261033	-0.237638	0.240054	0.265217	0.134773	0.20692	0.293169	0.0679828	-0.193101	0.304441	0.23785	0.406848	0.388382	-0.0124649	0.355864				0.406848
999922143	X-22143			0.300628	0.124515	-0.201976	-0.0747399	0.142724	0.1116	-0.13969	-0.327277	0.449763	0.503064	0.283645	0.231538	0.365396	0.00772525	-0.169036	0.111522	0.213282	0.148673	0.121018	0.326277	0.241607				0.503064
999922508	X-22508			-0.0859255	-0.00618	0.0991289	0.0603808	-0.0445138	-0.0750937	-0.144199	-0.166678	0.259133	0.391281	0.134553	-0.0599877	0.0325406	0.0583253	0.0251415	-0.255657	-0.0133843	-0.0993205	-0.0515358	0.228087	-0.0331305				0.391281
999922509	X-22509			0.0331739	-0.0633755	0.0774661	0.119713	-0.143195	-0.0541661	-0.0113517	0.191929	0.0478482	-0.0295395	-0.00389587	0.0397352	-0.0325823	-0.10203	0.106127	-0.0791647	-0.0727524	-0.0478351	-0.0326317	0.0167654	-0.179089				0.191929
999922520	X-22520			-0.306409	-0.196165	0.126664	0.0961736	-0.0876556	-0.0395977	-0.00865838	0.177382	-0.147554	-0.11996	-0.061897	-0.0909849	-0.171219	-0.131234	0.0629823	0.162179	-0.401303	-0.0776328	-0.0164972	-0.0861934	-0.298971				0.401303
999922776	X-22776			0.0155067	-0.0912741	-0.0253103	-0.170335	-0.0777859	0.00400635	0.270891	0.238555	-0.154823	-0.226719	-0.0667814	-0.145449	-0.212922	-0.0776843	0.0880453	0.0976649	-0.160882	0.103856	-0.0264956	-0.0930675	-0.0300231				0.270891
999922834	X-22834			-0.230819	-0.102083	0.163087	0.0245191	-0.0570766	-0.00756802	-0.0085187	0.0168382	-0.0852018	-0.00152283	-0.198485	-0.10533	-0.00663681	-0.0480935	0.100663	0.128986	-0.265144	0.10774	0.0535139	-0.0898453	-0.0618477				0.265144
999923587	X-23587			0.0706726	-0.0866947	-0.0464992	0.017786	-0.064319	0.0868737	-0.222608	-0.0274476	0.191741	0.296053	-0.0905806	0.0140736	0.0164579	0.200707	-0.0183711	0.0312037	-0.00464539	-0.0537899	0.131128	0.132548	0.0244397				0.296053
999923593	X-23593			0.130081	0.353398	-0.213295	-0.11211	-0.00749989	-0.137542	-0.139929	-0.252716	0.424962	0.439194	0.23195	0.0838492	-0.0924657	-0.0339562	-0.352745	-0.0185811	0.251255	-0.101047	-0.0982371	0.304951	0.289031				0.439194
999923639	X-23639			-0.245365	-0.149396	0.330833	0.0254588	-0.257075	-0.189599	0.099965	0.208362	-0.324712	-0.235155	-0.489403	-0.33342	-0.26895	-0.0451374	0.315133	-0.211901	-0.25271	-0.292538	-0.319378	-0.0755927	-0.378916				0.489403
999923641	X-23641			0.453627	0.189149	-0.415915	-0.1562	0.123663	0.158873	-0.154665	-0.557543	0.610165	0.573899	0.417299	0.368536	0.339547	-0.0601185	-0.392242	0.0942931	0.510347	0.240423	0.214431	0.362789	0.448031				0.610165
999923644	X-23644			0.085684	-0.156354	-0.0170689	0.0302714	-0.0701479	0.0731432	0.0417828	0.040557	0.019217	0.112533	-0.215235	-0.0296473	0.191822	-0.11705	0.0845919	0.0270771	0.0257596	0.0289333	0.165733	-0.0952213	-0.246599				0.246599
999923648	X-23648			0.252288	0.0883251	-0.252675	-0.0594644	0.0522979	0.0424316	-0.142223	-0.438126	0.498642	0.547023	0.200078	0.226795	0.287891	-0.116052	-0.227176	0.00547499	0.334154	0.208194	0.0374822	0.296542	0.206358				0.547023
999923654	X-23654			0.33844	0.0941264	-0.234021	0.116529	0.253832	0.120474	-0.132283	-0.418938	0.521716	0.456429	0.226277	0.393626	0.267913	-0.0826215	-0.187671	-0.0469918	0.343524	0.114222	0.130327	0.386435	0.211235				0.521716
999923655	X-23655			-0.0960667	0.25114	0.0511436	-0.158369	-0.0806764	-0.103186	0.0508374	0.051179	0.0444212	-0.0896983	-0.110198	-0.133522	-0.116656	-0.126303	-0.0155274	0.0833648	-0.12331	-0.0650547	-0.2905	0.0179803	0.0204113				0.2905
999923659	X-23659			0.256984	0.212949	-0.366722	-0.164987	0.138699	0.177347	-0.300166	-0.576867	0.661663	0.679064	0.366378	0.332774	0.362895	-0.0372138	-0.441546	0.0209197	0.392472	0.213006	0.0627398	0.495297	0.412866				0.679064
999923662	X-23662			0.0321718	-0.0385353	0.0602486	-0.0663227	0.0130397	0.113599	0.0549231	-0.0425396	0.10879	0.188521	0.0503567	-0.0351251	0.0230383	-0.146829	-0.0706619	-0.176341	-0.123477	-0.0478574	-0.0231651	0.255766	-0.0233458				0.255766
999923665	X-23665			-0.0376108	0.0945092	-0.109444	-0.0193712	-0.0268133	0.110372	-0.175329	-0.107997	-0.00395393	-0.0812813	0.130289	0.0608622	0.00339485	-0.0894311	-0.200599	-0.0556665	0.219774	0.103591	0.0338641	0.0802594	0.195717				0.219774
999923666	X-23666			0.243208	0.204038	-0.349587	-0.0277259	0.0726204	-0.0352499	-0.344278	-0.449318	0.648783	0.736886	0.354698	0.235262	0.248584	-0.0562386	-0.375758	-0.0209053	0.397611	0.175277	0.142393	0.379666	0.354242				0.736886
999923680	X-23680			0.40851	0.19364	-0.472983	0.109574	0.203313	0.0568296	-0.172199	-0.504659	0.589539	0.639347	0.418506	0.335564	0.461203	-0.13453	-0.206023	0.129374	0.496402	0.399473	0.26271	0.397178	0.314337				0.639347
999923739	X-23739			0.407984	0.268752	-0.337147	0.104622	0.339095	0.199854	-0.334953	-0.487625	0.6711	0.53333	0.492187	0.385623	0.26403	0.0711842	-0.495685	0.127236	0.423536	0.134813	0.183176	0.478786	0.480368				0.6711
999923780	X-23780			-0.037942	-0.0528241	0.264368	0.0461605	-0.174746	-0.173156	0.229785	0.260773	-0.20353	-0.0873038	-0.300684	-0.204744	-0.0672948	0.0753202	0.306658	0.0431352	-0.207086	-0.153015	-0.145746	-0.105118	-0.240516				0.306658
999923782	X-23782			0.182519	0.0224867	-0.213458	-0.0237499	0.0839683	0.0750666	-0.237998	-0.422157	0.343449	0.248447	0.301418	0.303592	0.333531	-0.0229599	-0.316429	0.152394	0.477531	0.329455	0.232118	0.237574	0.453017				0.477531
999923787	X-23787			-0.24747	-0.0115195	0.187772	0.0782205	-0.0820499	-0.175017	0.0285599	0.158337	-0.114134	0.0620342	-0.107395	-0.196657	0.098511	0.095038	0.143158	0.0102902	-0.0245082	-0.00320496	-0.0601426	-0.0998741	-0.157474				0.24747
999923974	X-23974			0.0635881	0.0353898	0.205508	0.0317663	-0.0622843	-0.195842	0.155557	0.0444897	0.0683562	0.000947234	-0.00984736	-0.146921	0.0417967	0.0503421	0.00253546	0.00374368	-0.18554	-0.241474	-0.157566	-0.0922443	-0.053355				0.241474
999923984	X-23984			-0.0939461	-0.195411	0.085156	0.0166379	-0.0638698	0.0694435	-0.236542	-0.0113148	0.0130623	0.0794855	0.0939484	0.102731	0.123828	0.0513548	0.0501648	-0.166331	0.160036	0.110851	0.00513739	-0.0205424	0.0157048				0.236542
999923997	X-23997			-0.171971	-0.0268238	0.107837	0.226142	-0.0750328	-0.0334094	-0.0595635	0.0808764	0.0334247	0.190788	-0.14764	-0.0675309	0.0905191	-0.0716161	0.0957582	-0.247939	-0.0818724	-0.095922	-0.138014	0.0573252	-0.244401				0.247939
999924027	X-24027			0.0216952	0.0996187	0.0465895	0.0542524	-0.0473368	-0.106625	0.0441165	0.0137793	0.018067	-0.0636662	-0.0254113	-0.0101913	-0.259411	-0.310504	-0.00359657	0.0859781	-0.257108	-0.11993	-0.119749	-0.102306	-0.0144127				0.310504
999924035	X-24035			-0.05525	-0.10313	0.0845604	-0.0699437	-0.196902	0.0174331	-0.00868325	0.14777	-0.151669	-0.0839233	0.051715	-0.0394231	-0.0514998	0.140032	0.0303575	0.0379332	-0.127374	-0.0642951	-0.148327	-0.250638	-0.230077				0.250638
999924243	X-24243			0.0411464	0.0330552	0.122513	0.125161	0.0737798	0.0267986	-0.00845784	-0.136002	0.0840288	0.122392	-0.0280951	0.00205657	0.0157313	-0.00119494	0.202752	-0.112217	0.0891188	-0.199772	-0.163043	0.12209	-0.171878				0.202752
999924295	X-24295			-0.0113736	0.0385762	0.0752087	0.0626826	-0.0598531	0.117841	-0.0834729	0.163944	-0.162849	-0.112687	0.00186879	-0.119386	0.0681036	0.136194	-0.106687	-0.104727	0.0597444	0.0159792	0.110332	0.0245315	0.0937608				0.163944
999924328	X-24328			0.307603	0.00123541	-0.0997167	0.0985622	0.212127	0.250536	-0.29897	-0.253064	0.380885	0.377762	0.241026	0.23308	0.20871	0.169647	-0.300435	0.236958	0.337077	0.100405	0.327496	0.0145684	0.259064				0.380885
999924334	X-24334			0.211308	0.266694	-0.426092	-0.0458113	0.215616	-0.00890371	-0.293453	-0.517821	0.583474	0.726166	0.365656	0.209118	0.340159	-0.0894177	-0.301612	0.0132538	0.429678	0.244353	0.165198	0.459988	0.323613				0.726166
999924337	X-24337			0.28504	-0.0117331	-0.451382	-0.0848891	0.178084	0.240605	-0.1826	-0.446902	0.422872	0.401107	0.400836	0.318494	0.392389	-0.0363539	-0.35211	0.212057	0.451947	0.380703	0.17653	0.244191	0.465577				0.465577
999924352	X-24352			0.277482	-0.112764	-0.277061	-0.111532	0.181898	0.179738	-0.0181959	-0.270016	0.372195	0.276088	0.19155	0.221242	0.303848	-0.116867	-0.331389	-0.00750326	0.283817	0.327715	0.341618	0.215438	0.356421				0.372195
999924411	X-24411			0.16202	0.119942	-0.18806	0.0456915	0.00416511	0.0935212	-0.145149	-0.150404	0.28321	0.290819	-0.039186	0.235838	0.233571	0.0175671	-0.0275245	0.050659	0.129695	0.0812176	0.226474	0.100504	-0.0570478				0.290819
999924418	X-24418			0.142015	0.212255	-0.387683	0.0549033	0.116741	-0.0711554	-0.140373	-0.399887	0.397613	0.55512	0.21045	0.233578	0.426803	-0.087115	-0.172484	-0.0467829	0.426489	0.251962	-0.0362256	0.283868	0.130394				0.55512
999924422	X-24422			0.229725	0.272028	-0.427624	-0.136306	0.0149562	-0.0911523	-0.136456	-0.583456	0.664363	0.679725	0.349789	0.3036	0.228117	-0.235403	-0.413843	-0.0288309	0.440421	0.185555	-0.0402662	0.44962	0.366702				0.679725
999924431	X-24431			-0.18182	-0.179674	0.357748	0.0641274	-0.108494	-0.0933903	0.309439	0.271919	-0.31923	-0.296607	-0.386216	-0.292772	-0.126915	-0.0550035	0.442182	-0.192625	-0.427136	-0.233269	-0.304622	-0.127204	-0.417816				0.442182
999924432	X-24432			-0.28957	-0.0980882	0.246517	0.0649912	-0.101319	-0.13052	-0.0337756	0.407067	-0.307001	-0.400011	-0.216566	-0.154068	-0.0972205	-0.0252217	0.207791	-0.144666	-0.344953	-0.182238	-0.0875928	-0.130315	-0.148764				0.407067
999924456	X-24456			0.405877	0.215333	-0.433578	-0.0801481	0.26923	0.211939	-0.109204	-0.536703	0.557869	0.511357	0.372594	0.410427	0.318124	-0.107645	-0.403406	0.19576	0.3337	0.253018	0.0870935	0.376691	0.339894				0.557869
999924462	X-24462			0.177248	-0.0176475	-0.131934	-0.191964	-0.139287	-0.0746037	-0.0989384	-0.247825	0.331826	0.409991	0.0246001	0.0236833	0.128567	-0.022396	-0.0486639	-0.118006	0.0756425	0.155757	-0.0388073	0.171522	-0.0121995				0.409991
999924475	X-24475			-0.278908	-0.10507	0.165677	0.166071	-0.0954387	-0.10543	0.0901953	0.106027	-0.223846	-0.202612	-0.214484	-0.0989603	-0.267091	-0.0944057	0.179022	-0.128443	-0.277706	-0.147769	-0.18091	-0.149723	-0.256935				0.278908
999924489	X-24489			0.146065	0.0143058	-0.199693	-0.312108	0.0198323	-0.0249438	-0.133944	-0.221027	0.109001	0.0307756	0.166589	0.121884	0.215855	-0.105225	-0.15251	-0.0802856	0.121022	0.386466	0.320339	0.127694	0.412209				0.412209
999924494	X-24494			0.128223	0.129931	-0.242999	0.110244	0.165278	-0.0780861	-0.114523	-0.376724	0.391355	0.524851	0.29122	0.197998	0.392009	-0.135011	-0.240289	-0.0932662	0.364329	0.132711	0.00596079	0.247973	0.20056				0.524851
999924522	X-24522			-0.0669221	0.0741878	-0.230588	-0.00719248	0.125417	-0.0577023	-0.144572	-0.391741	0.445517	0.47569	0.141173	0.236314	0.247938	-0.241608	-0.172475	-0.136258	0.275789	0.283407	-0.0687266	0.372157	0.319611				0.47569
999924541	X-24541			-0.0116806	-0.00885901	0.096096	0.248047	0.195748	0.0952094	-0.0993964	-0.116698	0.102904	0.0986558	-0.050934	0.0731549	-0.0242744	-0.0249758	0.0210228	0.085121	0.00918385	-0.0090278	0.00692436	0.00990545	0.0438333				0.248047
999924544	X-24544			-0.0326953	0.0747658	-0.0372233	-0.122197	-0.0848367	-0.0669058	-0.0568252	-0.100066	0.0342217	0.230687	-0.0278824	-0.0673873	0.280668	0.116154	0.124194	0.170703	0.126562	0.209594	-0.0099059	-0.0271751	-0.0279982				0.280668
999924546	X-24546			0.0584186	-0.0957558	-0.000858953	0.00172917	0.0300065	-0.0123381	-0.09001	0.0506168	-0.0370409	0.0907047	0.0549231	-0.000695362	0.132119	0.238036	0.0138169	0.268668	0.0828373	0.151851	0.299342	-0.00564312	-0.010405				0.299342
999924549	X-24549			-0.25799	-0.209378	0.286667	-0.0105078	-0.136732	-0.0364137	0.122944	0.0839527	-0.221742	-0.0513319	-0.270069	-0.199459	-0.0432044	0.0796988	0.285665	-0.173877	-0.199723	-0.179013	-0.219566	-0.0606838	-0.295278				0.295278
999924556	X-24556			0.264377	0.0342315	-0.277819	-0.0340067	0.180244	0.110998	-0.0595916	-0.528331	0.541392	0.574528	0.293247	0.30828	0.320737	-0.19368	-0.172983	-0.0159021	0.452053	0.294995	-0.0434757	0.428966	0.292353				0.574528
999924571	X-24571			0.441423	0.227326	-0.386526	-0.048246	0.302549	0.28305	-0.0397603	-0.553125	0.568914	0.32362	0.494154	0.522533	0.368793	0.0166144	-0.509587	0.179348	0.383073	0.279849	0.216004	0.39308	0.611807				0.611807
999924575	X-24575			0.493371	0.198535	-0.432427	0.0258206	0.423289	0.292445	-0.0333505	-0.48327	0.56796	0.301817	0.540289	0.499851	0.392936	0.054782	-0.363146	0.184677	0.231386	0.372488	0.242391	0.474206	0.514043				0.56796
999924577	X-24577			0.459697	0.189091	-0.538693	-0.0637765	0.249821	0.251183	-0.271691	-0.587325	0.588669	0.422617	0.50587	0.507145	0.367255	0.03393	-0.466905	0.265386	0.427152	0.395254	0.382675	0.361482	0.580033				0.588669
999924581	X-24581			0.470301	0.182994	-0.551474	-0.0624727	0.288353	0.278012	-0.258389	-0.598554	0.5963	0.424948	0.504843	0.505411	0.419872	0.057044	-0.461206	0.247241	0.462112	0.415383	0.35309	0.365962	0.589115				0.598554
999924582	X-24582			0.491813	0.17619	-0.568017	-0.0420699	0.275836	0.26395	-0.246796	-0.598347	0.601004	0.443114	0.519702	0.537933	0.390399	0.0392483	-0.46604	0.241223	0.470091	0.406233	0.389764	0.388946	0.593868				0.601004
999924585	X-24585			0.00558241	0.15525	0.00420001	-0.106284	0.0964586	0.00145918	0.1284	-0.0128301	-0.0750834	-0.0524159	-0.0991909	-0.0995693	0.106721	0.0844006	0.00695661	-0.020458	-0.0393503	-0.0188508	-0.0741297	0.0577095	0.0472461				0.15525
999924588	X-24588			0.492435	0.180873	-0.387883	-0.0784879	0.266034	0.203971	-0.232829	-0.571832	0.715232	0.652918	0.403928	0.444036	0.415956	-0.0336005	-0.317242	0.136755	0.49324	0.260656	0.182021	0.438964	0.340352				0.715232
999924637	X-24637			0.138112	0.0203458	-0.302813	-0.0579496	0.351447	0.229824	-0.0633251	-0.360722	0.247648	0.253753	0.261952	0.267627	0.240105	-0.313027	-0.261629	-0.0103806	0.284693	0.359859	0.142557	0.271781	0.191162				0.360722
999924657	X-24657			0.124701	-0.268513	-0.0647861	-0.016612	-0.0037918	0.00980793	0.188985	-0.0912388	0.0243804	0.0927064	0.0585332	0.191914	0.0342596	-0.0933181	-0.0628385	-0.0993195	0.242228	0.0632943	0.118395	-0.0433914	0.0699137				0.268513
999924669	X-24669			0.172399	0.300844	-0.133519	0.0267566	0.175016	-0.025344	-0.09386	-0.00309037	0.183307	0.1607	0.128553	0.145024	0.0702085	0.0978672	-0.21109	0.336995	0.271715	0.212361	0.517684	0.0706508	0.162629				0.517684
999924728	X-24728			0.237474	0.256018	-0.493469	-0.229085	0.0750316	0.0632071	-0.279077	-0.613325	0.705278	0.711565	0.480825	0.367457	0.277384	-0.115952	-0.483639	0.133959	0.438916	0.222958	0.13772	0.47271	0.442013				0.711565
999924736	X-24736			-0.208265	-0.0641585	0.237588	-0.145653	-0.161333	-0.130558	0.0160643	0.141655	-0.200845	-0.12075	-0.202276	-0.138308	-0.107135	-0.0962966	0.14428	-0.270524	0.0240705	-0.0724841	-0.084355	-0.113182	-0.0215242				0.270524
999924757	X-24757			-0.16406	-0.201721	0.245802	0.181358	0.0811273	-0.0446297	-0.0585034	0.0590923	-0.121129	0.0511224	-0.130182	0.0170662	-0.0553695	-0.0141742	0.183866	-0.310805	0.020585	-0.217791	-0.171939	-0.0488813	-0.176881				0.310805
999924762	X-24762			-0.130282	-0.0679737	-0.088791	-0.326569	-0.289024	0.0252254	-0.135368	-0.120738	0.0682152	0.184031	0.193776	0.0523064	0.05868	-0.270948	-0.132505	-0.0139044	0.212933	0.0313521	-0.0787246	0.05802	0.0250553				0.326569
999924811	X-24811			0.0938578	0.114029	-0.0792177	-0.125112	-0.00176407	-0.03652	0.108811	0.0267497	0.00537255	-0.0473448	-0.175381	-0.132328	-0.049942	0.00406905	0.0506546	-0.096674	-0.169369	-0.0143869	-0.0647472	-0.0246156	-0.0427882				0.175381
999924812	X-24812			-0.0106471	-0.0584266	0.0314039	-0.0731114	0.0197023	-0.00602808	-0.154657	-0.176862	0.186113	0.283939	0.0947158	-0.0106657	-0.0201574	-0.126749	-0.0262191	-0.213164	0.163763	-0.0569512	-0.268175	0.357178	0.0839762				0.357178
999924947	X-24947			-0.132092	-0.105127	0.205648	0.0847083	-0.0460694	-0.0199039	-0.12474	0.120294	-0.11835	-0.00475122	-0.00881716	-0.193282	-0.127466	0.11629	0.0302037	0.126577	-0.0661747	-0.0691869	0.130735	-0.0883978	-0.101665				0.205648
999924949	X-24949			-0.139271	-0.0296951	0.0838276	-0.231013	-0.388201	-0.210826	-0.031955	0.164084	-0.312055	-0.128613	-0.208985	-0.276751	-0.148764	0.0107845	0.372769	0.019045	-0.217254	-0.0370057	-0.101879	-0.207785	-0.147437				0.388201
999924951	X-24951			0.0730956	0.0996418	0.00457265	0.224666	0.0717035	0.0199935	-0.0315049	0.138057	-0.0321869	0.00369615	-0.226671	-0.153735	0.14105	0.00823982	0.183172	0.288554	-0.126396	-0.0690258	0.0457625	-0.0575717	-0.129319				0.288554
999924953	X-24953			0.116514	0.250072	-0.0587126	0.137354	-0.0827757	-0.135885	-0.0144785	0.147401	-0.0669266	-0.0226927	-0.261012	-0.0792174	-0.0173686	0.0531375	0.0239609	0.115253	0.159191	-0.255092	0.0150377	-0.152024	-0.0529245				0.261012
999925217	X-25217			-0.1578	-0.0601328	0.0898534	0.0582423	-0.184252	-0.126594	0.0401956	0.209658	-0.277873	-0.214307	-0.220337	-0.252767	-0.310634	0.0444505	0.279718	0.0438977	-0.123758	-0.294308	-0.0888017	-0.196245	-0.341966				0.341966
999925265	X-25265			0.0827104	0.0940182	-0.282112	-0.218917	-0.0950042	-0.074221	-0.028133	-0.0924763	0.151762	0.136874	0.0644003	0.0843159	0.0839228	-0.208656	0.0336235	0.0976377	-0.0436137	0.314385	0.206961	-0.0714646	0.194676				0.314385
999925271	X-25271			-0.185057	-0.0790341	0.330443	-0.0625323	-0.304298	-0.214457	0.215903	0.196723	-0.278932	-0.296637	-0.407112	-0.47027	-0.222936	-0.0920006	0.289429	-0.147848	-0.217387	-0.239049	-0.217667	-0.254968	-0.136614				0.47027
999925279	X-25279			0.000862419	-0.0232561	0.0173684	-0.0994185	-0.00662611	0.135502	-0.00697725	-0.0686807	0.0108124	0.016336	-0.0147293	-0.124956	-0.0869516	-0.21815	0.0189464	-0.0771441	0.0440724	0.0522623	0.0804418	0.129749	0.0540866				0.21815
999925371	X-25371			0.232337	0.130189	-0.345312	0.0160106	0.22585	0.0631025	-0.317693	-0.490935	0.61397	0.718547	0.396553	0.409738	0.400532	-0.0148252	-0.354282	-0.0334704	0.53556	0.256757	0.21905	0.390976	0.388685				0.718547
999925417	X-25417			0.0666255	-0.0194693	0.182892	-0.0563914	0.0791274	0.0622788	0.0728138	0.0164517	0.029742	0.00945883	-0.0428145	-0.0181777	0.0823442	0.214181	0.0641233	0.068406	-0.0197267	-0.0815779	0.00804992	-0.0945115	-0.110966				0.214181
999925419	X-25419			0.0901222	0.0264274	0.0750876	0.170857	0.113197	-0.0420225	-0.0199264	-0.0343876	0.031352	0.0303117	-0.0519221	0.00948589	0.0116594	0.159752	0.0733718	0.0571964	-0.132876	-0.183915	0.0425389	-0.106217	0.015221				0.183915
999925420	X-25420			-0.104049	0.0370715	0.223876	0.0658511	-0.104432	-0.234318	-0.118043	-0.0255512	0.101811	0.0254133	-0.0902778	0.011072	-0.277448	-0.0728913	-0.0923086	0.0354996	-0.0865639	-0.316221	-0.222003	-0.0163708	-0.111537				0.316221
999925422	X-25422			0.14788	0.0959188	-0.278463	0.00253686	0.0160061	-0.0374574	-0.018202	-0.431161	0.473875	0.535846	0.25988	0.166938	0.285364	-0.215032	-0.182946	-0.10297	0.304998	0.215851	-0.0268874	0.238602	0.243535				0.535846
999925433	X-25433			0.259922	0.0264409	-0.313615	-0.0537607	0.200066	0.0590476	-0.182063	-0.289778	0.331314	0.295642	0.279287	0.28133	0.228697	0.228907	-0.228963	0.283622	0.406562	0.340175	0.426844	0.180111	0.403293				0.426844
999925468	X-25468			0.110637	-0.0220314	0.00804074	-0.0402909	-0.0023134	-0.0210681	-0.109934	-0.208117	0.188394	0.279245	0.117828	0.130043	0.139754	-0.0312046	0.0760923	-0.229938	0.185028	-0.00872618	-0.074539	0.112271	-0.120657				0.279245
999925503	X-25503			-0.0793784	-0.0167762	0.00451449	0.0855002	0.144846	-0.0462598	-0.0589233	0.157994	-0.134778	-0.16101	-0.154235	-0.0738907	0.0956709	0.108547	0.131227	-0.00831226	-0.140909	-0.0321674	0.186389	-0.132975	-0.0347283				0.186389
999925519	X-25519			0.248503	0.122588	-0.173118	0.0921588	0.271781	0.248471	-0.0419786	-0.295732	0.257971	0.196999	0.203241	0.134514	-0.0315764	0.242729	-0.185487	0.049915	0.238632	-0.180141	0.0188209	0.2992	0.0973181				0.2992
999925520	X-25520			-0.254704	-0.194571	0.340558	0.0412942	-0.148661	-0.115586	0.0359344	0.102691	-0.0552344	-0.0396762	-0.234327	-0.137252	-0.0867746	-0.0925179	0.310093	-0.0141169	-0.354516	-0.131135	-0.126706	-0.190078	-0.217653				0.354516
999925790	X-25790			0.215925	0.300469	-0.493534	-0.147887	0.0816933	-0.0164898	-0.29561	-0.54832	0.687544	0.732925	0.398367	0.32792	0.28955	-0.213154	-0.487913	0.0830578	0.432516	0.26523	0.143243	0.434992	0.41153				0.732925
999925810	X-25810			0.00487354	-0.00871823	-0.0896613	-0.0417855	-0.0229024	0.0771087	-0.0651301	-0.309746	0.269279	0.411949	0.0422265	0.0158946	0.163029	-0.100105	-0.019411	-0.138162	0.107965	0.0699239	-0.224559	0.267287	0.0809696				0.411949
999925948	X-25948			0.392233	0.278646	-0.408227	0.00183948	0.318816	0.270629	-0.226259	-0.530537	0.597328	0.537296	0.496233	0.505933	0.321214	0.0361184	-0.472464	0.239234	0.515892	0.412056	0.292831	0.47182	0.395807				0.597328
999925957	X-25957			0.191489	0.038705	-0.228256	-0.00826149	0.136558	0.27023	-0.211805	-0.161572	0.106259	0.0835265	0.175025	0.165927	0.106901	-0.00883426	-0.153234	0.214039	0.301312	0.215689	0.200989	0.0883744	0.178149				0.301312
999926054	X-26054			0.251021	0.0988608	-0.266537	-0.103494	0.0944367	0.0663001	-0.197768	-0.410605	0.513865	0.589875	0.284679	0.219511	0.213496	-0.0797241	-0.192279	0.0924734	0.263834	0.05178	-0.000384612	0.287888	0.132064				0.589875
999926058	X-26058			-0.0177907	0.138509	-0.0245638	0.0457663	0.0336915	0.00727882	-0.158041	-0.224628	0.294379	0.318547	0.150727	0.192815	0.199517	0.0202016	-0.16728	0.0127163	0.155045	0.141723	0.0826811	0.144337	0.0673592				0.318547
999926062	X-26062			-0.0818889	-0.0654759	0.0267964	-0.141505	-0.143772	-0.128939	-0.115746	-0.0722262	0.0574291	0.132676	-0.0820635	-0.0642783	-0.0237969	-0.283734	-0.122401	-0.0235345	0.143708	0.126544	0.15099	0.0261856	0.0761839				0.283734
999926097	X-26097			0.469755	0.181461	-0.494547	-0.111468	0.344287	0.36284	-0.326813	-0.501751	0.595711	0.498375	0.413982	0.41153	0.271694	0.162512	-0.46906	0.216341	0.442154	0.322287	0.233352	0.295396	0.472497				0.595711
999926106	X-26106			0.0857011	-0.0126256	-0.362629	-0.148029	-0.00841425	-0.112665	-0.000668982	-0.276331	0.255264	0.395527	0.103731	0.000286964	0.278409	-0.131102	-0.0579966	-0.0431184	0.336327	0.34757	0.15044	0.234298	0.175448				0.395527
999926107	X-26107			-0.113915	-0.0666982	0.00271041	-0.06473	-0.0804742	-0.204702	0.144404	0.0137198	-0.0234918	0.0950989	-0.0935892	-0.270352	0.0281115	-0.133364	0.205371	-0.214532	0.129428	0.0177475	-0.0575008	0.118946	-0.114877				0.270352
999926108	X-26108			-0.00681686	-0.189243	-0.101575	-0.116552	-0.168746	-0.0841897	0.119868	-0.098277	-0.00195905	0.0293726	0.0423758	-0.00834619	-0.106834	-0.170447	-0.0219176	-0.0184539	0.166972	0.134151	0.109151	0.0684142	0.0976353				0.189243
999926111	X-26111			0.19452	0.0620478	-0.0963524	0.0682011	0.0863567	0.103469	-0.12574	-0.190672	0.145605	0.13712	0.124343	-0.0158133	0.0914855	-0.058402	-0.0290904	0.223581	0.229926	0.0697241	0.163736	0.108885	0.185026				0.229926
999926119	X-26119			0.140657	0.0629617	-0.214201	0.0508054	0.144435	0.133272	-0.124644	-0.381348	0.41189	0.399804	0.170071	0.120931	0.183427	-0.0976416	-0.145235	-0.12332	0.101563	0.121593	-0.060047	0.330077	0.182175				0.41189
