## Supplementary material for "Molecular pathology of acute respiratory distress syndrome, mechanical ventilation and abnormal coagulation in severe COVID-19": Table S4

### Sheet: Aptamer_MWU
Caption: The table shows results of two-sided Mann Whitney U (MWU) test comparing aptamer values in EP6 subset that received mechanical ventialation (n=55) and EP6 subset that did not. The p-values were adjusted for multiple tests using Benjamini-Hochberg false discovery rate.
SeqId	Target	TargetFullName	p	FDR	sign	n
18273-14	GGE2D	G antigen 2D	2.92732e-08	0.000145927	1	55
10391-1	ANGPTL3	Angiopoietin-related protein 3	2.7591e-06	0.0045847	1	55
2953-31	Luteinizing hormone	Luteinizing hormone	2.54914e-06	0.0045847	-1	55
19311-15	CRBS	Beta-crystallin S	1.00749e-05	0.00837055	-1	55
4498-62	NCAM-120	Neural cell adhesion molecule 1; 120 kDa isoform	8.78042e-06	0.00837055	-1	55
6947-4	SIA10	Type 2 lactosamine alpha-2;3-sialyltransferase	7.36087e-06	0.00837055	-1	55
10699-52	LRP1	Prolow-density lipoprotein receptor-related protein 1	2.76887e-05	0.0116383	-1	55
10798-4	CLM2	CMRF35-like molecule 2	2.70403e-05	0.0116383	-1	55
11174-8	THS7A	Thrombospondin type-1 domain-containing protein 7A	1.64992e-05	0.0116383	-1	55
13959-7	LAP	Cytosol aminopeptidase	3.04485e-05	0.0116383	-1	55
2436-49	CXCL16; soluble	C-X-C motif chemokine 16	2.64037e-05	0.0116383	1	55
3032-11	FSH	Follicle stimulating hormone	2.51729e-05	0.0116383	-1	55
3651-50	VEGF sR2	Vascular endothelial growth factor receptor 2	3.26853e-05	0.0116383	-1	55
5452-71	ASGR1	Asialoglycoprotein receptor 1	2.97357e-05	0.0116383	1	55
13604-27	NEUL1	E3 ubiquitin-protein ligase NEURL1	5.45514e-05	0.0129495	-1	55
15559-5	ANTR2	Anthrax toxin receptor 2	4.43092e-05	0.0129495	-1	55
18880-81	Collagen Type III	Collagen Type III	4.75024e-05	0.0129495	1	55
4708-3	17-beta-HSD 1	Estradiol 17-beta-dehydrogenase 1	5.20984e-05	0.0129495	-1	55
5632-6	CRAC1	Cartilage acidic protein 1	4.75009e-05	0.0129495	-1	55
7153-66	NGRN	Neugrin	5.09017e-05	0.0129495	-1	55
9313-27	CBLN1	Cerebellin-1	3.94385e-05	0.0129495	-1	55
10842-7	GCNT4	Beta-1;3-galactosyl-O-glycosyl-glycoprotein beta-1;6-N-acetylglucosaminyltransferase 4	7.93966e-05	0.0142959	-1	55
10975-59	MUCL1	Mucin-like protein 1	7.76229e-05	0.0142959	-1	55
15419-15	MMP20	Matrix metalloproteinase-20	6.40248e-05	0.0142959	-1	55
16607-78	Gelsolin	Gelsolin	8.02978e-05	0.0142959	-1	55
2602-2	Angiopoietin-2	Angiopoietin-2	6.85474e-05	0.0142959	1	55
3284-75	BGN	Biglycan	8.02978e-05	0.0142959	1	55
3481-87	XPNPEP1	Xaa-Pro aminopeptidase 1	7.67594e-05	0.0142959	1	55
10827-67	LIGO3	Leucine-rich repeat and immunoglobulin-like domain-containing nogo receptor-interacting protein 3	9.08376e-05	0.0147718	-1	55
19575-4	EPO-R	Erythropoietin receptor	9.18609e-05	0.0147718	-1	55
6923-1	PLOD2	Procollagen-lysine;2-oxoglutarate 5-dioxygenase 2	8.88257e-05	0.0147718	1	55
17806-6	Syntenin 1	Syntenin-1	0.000102681	0.0159958	1	55
13113-7	Osteopontin	Osteopontin	0.000114696	0.017326	1	55
14587-16	GDF-11	Growth/differentiation factor 11	0.000119826	0.0175686	-1	55
10955-4	CLC10	C-type lectin domain family 10 member A	0.000177299	0.0227349	-1	55
11608-5	MLP3B	Microtubule-associated proteins 1A/1B light chain 3B	0.000233994	0.0227349	1	55
11715-1	PO2F1	POU domain; class 2; transcription factor 1	0.000229075	0.0227349	-1	55
12046-51	TADBP	TAR DNA-binding protein 43	0.00029479	0.0227349	-1	55
12457-10	MTND	1;2-dihydroxy-3-keto-5-methylthiopentene dioxygenase	0.000233975	0.0227349	1	55
13689-2	Ornithine decarboxylase	Ornithine decarboxylase	0.000226674	0.0227349	-1	55
14101-2	CNTFR alpha	Ciliary neurotrophic factor receptor subunit alpha	0.000206003	0.0227349	-1	55
14286-2	NF-ATc1	Nuclear factor of activated T-cells; cytoplasmic 1	0.000282721	0.0227349	-1	55
14314-6	PPIL2	Peptidyl-prolyl cis-trans isomerase-like 2	0.000221906	0.0227349	-1	55
14645-253	GSTA4	Glutathione S-transferase A4	0.000254596	0.0227349	-1	55
16292-288	GIP	Gastric inhibitory polypeptide	0.000210439	0.0227349	1	55
16293-1	Growth hormone-releasing factor	Somatoliberin	0.000244072	0.0227349	1	55
17161-1	OST48	Dolichyl-diphosphooligosaccharide--protein glycosyltransferase 48 kDa subunit	0.000214964	0.0227349	1	55
17329-2	BDH2	3-hydroxybutyrate dehydrogenase type 2	0.000301004	0.0227349	-1	55
17784-23	GMFB	Glia maturation factor beta	0.000189125	0.0227349	1	55
18158-45	Caspase-8	Caspase-8	0.000288712	0.0227349	-1	55
18310-26	SELW	Selenoprotein W	0.000177328	0.0227349	1	55
18830-1	Omentin	Intelectin-1	0.000181181	0.0227349	-1	55
19584-33	FGF9	Fibroblast growth factor 9	0.000229075	0.0227349	-1	55
2705-5	TECK	C-C motif chemokine 25	0.000265524	0.0227349	1	55
3168-8	ADAMTS-5	A disintegrin and metalloproteinase with thrombospondin motifs 5	0.000175426	0.0227349	-1	55
3216-2	PIGR	Polymeric immunoglobulin receptor	0.000301004	0.0227349	1	55
3837-6	ZAP70	Tyrosine-protein kinase ZAP-70	0.000162668	0.0227349	-1	55
4359-87	DYRK3	Dual specificity tyrosine-phosphorylation-regulated kinase 3	0.00025459	0.0227349	-1	55
4976-57	CRK	Adapter molecule crk	0.000294798	0.0227349	1	55
5476-66	PKC-G	Protein kinase C gamma type	0.000282729	0.0227349	-1	55
5676-54	ASIP	Agouti-signaling protein	0.000282729	0.0227349	-1	55
5927-4	WISP-3	WNT1-inducible-signaling pathway protein 3	0.000276883	0.0227349	-1	55
6974-6	HG2A	HLA class II histocompatibility antigen gamma chain	0.000300989	0.0227349	-1	55
9043-7	TFP11	Tuftelin-interacting protein 11	0.000294798	0.0227349	-1	55
9379-248	CX069	Small integral membrane protein 10	0.000282743	0.0227349	-1	55
9841-197	Multifunctional protein ADE2	Multifunctional protein ADE2	0.000294783	0.0227349	1	55
13230-174	IgG2; Kappa	Ig gamma-2; Kappa	0.000313722	0.0233419	-1	55
10344-334	IL-10 Ra	Interleukin-10 receptor subunit alpha	0.000323695	0.0233858	-1	55
7050-5	NEGR1	Neuronal growth regulator 1	0.000320349	0.0233858	-1	55
11513-92	CD38	ADP-ribosyl cyclase/cyclic ADP-ribose hydrolase 1	0.000333905	0.0237788	-1	55
10582-36	SG196	Protein O-mannose kinase	0.000355228	0.0241482	-1	55
11653-69	SC6A9	Sodium- and chloride-dependent glycine transporter 1	0.000366319	0.0241482	-1	55
13929-27	OCTC	Peroxisomal carnitine O-octanoyltransferase	0.000366346	0.0241482	1	55
13932-45	COOL-1	Rho guanine nucleotide exchange factor 7	0.000377846	0.0241482	1	55
18202-22	CD37	Leukocyte antigen CD37	0.000370158	0.0241482	-1	55
2960-66	Properdin	Properdin	0.000370167	0.0241482	-1	55
3397-7	SHP-2	Tyrosine-protein phosphatase non-receptor type 11	0.000370167	0.0241482	1	55
7210-25	Amyloid-like protein 1	Amyloid-like protein 1	0.000377846	0.0241482	-1	55
12835-101	PYDC1	Pyrin domain-containing protein 1	0.000389596	0.0243693	-1	55
13460-4	CHAD	Chondroadherin	0.000393652	0.0243693	-1	55
15333-11	SDF2	Stromal cell-derived factor 2	0.000427124	0.0243693	1	55
18194-18	FABP9	Fatty acid-binding protein 9	0.000444813	0.0243693	-1	55
18918-86	PDE4A	cAMP-specific 3';5'-cyclic phosphodiesterase 4A	0.000444803	0.0243693	-1	55
19369-17	GCNL2	Histone acetyltransferase KAT2A	0.00043144	0.0243693	-1	55
4785-30	CBG	Corticosteroid-binding globulin	0.00040589	0.0243693	-1	55
4986-59	FAK1	Focal adhesion kinase 1	0.000409994	0.0243693	-1	55
5121-3	SEM6B	Semaphorin-6B	0.000444856	0.0243693	1	55
6507-16	NCAM2	Neural cell adhesion molecule 2	0.000422798	0.0243693	-1	55
6938-21	PCDGC	Protocadherin gamma-A12	0.000418523	0.0243693	1	55
8479-4	MMP-10	Stromelysin-2	0.000401785	0.0243693	1	55
9378-6	FBCD1	Fibrinogen C domain-containing protein 1	0.000418493	0.0243693	-1	55
10815-2	HABP4	Intracellular hyaluronan-binding protein 4	0.000497157	0.025551	-1	55
13465-5	CCP1	Calcipressin-1	0.000482376	0.025551	-1	55
14662-6	MZF1	Myeloid zinc finger 1	0.000492207	0.025551	-1	55
16551-14	STA5B	Signal transducer and activator of transcription 5B	0.00049718	0.025551	-1	55
3466-8	PRKACA	cAMP-dependent protein kinase catalytic subunit alpha	0.000482365	0.025551	1	55
8597-1	TMEM9	Transmembrane protein 9	0.000472695	0.025551	-1	55
10882-12	Desmocollin-1	Desmocollin-1	0.000507292	0.0258046	-1	55
6207-10	prosaposin	Prosaposin	0.000544224	0.0274018	1	55
7952-2	VTI1A	Vesicle transport through interaction with t-SNAREs homolog 1A	0.000549686	0.0274018	1	55
8258-22	UXS1	UDP-glucuronic acid decarboxylase 1	0.000566431	0.0276829	1	55
8697-38	Glypican 1	Glypican-1	0.000566404	0.0276829	1	55
3298-52	Contactin-4	Contactin-4	0.000577848	0.0276978	-1	55
5701-81	Tetranectin	Tetranectin	0.000577848	0.0276978	-1	55
12763-69	ZN334	Zinc finger protein 334	0.000589478	0.0279862	-1	55
9926-4	S100P	Protein S100-P	0.000595362	0.0279988	1	55
11988-24	PTPRH	Receptor-type tyrosine-protein phosphatase H	0.00060732	0.0282943	-1	55
18270-10	TAF10	Transcription initiation factor TFIID subunit 10	0.000613397	0.0283128	-1	55
11967-23	RABP1	Cellular retinoic acid-binding protein 1	0.000619502	0.0283323	-1	55
3022-4	CTLA-4	Cytotoxic T-lymphocyte protein 4	0.000650824	0.0294942	-1	55
6352-8	INSRR	Insulin receptor-related protein	0.000663906	0.0298159	-1	55
13665-35	PP2A; subunit B	Serine/threonine-protein phosphatase 2A regulatory subunit B'' subunit alpha	0.0006772	0.0299395	-1	55
7140-1	ELA2A	Chymotrypsin-like elastase family member 2A	0.00069068	0.0299395	-1	55
9244-27	PPT1	Palmitoyl-protein thioesterase 1	0.00069068	0.0299395	1	55
9889-42	AF1L1	Actin filament-associated protein 1-like 1	0.000690648	0.0299395	-1	55
10534-40	PARP	Poly [ADP-ribose] polymerase 1	0.000761862	0.0321869	-1	55
7788-1	CF6	ATP synthase-coupling factor 6; mitochondrial	0.000761896	0.0321869	1	55
8841-65	CILP2	Cartilage intermediate layer protein 2	0.000761879	0.0321869	-1	55
15569-15	Collagen II	Collagen Type II	0.000792229	0.0331871	1	55
5843-60	NG36	Histone-lysine N-methyltransferase EHMT2	0.000799989	0.0332329	-1	55
4914-10	HCG	Human Chorionic Gonadotropin	0.000807803	0.0332801	-1	55
12925-105	AXIN2	Axin-2	0.000815615	0.0333266	-1	55
8007-19	Cathepsin B	Cathepsin B	0.000839881	0.0340391	1	55
15466-30	CO9A1	Collagen alpha-1(IX) chain	0.000847962	0.0340894	-1	55
10613-33	CASC4	Protein CASC4	0.000898788	0.0347988	1	55
13580-2	Sperm-associated antigen 2	UDP-N-acetylhexosamine pyrophosphorylase	0.000890142	0.0347988	-1	55
14216-35	DDX46	Probable ATP-dependent RNA helicase DDX46	0.000907433	0.0347988	-1	55
3480-7	DUS3	Dual specificity protein phosphatase 3	0.000890142	0.0347988	1	55
5663-18	PF4V	Platelet factor 4 variant	0.000907492	0.0347988	-1	55
9283-8	CD44	CD44 antigen	0.000890064	0.0347988	-1	55
16802-31	OCAD1	OCIA domain-containing protein 1	0.000925216	0.0352076	-1	55
15610-72	LAP	Cytosol aminopeptidase	0.000943219	0.0356208	-1	55
13062-4	GMFG	Glia maturation factor gamma	0.00101853	0.03761	1	55
15297-3	S100A3	Protein S100-A3	0.00100877	0.03761	-1	55
8780-2	PCD10	Protocadherin-10	0.00101853	0.03761	1	55
10527-22	DHX9	ATP-dependent RNA helicase A	0.00107848	0.0392475	-1	55
5885-55	eIF-4H	Eukaryotic translation initiation factor 4H	0.00107862	0.0392475	1	55
11140-56	CO1A1	Collagen alpha-1(I) chain	0.00109936	0.0394268	1	55
18483-36	MSS4	Guanine nucleotide exchange factor MSS4	0.00109932	0.0394268	-1	55
10848-137	BTNL3	Butyrophilin-like protein 3	0.0011419	0.0406598	-1	55
5107-7	Notch 1	Neurogenic locus notch homolog protein 1	0.00120875	0.042434	-1	55
6468-37	TKN4	Tachykinin-4	0.00120868	0.042434	-1	55
3374-49	HCK	Tyrosine-protein kinase HCK	0.0012434	0.0433452	-1	55
18819-21	PPIC	Peptidyl-prolyl cis-trans isomerase C	0.00125526	0.0434546	1	55
13109-82	NEGR1	Neuronal growth regulator 1	0.0012791	0.0436742	-1	55
4258-15	PA2G4	Proliferation-associated protein 2G4	0.00127912	0.0436742	1	55
10512-13	IL3RB	Cytokine receptor common subunit beta	0.00130328	0.0441961	-1	55
5061-27	B7-H2	ICOS ligand	0.00132812	0.0447343	1	55
5723-4	INSL3	Insulin-like 3	0.00135326	0.0452752	-1	55
11120-49	NAT14	N-acetyltransferase 14	0.00140487	0.0460741	1	55
11297-54	NOTC2	Neurogenic locus notch homolog protein 2	0.00140478	0.0460741	-1	55
9573-108	TXD11	Thioredoxin domain-containing protein 11	0.00139174	0.0460741	-1	55
13518-5	ASAP2	Arf-GAP with SH3 domain; ANK repeat and PH domain-containing protein 2	0.00145825	0.0463027	1	55
13745-10	PKD2	Polycystin-2	0.0014447	0.0463027	-1	55
15594-47	HTRA1	Serine protease HTRA1	0.00145828	0.0463027	1	55
4250-23	NSF1C	NSFL1 cofactor p47	0.00143134	0.0463027	1	55
9254-18	FCERA	High affinity immunoglobulin epsilon receptor subunit alpha	0.00145828	0.0463027	-1	55
5265-12	GRB2-related adapter protein 2	GRB2-related adapter protein 2	0.00149947	0.0473093	-1	55
5023-23	PUR8	Adenylosuccinate lyase	0.00151356	0.0474535	1	55
12980-31	RBM22	Pre-mRNA-splicing factor RBM22	0.00157074	0.0480385	1	55
18231-147	PRND	Prion-like protein doppel	0.00154192	0.0480385	-1	55
3489-9	CNTF	Ciliary neurotrophic factor	0.00157055	0.0480385	-1	55
6462-12	TIMP-4	Metalloproteinase inhibitor 4	0.00157077	0.0480385	-1	55
14675-20	IF4B	Eukaryotic translation initiation factor 4B	0.00160011	0.0480515	1	55
19640-2	Parathyroid Hormone1-34	Parathyroid Hormone1-34	0.00158522	0.0480515	-1	55
7128-9	VWA2	von Willebrand factor A domain-containing protein 2	0.00160002	0.0480515	-1	55
17204-17	PNMT	Phenylethanolamine N-methyltransferase	0.00162989	0.0480789	-1	55
3887-90	IMB1	Importin subunit beta-1	0.00162996	0.0480789	1	55
8376-25	LSHB	Lutropin subunit beta	0.00162993	0.0480789	-1	55
9383-24	CH3L2	Chitinase-3-like protein 2	0.00164501	0.0482374	-1	55
13961-18	KIF3A	Kinesin-like protein KIF3A	0.0017226	0.0490695	1	55
5272-55	SHC1	SHC-transforming protein 1	0.0017226	0.0490695	1	55
8065-245	PATE4	Prostate and testis expressed protein 4	0.00172243	0.0490695	-1	55
8079-39	EID3	EP300-interacting inhibitor of differentiation 3	0.0017067	0.0490695	-1	55
9050-170	CA063	Arginine/serine-rich protein 1	0.00169116	0.0490695	-1	55
11476-43	VPS4A	Vacuolar protein sorting-associated protein 4A	0.00175454	0.0494907	1	55
12647-52	SETD2	Histone-lysine N-methyltransferase SETD2	0.00178689	0.0494907	-1	55
12787-47	ZN134	Zinc finger protein 134	0.00177051	0.0494907	-1	55
2681-23	HGF	Hepatocyte growth factor	0.00178703	0.0494907	1	55
8380-244	DLK1	Protein delta homolog 1	0.00178699	0.0494907	-1	55
5751-14	HCCR-1	LETM1 domain-containing protein 1	0.00181992	0.0501233	-1	55
7046-6	CT173	Uncharacterized protein C20orf173	0.00185366	0.050772	-1	55
11143-32	NOE3	Noelin-3	0.00190509	0.0507854	-1	55
11327-56	CLK2	Dual specificity protein kinase CLK2	0.00190509	0.0507854	-1	55
12549-33	PTGD2	Hematopoietic prostaglandin D synthase	0.00188783	0.0507854	-1	55
9547-29	EMID1	EMI domain-containing protein 1	0.00190461	0.0507854	-1	55
9793-145	IGDC4	Immunoglobulin superfamily DCC subclass member 4	0.00188779	0.0507854	-1	55
10851-77	IL27B	Interleukin-27 subunit beta	0.00192257	0.0509788	-1	55
9092-33	ANGL1	Angiopoietin-related protein 1	0.0019579	0.0516409	-1	55
10902-53	APRV1	Retroviral-like aspartic protease 1	0.00199375	0.0517648	-1	55
17725-37	USH1C	Harmonin	0.00199375	0.0517648	-1	55
8043-153	COMP	Cartilage oligomeric matrix protein	0.00199371	0.0517648	-1	55
11303-7	SAMH1	Deoxynucleoside triphosphate triphosphohydrolase SAMHD1	0.00201194	0.0519664	-1	55
5230-99	HMGR	3-hydroxy-3-methylglutaryl-coenzyme A reductase	0.00208622	0.0536073	-1	55
18927-14	RET1G	Retinoic acid early transcript 1G protein	0.00214366	0.0545211	-1	55
3339-33	TSP2	Thrombospondin-2	0.00214366	0.0545211	1	55
3647-49	TLR4:MD-2 complex	Toll-like receptor 4:Lymphocyte antigen 96 complex	0.00218266	0.0552312	-1	55
3340-53	TSP4	Thrombospondin-4	0.00222239	0.0553929	-1	55
3461-58	PGCB	Brevican core protein	0.00222239	0.0553929	-1	55
4246-40	NCAM-L1	Neural cell adhesion molecule L1	0.00222239	0.0553929	-1	55
9302-90	G45IP	Growth arrest and DNA damage-inducible proteins-interacting protein 1	0.00228299	0.0566204	-1	55
17814-8	BPNT1	3'(2');5'-bisphosphate nucleotidase 1	0.00230375	0.0568525	1	55
17490-4	SH3BGRL3-like protein	SH3 domain-binding glutamic acid-rich-like protein 3	0.00234545	0.0575964	1	55
9865-40	UBE2B	Ubiquitin-conjugating enzyme E2 B	0.00243071	0.0593974	-1	55
15544-25	kallikrein 14	Kallikrein-14	0.0025192	0.0606689	-1	55
6362-6	AUGN	Augurin	0.00249685	0.0606689	-1	55
9449-150	C4b-binding protein alpha chain	C4b-binding protein alpha chain	0.00251925	0.0606689	-1	55
13447-42	SPRN	Shadow of prion protein	0.0025645	0.0614618	1	55
10762-2	KLRG2	Killer cell lectin-like receptor subfamily G member 2	0.0026572	0.061611	-1	55
11548-84	MPIP1	M-phase inducer phosphatase 1	0.00265724	0.061611	-1	55
4997-19	IF4A3	Eukaryotic initiation factor 4A-III	0.0026104	0.061611	-1	55
7227-75	COCH	Cochlin	0.00265724	0.061611	1	55
8347-222	DB129	Beta-defensin 129	0.00258731	0.061611	-1	55
8374-5	NGF R	Tumor necrosis factor receptor superfamily member 16	0.0026105	0.061611	-1	55
9880-33	T23O	Tryptophan 2;3-dioxygenase	0.00265724	0.061611	-1	55
3290-50	CD109	CD109 antigen	0.00268086	0.0618707	-1	55
10370-21	STAT1	Signal transducer and activator of transcription 1-alpha/beta	0.00270476	0.0620992	-1	55
12694-28	DIM1	Probable dimethyladenosine transferase	0.00272875	0.0620992	-1	55
13129-40	LDLR	Low-density lipoprotein receptor	0.00272851	0.0620992	-1	55
18339-207	PSB3	Proteasome subunit beta type-3	0.00275304	0.0620992	-1	55
9265-10	GLIP1	Glioma pathogenesis-related protein 1	0.00275289	0.0620992	-1	55
14178-18	CDKN3	Cyclin-dependent kinase inhibitor 3	0.00285193	0.0640401	-1	55
10903-50	STX8	Syntaxin-8	0.00290266	0.0645972	1	55
9739-4	MSH2	DNA mismatch repair protein Msh2	0.00290266	0.0645972	-1	55
11666-72	RGS8	Regulator of G-protein signaling 8	0.00295416	0.0651615	-1	55
3708-62	a2-Macroglobulin	Alpha-2-macroglobulin	0.00295416	0.0651615	-1	55
9116-28	HECA2	HEPACAM family member 2	0.00303293	0.0666041	-1	55
8055-33	IDD	Integral membrane protein DGCR2/IDD	0.00305951	0.0668933	-1	55
8450-36	PACAP-38	Pituitary adenylate cyclase-activating polypeptide 38	0.00308637	0.0668972	-1	55
9271-101	STIM1	Stromal interaction molecule 1	0.00308653	0.0668972	-1	55
10339-48	NSE	Gamma-enolase	0.00311371	0.0671941	1	55
15619-49	MOG	Myelin-oligodendrocyte glycoprotein	0.00314094	0.0674896	-1	55
15653-9	COAA1	Collagen alpha-1(X) chain	0.00316855	0.0675022	-1	55
9735-44	TACT	T-cell surface protein tactile	0.00316861	0.0675022	-1	55
13650-11	KCIP1	Kv channel-interacting protein 1	0.00319628	0.0678019	-1	55
14029-42	CSN2	COP9 signalosome complex subunit 2	0.00325256	0.0678678	1	55
19328-51	Chk2	Serine/threonine-protein kinase Chk2	0.00328107	0.0678678	-1	55
3486-58	b-ECGF	Fibroblast growth factor 1	0.00325239	0.0678678	-1	55
3505-6	Lymphotoxin a1/b2	Lymphotoxin alpha1:beta2	0.00328073	0.0678678	-1	55
5744-12	CA056	Protein MENT	0.00328107	0.0678678	-1	55
6392-7	WISP-2	WNT1-inducible-signaling pathway protein 2	0.00328107	0.0678678	-1	55
13055-53	PSD1	PH and SEC7 domain-containing protein 1	0.0033094	0.068171	-1	55
16854-17	LSM4	U6 snRNA-associated Sm-like protein LSm4	0.00333859	0.0682086	-1	55
6407-63	LAD1	Ladinin-1	0.00333831	0.0682086	-1	55
10041-3	HNF4A	Hepatocyte nuclear factor 4-alpha	0.00339715	0.0682855	-1	55
10563-13	LYSM3	LysM and putative peptidoglycan-binding domain-containing protein 3	0.0033675	0.0682855	-1	55
8900-28	NEO1	Neogenin	0.00339715	0.0682855	-1	55
9058-1	TIM21	Mitochondrial import inner membrane translocase subunit Tim21	0.00339669	0.0682855	-1	55
17405-2	UCHL5	Ubiquitin carboxyl-terminal hydrolase isozyme L5	0.00345653	0.0686497	1	55
2719-3	G-CSF-R	Granulocyte colony-stimulating factor receptor	0.00345659	0.0686497	-1	55
8289-8	GPNMB	Transmembrane glycoprotein NMB	0.00345635	0.0686497	-1	55
10703-203	SDS3	Sin3 histone deacetylase corepressor complex component SDS3	0.00354739	0.0698962	-1	55
12876-39	SPEF1	Sperm flagellar protein 1	0.00354727	0.0698962	-1	55
10847-1	SIG15	Sialic acid-binding Ig-like lectin 15	0.00360927	0.0705577	-1	55
14634-13	LSHR	Lutropin-choriogonadotropic hormone receptor	0.00360927	0.0705577	-1	55
3201-49	kallikrein 5	Kallikrein-5	0.00367176	0.0714989	-1	55
5651-50	PSG7	Putative pregnancy-specific beta-1-glycoprotein 7	0.00370353	0.0715657	-1	55
7748-11	NDUV2	NADH dehydrogenase [ubiquinone] flavoprotein 2; mitochondrial	0.0037039	0.0715657	1	55
13043-157	ATAD2	ATPase family AAA domain-containing protein 2	0.00373561	0.0716964	-1	55
5008-51	Mn SOD	Superoxide dismutase [Mn]; mitochondrial	0.00376819	0.0716964	-1	55
6911-103	CLC6A	C-type lectin domain family 6 member A	0.00376788	0.0716964	-1	55
9474-22	ASGR2	Asialoglycoprotein receptor 2	0.00376794	0.0716964	-1	55
10053-5	ILK1	Integrin-linked protein kinase	0.00389983	0.0720024	1	55
12851-5	DPOLM	DNA-directed DNA/RNA polymerase mu	0.00389983	0.0720024	1	55
18197-97	KCRS	Creatine kinase S-type; mitochondrial	0.00389983	0.0720024	-1	55
5000-52	LG3BP	Galectin-3-binding protein	0.0038335	0.0720024	-1	55
5020-50	phosphoglycerate kinase 1	Phosphoglycerate kinase 1	0.00389983	0.0720024	1	55
6210-100	IFNA5	Interferon alpha-5	0.00380053	0.0720024	-1	55
9282-12	CRIS2	Cysteine-rich secretory protein 2	0.00386647	0.0720024	-1	55
9774-59	RN150	RING finger protein 150	0.00386621	0.0720024	-1	55
19264-6	RFA2	Replication protein A 32 kDa subunit	0.0039672	0.0727077	-1	55
9932-49	SEM4F	Semaphorin-4F	0.0039672	0.0727077	-1	55
12014-19	PTPS	6-pyruvoyl tetrahydrobiopterin synthase	0.00403563	0.0734219	1	55
8778-3	Noggin	Noggin	0.00403556	0.0734219	-1	55
15688-30	Mannose-binding lectin	Protein ERGIC-53	0.00410512	0.0738774	-1	55
4435-66	ENPP7	Ectonucleotide pyrophosphatase/phosphodiesterase family member 7	0.00410512	0.0738774	1	55
5002-76	MMP-14	Matrix metalloproteinase-14	0.00410499	0.0738774	-1	55
10003-15	ZNF41	Zinc finger protein 41	0.00424725	0.074817	-1	55
11428-31	PDLI1	PDZ and LIM domain protein 1	0.00424739	0.074817	1	55
12646-2	RPE	Ribulose-phosphate 3-epimerase	0.00424732	0.074817	1	55
3394-81	PLK-1	Serine/threonine-protein kinase PLK1	0.00424739	0.074817	-1	55
6391-52	LIRA3	Leukocyte immunoglobulin-like receptor subfamily A member 3	0.00421134	0.074817	-1	55
9319-59	TMED4	Transmembrane emp24 domain-containing protein 4	0.00417571	0.074817	-1	55
3832-51	PTK6	Protein-tyrosine kinase 6	0.0042835	0.0751875	-1	55
3004-67	PD-L2	Programmed cell death 1 ligand 2	0.00432011	0.075564	-1	55
7738-299	STX2	Syntaxin-2	0.00435693	0.0759416	1	55
12772-8	NUP98	Nuclear pore complex protein Nup98-Nup96	0.00443135	0.0762974	-1	55
15524-30	PGAM2	Phosphoglycerate mutase 2	0.00446874	0.0762974	1	55
19289-29	DCUP	Uroporphyrinogen decarboxylase	0.00446917	0.0762974	1	55
2789-26	MMP-7	Matrilysin	0.00446917	0.0762974	1	55
4479-14	C1-Esterase Inhibitor	Plasma protease C1 inhibitor	0.00446917	0.0762974	-1	55
8894-80	hnRNP A/B	Heterogeneous nuclear ribonucleoprotein A/B	0.00446917	0.0762974	1	55
8810-26	HEPACAM	Hepatocyte cell adhesion molecule	0.00450663	0.0766742	-1	55
3173-49	ASAHL	N-acylethanolamine-hydrolyzing acid amidase	0.0045454	0.0768096	-1	55
5618-50	FAM3B	Protein FAM3B	0.0045454	0.0768096	1	55
12426-19	MOL1B	MOB kinase activator 1A	0.0047014	0.0781216	1	55
12564-9	NIP7	60S ribosome subunit biogenesis protein NIP7 homolog	0.0047014	0.0781216	1	55
14088-38	IGFBP-6	Insulin-like growth factor-binding protein 6	0.0047014	0.0781216	-1	55
9082-25	SE1L2	Protein sel-1 homolog 2	0.0047014	0.0781216	-1	55
9524-46	S31D4	Putative spermatogenesis-associated protein 31D4	0.00466173	0.0781216	-1	55
18926-7	PSA3	Proteasome subunit alpha type-3	0.00474085	0.0785154	-1	55
12894-3	PAXI1	PAX-interacting protein 1	0.00478113	0.0786611	-1	55
9526-3	COLL1	Colipase-like protein 1	0.00478121	0.0786611	1	55
6430-36	F19A2	Protein FAM19A2	0.00482149	0.0790629	-1	55
18235-16	PGP	Glycerol-3-phosphate phosphatase	0.00486224	0.0792099	1	55
2677-1	ERBB1	Epidermal growth factor receptor	0.00486224	0.0792099	-1	55
11204-80	CXAR	Coxsackievirus and adenovirus receptor	0.0049445	0.0800271	-1	55
13044-5	TS101	Tumor susceptibility gene 101 protein	0.0049445	0.0800271	1	55
10030-8	MutY homolog	Adenine DNA glycosylase	0.00511267	0.0814295	-1	55
11351-233	NHEJ1	Non-homologous end-joining factor 1	0.00506979	0.0814295	-1	55
12463-7	KLH13	Kelch-like protein 13	0.00511283	0.0814295	-1	55
12796-44	NUDT3	Diphosphoinositol polyphosphate phosphohydrolase 1	0.00507019	0.0814295	1	55
14079-14	IL-18 Ra	Interleukin-18 receptor 1	0.00511283	0.0814295	1	55
19302-7	GIMA6	GTPase IMAP family member 6	0.00515563	0.0818497	-1	55
10550-37	BMP RIB	Bone morphogenetic protein receptor type-1B	0.00519851	0.0820146	-1	55
8565-160	PLVAP	Plasmalemma vesicle-associated protein	0.00519892	0.0820146	1	55
3361-26	CLC4K	C-type lectin domain family 4 member K	0.00528623	0.0828688	-1	55
4831-4	sL-Selectin	L-Selectin	0.00528631	0.0828688	-1	55
15623-1	PD-1	Programmed cell death protein 1	0.00533043	0.083038	-1	55
19612-3	CD81	CD81 antigen	0.00533026	0.083038	-1	55
11302-237	TENR	Tenascin-R	0.00537504	0.0832129	-1	55
18182-24	PCKGC	Phosphoenolpyruvate carboxykinase; cytosolic [GTP]	0.00537504	0.0832129	-1	55
12766-33	GP142	Probable G-protein coupled receptor 142	0.00546485	0.0834316	-1	55
14024-196	EDA	Ectodysplasin-A; secreted form	0.00551038	0.0834316	-1	55
17455-42	FOLR1	Folate receptor alpha	0.00555653	0.0834316	-1	55
17685-9	Apo A-IV	Apolipoprotein A-IV	0.00555653	0.0834316	1	55
18210-12	SPIN1	Spindlin-1	0.00550978	0.0834316	-1	55
3341-33	ABL1	Tyrosine-protein kinase ABL1	0.00555635	0.0834316	-1	55
3827-22	PAK6	Serine/threonine-protein kinase PAK 6	0.00555653	0.0834316	-1	55
6321-65	PCDGA	Protocadherin gamma-A10	0.00541982	0.0834316	1	55
7148-42	F173A	Protein FAM173A	0.00546493	0.0834316	-1	55
8462-18	HGH	Somatotropin	0.00551047	0.0834316	-1	55
11396-39	DNAI1	Dynein intermediate chain 1; axonemal	0.00564915	0.0840654	-1	55
18387-7	suppression of tumorigenicity 13	Hsc70-interacting protein	0.00564933	0.0840654	1	55
2788-55	MMP-3	Stromelysin-1	0.00564933	0.0840654	-1	55
8219-14	ZG16	Zymogen granule membrane protein 16	0.00569616	0.08451	-1	55
15452-5	5'-Nucleotidase	5'-Nucleotidase	0.00574353	0.0847085	1	55
7218-87	AT1B2	Sodium/potassium-transporting ATPase subunit beta-2	0.00574353	0.0847085	-1	55
7186-111	STX3	Syntaxin-3	0.00583914	0.0858646	1	55
12931-16	MCR	Mineralocorticoid receptor	0.00588739	0.0863195	1	55
12599-10	URP2	Fermitin family homolog 3	0.00593618	0.086526	1	55
4322-28	AMNLS	Protein amnionless	0.00593564	0.086526	-1	55
11278-4	COL11A2	Collagen alpha-2(XI) chain	0.00603468	0.0874502	-1	55
13985-12	SMUF2	E3 ubiquitin-protein ligase SMURF2	0.00603468	0.0874502	-1	55
6237-11	FGRL1	Fibroblast growth factor receptor-like 1	0.00613465	0.0886412	1	55
17427-26	NLGN3	Neuroligin-3	0.00618472	0.0890744	-1	55
17475-18	TOPK	Lymphokine-activated killer T-cell-originated protein kinase	0.00623591	0.0890744	-1	55
6049-64	PTPRS	Receptor-type tyrosine-protein phosphatase S	0.0062361	0.0890744	-1	55
6447-73	PTX3	Pentraxin-related protein PTX3	0.00623601	0.0890744	-1	55
10346-5	STAT3	Signal transducer and activator of transcription 3	0.00654959	0.0899353	1	55
10675-223	TMX2	Thioredoxin-related transmembrane protein 2	0.00649599	0.0899353	-1	55
10760-107	GRIA4	Glutamate receptor 4	0.00644355	0.0899353	-1	55
12577-100	FLAP endonuclease-1	Flap endonuclease 1	0.00644346	0.0899353	-1	55
14124-6	Ephrin-A2	Ephrin-A2	0.00665719	0.0899353	1	55
14226-120	BHMT2	S-methylmethionine--homocysteine S-methyltransferase BHMT2	0.00665719	0.0899353	-1	55
14674-63	PACN3	Protein kinase C and casein kinase substrate in neurons protein 3	0.0066031	0.0899353	-1	55
15448-47	SQSTM	Sequestosome-1	0.0066571	0.0899353	-1	55
16753-46	CO6A2	Collagen alpha-2(VI) chain	0.0066031	0.0899353	1	55
19108-50	MECP2	Methyl-CpG-binding protein 2	0.00654949	0.0899353	-1	55
2612-5	eIF-5	Eukaryotic translation initiation factor 5	0.00633906	0.0899353	1	55
2843-13	SPINT2	Kunitz-type protease inhibitor 2	0.00665719	0.0899353	1	55
2974-61	contactin-1	Contactin-1	0.00665719	0.0899353	-1	55
6557-50	LRC15	Leucine-rich repeat-containing protein 15	0.0066571	0.0899353	-1	55
7628-40	CREL1	Cysteine-rich with EGF-like domain protein 1	0.00654959	0.0899353	1	55
7713-102	FMR1	Fragile X mental retardation protein 1	0.0066031	0.0899353	1	55
8106-15	SSRA	Translocon-associated protein subunit alpha	0.00644355	0.0899353	-1	55
9021-1	TIM-1	Hepatitis A virus cellular receptor 1	0.00644355	0.0899353	1	55
9402-18	DCBD1	Discoidin; CUB and LCCL domain-containing protein 1	0.00633906	0.0899353	-1	55
9450-18	CDKA1	Cyclin-dependent kinase 2-associated protein 1	0.00644336	0.0899353	-1	55
13605-16	ANX10	Annexin A10	0.00676628	0.0906719	-1	55
17175-5	MP2K6	Dual specificity mitogen-activated protein kinase kinase 6	0.00676578	0.0906719	-1	55
19360-22	LRRT1	Leucine-rich repeat transmembrane neuronal protein 1	0.00676628	0.0906719	-1	55
10455-196	IL-31	Interleukin-31	0.00687708	0.0909357	-1	55
10510-62	SCIMP	SLP adapter and CSK-interacting membrane protein	0.00682097	0.0909357	-1	55
11354-21	Phospholipase C-beta-1	1-phosphatidylinositol 4;5-bisphosphate phosphodiesterase beta-1	0.00687718	0.0909357	1	55
14309-8	HNRH1	Heterogeneous nuclear ribonucleoprotein H	0.00687718	0.0909357	-1	55
15573-110	CSPG3	Neurocan core protein	0.00687698	0.0909357	-1	55
10814-7	CD1A	T-cell surface glycoprotein CD1a	0.00698961	0.091452	-1	55
10866-60	P4R3A	Serine/threonine-protein phosphatase 4 regulatory subunit 3A	0.00698961	0.091452	-1	55
12939-1	RPAC1	DNA-directed RNA polymerases I and III subunit RPAC1	0.0069895	0.091452	-1	55
13042-7	KCA10	Potassium voltage-gated channel subfamily A member 10	0.00698961	0.091452	1	55
18389-11	IFNA1	Interferon alpha-1/13	0.00704613	0.0919501	-1	55
10073-22	TYDP1	Tyrosyl-DNA phosphodiesterase 1	0.00721932	0.092043	-1	55
10817-26	TO20L	TOMM20-like protein 1	0.00710358	0.092043	-1	55
17451-13	BIM	Bcl-2-like protein 11	0.00721942	0.092043	-1	55
3352-80	Carbonic anhydrase 6	Carbonic anhydrase 6	0.00721942	0.092043	-1	55
4374-45	MIC-1	Growth/differentiation factor 15	0.00721942	0.092043	1	55
5343-74	CBPE	Carboxypeptidase E	0.00716124	0.092043	-1	55
5752-63	SUSD3	Sushi domain-containing protein 3	0.00710326	0.092043	-1	55
7927-16	SIA7E	Alpha-N-acetylgalactosaminide alpha-2;6-sialyltransferase 5	0.007219	0.092043	-1	55
7983-1	PCDGM	Protocadherin gamma-C5	0.00721932	0.092043	-1	55
8237-56	SOSD1	Sclerostin domain-containing protein 1	0.0072775	0.0925468	-1	55
12530-14	CKS-1	Cyclin-dependent kinases regulatory subunit 1	0.00733685	0.092828	-1	55
17202-37	PDCD4	Programmed cell death protein 4	0.00733621	0.092828	-1	55
11328-9	USB1	U6 snRNA phosphodiesterase	0.00739567	0.093105	-1	55
7118-24	IGDC3	Immunoglobulin superfamily DCC subclass member 3	0.0073961	0.093105	-1	55
7113-1	GRPE1	GrpE protein homolog 1; mitochondrial	0.007456	0.0936225	1	55
15522-2	GAPR1	Golgi-associated plant pathogenesis-related protein 1	0.00757687	0.0944267	-1	55
16561-9	Alpha-1B-glycoprotein	Alpha-1B-glycoprotein	0.00757676	0.0944267	-1	55
7846-44	PSG11	Pregnancy-specific beta-1-glycoprotein 11	0.00757665	0.0944267	-1	55
8358-30	Peroxiredoxin-3	Thioredoxin-dependent peroxide reductase; mitochondrial	0.00763785	0.0949494	1	55
2516-57	6Ckine	C-C motif chemokine 21	0.0076995	0.0952407	1	55
8845-2	ATS3	A disintegrin and metalloproteinase with thrombospondin motifs 3	0.00769916	0.0952407	-1	55
3221-54	SARP-2	Secreted frizzled-related protein 1	0.0078239	0.0960644	1	55
3234-23	URB	Coiled-coil domain-containing protein 80	0.0078239	0.0960644	1	55
9340-17	FKB14	Peptidyl-prolyl cis-trans isomerase FKBP14	0.0078239	0.0960644	1	55
13242-134	SHAN3	SH3 and multiple ankyrin repeat domains protein 3	0.0079501	0.096898	1	55
4985-11	FABPE	Fatty acid-binding protein; epidermal	0.0079501	0.096898	-1	55
8890-9	T132B	Transmembrane protein 132B	0.0079501	0.096898	-1	55
11549-6	ISL1	Insulin gene enhancer protein ISL-1	0.00807813	0.0975047	-1	55
13977-28	BARD1	BRCA1-associated RING domain protein 1	0.00807801	0.0975047	-1	55
8989-40	SCUB1	Signal peptide; CUB and EGF-like domain-containing protein 1	0.00807813	0.0975047	1	55
9327-3	LYPD1	Ly6/PLAUR domain-containing protein 1	0.00807743	0.0975047	-1	55
11350-30	CHIP	E3 ubiquitin-protein ligase CHIP	0.00814271	0.0978106	1	55
4122-12	discoidin domain receptor 1	Epithelial discoidin domain-containing receptor 1	0.00814248	0.0978106	-1	55
12500-88	SAE2	SUMO-activating enzyme subunit 2	0.00820799	0.0978872	-1	55
16594-44	FAIM1	Fas apoptotic inhibitory molecule 1	0.00820787	0.0978872	1	55
19209-6	IKB-alpha	NF-kappa-B inhibitor alpha	0.00820799	0.0978872	-1	55
10961-15	TIG3	Retinoic acid receptor responder protein 3	0.00833972	0.0980507	1	55
11661-11	NALP1	NACHT; LRR and PYD domains-containing protein 1	0.00833936	0.0980507	-1	55
12684-5	ADSV	Adseverin	0.0083396	0.0980507	1	55
2618-10	ERBB4	Receptor tyrosine-protein kinase erbB-4	0.00827232	0.0980507	-1	55
3420-21	Carbonic anhydrase XIII	Carbonic anhydrase 13	0.00833972	0.0980507	1	55
8878-48	YTDC1	YTH domain-containing protein 1	0.00833972	0.0980507	-1	55
8353-15	SCN2B	Sodium channel subunit beta-2	0.00840605	0.098598	-1	55
11196-31	Collagen alpha-3(VI)	Collagen alpha-3(VI) chain	0.00847322	0.0986906	1	55
15326-64	GBP1	Guanylate-binding protein 1	0.00847334	0.0986906	-1	55
8804-39	COKA1	Collagen alpha-1(XX) chain	0.00847202	0.0986906	-1	55
11490-42	UBL4A	Ubiquitin-like protein 4A	0.00860887	0.0991113	1	55
12838-28	DUS15	Dual specificity protein phosphatase 15	0.00860826	0.0991113	-1	55
12957-62	UCR6	Cytochrome b-c1 complex subunit 7	0.00854026	0.0991113	-1	55
15567-2	CD3-zeta	T-cell surface glycoprotein CD3 zeta chain	0.00860874	0.0991113	-1	55
6238-55	PSG8	Pregnancy-specific beta-1-glycoprotein 8	0.00860887	0.0991113	-1	55
6255-74	CPXM1	Probable carboxypeptidase X1	0.00874633	0.100231	1	55
7776-20	UNC5B	Netrin receptor UNC5B	0.00874633	0.100231	1	55
14334-3	RECO	Recoverin	0.008885	0.101127	-1	55
16298-84	sPLA(2)-IID	Group IID secretory phospholipase A2	0.00888426	0.101127	-1	55
17441-4	Alkaline phosphatase; intestine	Intestinal-type alkaline phosphatase	0.00888538	0.101127	1	55
5803-24	C3d	Complement C3d fragment	0.00902715	0.102274	1	55
7184-13	CEAM7	Carcinoembryonic antigen-related cell adhesion molecule 7	0.00902715	0.102274	-1	55
13123-3	FLRT3	Leucine-rich repeat transmembrane protein FLRT3	0.00917056	0.103195	1	55
18340-2	Proteasome beta chain	Proteasome subunit beta type-4	0.00917056	0.103195	-1	55
8958-51	CHL1	Neural cell adhesion molecule L1-like protein	0.00917056	0.103195	-1	55
13599-15	RABEK	Rab9 effector protein with kelch motifs	0.0092429	0.103541	-1	55
9503-1	NMS	Neuromedin-S	0.00924226	0.103541	-1	55
14131-37	EFNB2	Ephrin-B2	0.009316	0.103893	1	55
5675-6	Tenascin	Tenascin	0.009316	0.103893	1	55
10064-12	RBBP9	Putative hydrolase RBBP9	0.00961307	0.104176	-1	55
10600-24	CLGN	Calmegin	0.00961307	0.104176	-1	55
10702-1	COSA1	Collagen alpha-1(XXVIII) chain	0.00961307	0.104176	1	55
11171-25	filamin A	Filamin-A	0.00946349	0.104176	1	55
15339-32	COF2	Cofilin-2	0.00946349	0.104176	1	55
17761-2	NUDT5	ADP-sugar pyrophosphatase	0.00938936	0.104176	1	55
18205-123	MAGE-6	Melanoma-associated antigen 6	0.00961293	0.104176	-1	55
2441-2	FGF-10	Fibroblast growth factor 10	0.00938897	0.104176	-1	55
3344-60	Antithrombin III	Antithrombin-III	0.00961307	0.104176	-1	55
5085-18	IL-20 Ra	Interleukin-20 receptor subunit alpha	0.00953789	0.104176	-1	55
5654-70	TMX3	Protein disulfide-isomerase TMX3	0.00961307	0.104176	1	55
5897-58	Gastrin-releasing peptide	Gastrin-releasing peptide	0.00961293	0.104176	-1	55
9738-7	FAF2	FAS-associated factor 2	0.00961307	0.104176	1	55
13463-1	PXDN	Peroxidasin homolog	0.00976474	0.105134	1	55
16814-13	SLIM 1	Four and a half LIM domains protein 1	0.00976461	0.105134	-1	55
4929-55	SHBG	Sex hormone-binding globulin	0.00976474	0.105134	-1	55
11934-9	INT3	Integrator complex subunit 3	0.00984111	0.105275	-1	55
18417-3	AS3MT	Arsenite methyltransferase	0.00984111	0.105275	-1	55
8587-21	ISK52	Serine protease inhibitor Kazal-type 14	0.00984111	0.105275	-1	55
5004-69	MK11	Mitogen-activated protein kinase 11	0.00999612	0.106704	-1	55
3175-51	ATS13	A disintegrin and metalloproteinase with thrombospondin motifs 13	0.0100745	0.107311	-1	55
11449-22	CAZA1	F-actin-capping protein subunit alpha-1	0.0102326	0.108072	1	55
16015-19	ALT	Alanine aminotransferase 1	0.0102325	0.108072	-1	55
7761-125	CHKB	Choline/ethanolamine kinase	0.0102326	0.108072	1	55
8274-64	Syntaxin-7	Syntaxin-7	0.0102326	0.108072	1	55
12991-49	CUL9	Cullin-9	0.0104733	0.109003	-1	55
15587-20	FOLR2	Folate receptor beta	0.010393	0.109003	-1	55
18187-16	ACY2	Aspartoacylase	0.0104737	0.109003	-1	55
18295-102	GRHPR	Glyoxylate reductase/hydroxypyruvate reductase	0.0104739	0.109003	1	55
7741-111	RTF1	RNA polymerase-associated protein RTF1 homolog	0.0104739	0.109003	-1	55
8252-2	NOTUM	Palmitoleoyl-protein carboxylesterase NOTUM	0.0104737	0.109003	-1	55
9875-107	THOC1	THO complex subunit 1	0.0103926	0.109003	-1	55
18160-2	PIMT	Protein-L-isoaspartate(D-aspartate) O-methyltransferase	0.0105554	0.109168	-1	55
8036-75	FSHB	Follitropin subunit beta	0.0105549	0.109168	-1	55
8285-64	PACA	Pituitary adenylate cyclase-activating polypeptide	0.0105553	0.109168	-1	55
12361-102	RRAS2	Ras-related protein R-Ras2	0.0107204	0.109961	-1	55
18415-16	ARL6	ADP-ribosylation factor-like protein 6	0.0107204	0.109961	1	55
19316-2	HSC20	Iron-sulfur cluster co-chaperone protein HscB; mitochondrial	0.0107204	0.109961	-1	55
3894-15	NAGK	N-acetyl-D-glucosamine kinase	0.0107204	0.109961	-1	55
12702-13	PELI2	E3 ubiquitin-protein ligase pellino homolog 2	0.010887	0.110314	1	55
12986-12	LIN7C	Protein lin-7 homolog C	0.0108872	0.110314	-1	55
18192-69	MAGE-5	Melanoma-associated antigen 5	0.0108875	0.110314	-1	55
5738-25	Tenascin	Tenascin	0.0108875	0.110314	1	55
6366-38	TXD15	Thioredoxin domain-containing protein 15	0.0108875	0.110314	-1	55
7097-8	CDY1	Testis-specific chromodomain protein Y 1	0.0108874	0.110314	-1	55
10710-23	ZPBP2	Zona pellucida-binding protein 2	0.0109698	0.110922	-1	55
12619-14	Protein phophatase 2Ca	Protein phosphatase 1A	0.011057	0.111127	1	55
4842-62	Glypican 3	Glypican-3	0.011057	0.111127	1	55
9582-93	SUSD1	Sushi domain-containing protein 1	0.0110567	0.111127	-1	55
15368-3	BMPER	BMP-binding endothelial regulator protein	0.0112287	0.111504	1	55
3166-92	Siglec-3	Myeloid cell surface antigen CD33	0.0111424	0.111504	-1	55
6039-24	CRHBP	Corticotropin-releasing factor-binding protein	0.0112287	0.111504	1	55
7173-141	T132C	Transmembrane protein 132C	0.0112287	0.111504	-1	55
9287-6	SPRE	Sepiapterin reductase	0.0112281	0.111504	-1	55
9830-109	VAV3	Guanine nucleotide exchange factor VAV3	0.0112287	0.111504	-1	55
17724-3	WWOX	WW domain-containing oxidoreductase	0.0113146	0.111919	-1	55
9372-157	MPZL2	Myelin protein zero-like protein 2	0.0113154	0.111919	-1	55
13229-20	MDM4	Protein Mdm4	0.0114027	0.11256	-1	55
8470-213	RNase H1	Ribonuclease H1	0.0114901	0.112974	-1	55
9027-10	NLGN2	Neuroligin-2	0.0114899	0.112974	-1	55
11636-33	Transgelin-2	Transgelin-2	0.0115794	0.113405	1	55
9955-40	RN148	RING finger protein 148	0.0115794	0.113405	-1	55
11568-2	FKB1B	Peptidyl-prolyl cis-trans isomerase FKBP1B	0.0117584	0.113816	1	55
15562-24	BGLR	Beta-glucuronidase	0.0117584	0.113816	1	55
19212-4	DMBT1	Deleted in malignant brain tumors 1 protein	0.0117582	0.113816	-1	55
3378-49	Kallikrein 7	Kallikrein-7	0.0117584	0.113816	-1	55
5464-52	GRB2 adapter protein	Growth factor receptor-bound protein 2	0.0117584	0.113816	1	55
6991-24	FUT9	Alpha-(1;3)-fucosyltransferase 9	0.0117584	0.113816	-1	55
10539-30	C99L2	CD99 antigen-like protein 2	0.0119393	0.114461	-1	55
19193-18	PFD3	Prefoldin subunit 3	0.0119398	0.114461	-1	55
2687-2	MIA	Melanoma-derived growth regulatory protein	0.0119396	0.114461	-1	55
3836-51	UFM1	Ubiquitin-fold modifier 1	0.0119398	0.114461	1	55
5704-74	Granzyme M	Granzyme M	0.0119398	0.114461	-1	55
13958-5	RBM46	Probable RNA-binding protein 46	0.0120308	0.115112	-1	55
4981-6	DSC3	Desmocollin-3	0.012123	0.115555	-1	55
7265-32	OSTN	Osteocrin	0.0121235	0.115555	-1	55
6470-19	fibulin 1	Fibulin-1	0.01231	0.11711	-1	55
12030-82	Desmin	Desmin	0.0124989	0.117119	-1	55
19364-163	PCNA	Proliferating cell nuclear antigen	0.0124988	0.117119	-1	55
5611-56	D108B	Beta-defensin 108B	0.0124035	0.117119	-1	55
6107-3	ELA1	Chymotrypsin-like elastase family member 1	0.0124989	0.117119	1	55
6706-18	PPBN	Alkaline phosphatase; placental-like	0.0124984	0.117119	-1	55
8327-26	DPEP2	Dipeptidase 2	0.0124989	0.117119	-1	55
8784-7	F175A	BRCA1-A complex subunit Abraxas	0.0124983	0.117119	-1	55
9233-71	TFPI -2	Tissue factor pathway inhibitor 2	0.0124989	0.117119	1	55
13501-10	S35G2	Solute carrier family 35 member G2	0.0126904	0.117806	1	55
14206-28	APBB1	Amyloid beta A4 precursor protein-binding family B member 1	0.0126896	0.117806	-1	55
7779-86	CHSTB	Carbohydrate sulfotransferase 11	0.0126904	0.117806	1	55
8973-23	FCRL4	Fc receptor-like protein 4	0.0126904	0.117806	-1	55
9077-10	MA1A2	Mannosyl-oligosaccharide 1;2-alpha-mannosidase IB	0.0126904	0.117806	1	55
12001-7	ZO1	Tight junction protein ZO-1	0.0127866	0.118286	-1	55
12630-8	ARFP2	Arfaptin-2	0.0128845	0.118286	1	55
19197-95	THIL	Acetyl-CoA acetyltransferase; mitochondrial	0.0128843	0.118286	1	55
6521-35	NPTX2	Neuronal pentraxin-2	0.0128845	0.118286	-1	55
9241-40	SIRPG	Signal-regulatory protein gamma	0.0128845	0.118286	-1	55
9550-153	TTC17	Tetratricopeptide repeat protein 17	0.0128843	0.118286	-1	55
10453-7	CEA20	Carcinoembryonic antigen-related cell adhesion molecule 20	0.0129815	0.118957	-1	55
18227-3	CDKA2	Cyclin-dependent kinase 2-associated protein 2	0.0130805	0.119213	-1	55
5262-57	BCAR3	Breast cancer anti-estrogen resistance protein 3	0.0130812	0.119213	-1	55
9220-7	EPHB3	Ephrin type-B receptor 3	0.013081	0.119213	-1	55
19334-62	TXD12	Thioredoxin domain-containing protein 12	0.0132805	0.12037	1	55
6937-251	CA043	Uncharacterized protein C1orf43	0.0132798	0.12037	-1	55
9794-17	ADCK4	AarF domain-containing protein kinase 4	0.0132798	0.12037	-1	55
9118-7	PSD2	PH and SEC7 domain-containing protein 2	0.013381	0.121061	-1	55
15539-15	SLIK1	SLIT and NTRK-like protein 1	0.0135842	0.122454	-1	55
3497-13	IFN-aA	Interferon alpha-2	0.0135822	0.122454	-1	55
11421-10	EHD4	EH domain-containing protein 4	0.0136873	0.122718	1	55
12488-9	MCTS1	Malignant T-cell-amplified sequence 1	0.0136873	0.122718	-1	55
9883-29	Glyoxalase I	Lactoylglutathione lyase	0.0136873	0.122718	1	55
19247-1	UB2D1	Ubiquitin-conjugating enzyme E2 D1	0.0137898	0.123415	-1	55
13094-75	RSPO3	R-spondin-3	0.0138947	0.123909	1	55
19333-4	hnRNP K	Heterogeneous nuclear ribonucleoprotein K	0.0138947	0.123909	1	55
12504-26	LMOD1	Leiomodin-1	0.014105	0.124009	-1	55
13434-172	PARVA	Alpha-parvin	0.0139993	0.124009	1	55
13672-3	HSP76	Heat shock 70 kDa protein 6	0.014105	0.124009	-1	55
14249-68	TRIM1	Probable E3 ubiquitin-protein ligase MID2	0.014105	0.124009	-1	55
15514-26	Pseudocholinesterase	Cholinesterase	0.014105	0.124009	-1	55
16558-2	MYOC	Myocilin	0.014105	0.124009	-1	55
5183-53	AMPK a1b1g1	AMP Kinase (alpha1beta1gamma1)	0.0141045	0.124009	-1	55
9089-77	JPH3	Junctophilin-3	0.0141038	0.124009	-1	55
10713-151	CLM7	CMRF35-like molecule 7	0.0143164	0.125218	-1	55
12406-119	ARHI	GTP-binding protein Di-Ras3	0.0143179	0.125218	-1	55
2607-54	CLF-1/CLC Complex	Cytokine receptor-like factor 1:Cardiotrophin-like cytokine factor 1 Complex	0.0143168	0.125218	-1	55
6399-52	D107A	Beta-defensin 107	0.0144254	0.125938	-1	55
19110-6	MEMO1	Protein MEMO1	0.0145336	0.126439	1	55
9578-263	MANS4	MANSC domain-containing protein 4	0.0145334	0.126439	-1	55
9445-44	CS018	Uncharacterized protein C19orf18	0.0146428	0.127167	-1	55
7859-21	PCDGK	Protocadherin gamma-C3	0.0147527	0.127899	1	55
3311-27	FCG3B	Low affinity immunoglobulin gamma Fc region receptor III-B	0.0149743	0.129371	-1	55
8887-21	NUDC	Nuclear migration protein nudC	0.0149743	0.129371	1	55
11135-5	RM55	39S ribosomal protein L55; mitochondrial	0.015086	0.130111	1	55
17449-23	CD9	CD9 antigen	0.0151985	0.130181	-1	55
18190-15	ICBR	Caspase recruitment domain-containing protein 18	0.0151987	0.130181	-1	55
18240-6	OMP	Olfactory marker protein	0.0151985	0.130181	-1	55
6480-1	CANT1	Soluble calcium-activated nucleotidase 1	0.0151985	0.130181	-1	55
8253-2	PMGT1	Protein O-linked-mannose beta-1;2-N-acetylglucosaminyltransferase 1	0.0153117	0.130924	-1	55
14037-18	RANB3	Ran-binding protein 3	0.0154264	0.131006	1	55
2911-27	Midkine	Midkine	0.0154264	0.131006	1	55
3872-2	TCTP	Translationally-controlled tumor protein	0.0154264	0.131006	1	55
6994-19	CC018	Uncharacterized protein C3orf18	0.0154264	0.131006	-1	55
7121-2	SYT7	Synaptotagmin-7	0.0155407	0.131753	-1	55
5735-54	C1GLC	C1GALT1-specific chaperone 1	0.0156569	0.132064	-1	55
7863-50	PGRC1	Membrane-associated progesterone receptor component 1	0.0156569	0.132064	1	55
7944-1	KI3L3	Killer cell immunoglobulin-like receptor 3DL3	0.0156556	0.132064	-1	55
10367-62	IL-12	Interleukin-12	0.0157722	0.132811	-1	55
17721-82	GAS7	Growth arrest-specific protein 7	0.0158905	0.133133	-1	55
5731-1	ISK6	Serine protease inhibitor Kazal-type 6	0.0158901	0.133133	-1	55
9365-91	EYS	Protein eyes shut homolog	0.0158903	0.133133	-1	55
10580-14	SFTA2	Surfactant-associated protein 2	0.016008	0.133544	-1	55
10583-1	TM108	Transmembrane protein 108	0.0160078	0.133544	-1	55
17796-15	IMPA1	Inositol monophosphatase 1	0.0161271	0.133544	1	55
3896-5	Phosphoglycerate mutase 1	Phosphoglycerate mutase 1	0.0161271	0.133544	1	55
8398-277	RAR-responsive protein TIG1	Retinoic acid receptor responder protein 1	0.0161271	0.133544	1	55
9306-7	DB118	Beta-defensin 118	0.0161269	0.133544	-1	55
9468-8	Lectin; mannose-binding 2	Vesicular integral-membrane protein VIP36	0.0161271	0.133544	1	55
11464-9	RELB	Transcription factor RelB	0.0163654	0.133752	-1	55
13507-51	TRADD	Tumor necrosis factor receptor type 1-associated DEATH domain protein	0.0162464	0.133752	-1	55
15308-108	VWC2	Brorin	0.0163668	0.133752	-1	55
16773-29	SCUB3	Signal peptide; CUB and EGF-like domain-containing protein 3	0.0163668	0.133752	1	55
19161-1	UBP15	Ubiquitin carboxyl-terminal hydrolase 15	0.0163668	0.133752	1	55
2692-74	NPS-PLA2	Phospholipase A2; membrane associated	0.0163668	0.133752	1	55
8908-14	KCE1L	Potassium voltage-gated channel subfamily E regulatory beta subunit 5	0.0162464	0.133752	-1	55
9482-110	NUDT9	ADP-ribose pyrophosphatase; mitochondrial	0.0163668	0.133752	1	55
3538-26	dopa decarboxylase	Aromatic-L-amino-acid decarboxylase	0.0164876	0.134299	-1	55
5103-30	MO2R1	Cell surface glycoprotein CD200 receptor 1	0.0164874	0.134299	-1	55
4230-1	IF4G2	Eukaryotic translation initiation factor 4 gamma 2	0.0166096	0.134852	1	55
5727-35	B3GLT	Beta-1;3-glucosyltransferase	0.0166096	0.134852	1	55
11436-6	AINX	Alpha-internexin	0.0168556	0.13556	1	55
12560-9	NT5C	5'(3')-deoxyribonucleotidase; cytosolic type	0.0169796	0.13556	1	55
12758-47	GRID2	Glutamate receptor ionotropic; delta-2	0.0171046	0.13556	-1	55
13563-259	ACBD7	Acyl-CoA-binding domain-containing protein 7	0.0171046	0.13556	-1	55
13653-335	MACD1	O-acetyl-ADP-ribose deacetylase MACROD1	0.016855	0.13556	-1	55
17166-4	FGF-8F	Fibroblast growth factor 8 isoform F	0.0167316	0.13556	-1	55
19353-25	OSTM1	Osteopetrosis-associated transmembrane protein 1	0.0169786	0.13556	-1	55
19518-12	HXK3	Hexokinase-3	0.0169796	0.13556	-1	55
4159-130	Factor H	Complement factor H	0.0169796	0.13556	-1	55
5034-79	Trypsin 2	Trypsin-2	0.0168556	0.13556	1	55
6961-14	IGFL3	Insulin growth factor-like family member 3	0.0171048	0.13556	-1	55
7131-207	Tenascin	Tenascin	0.0171048	0.13556	1	55
9231-23	IMPA3	Inositol monophosphatase 3	0.0168556	0.13556	-1	55
9950-229	LAG-3	Lymphocyte activation gene 3 protein	0.0171048	0.13556	-1	55
9970-7	UBXN4	UBX domain-containing protein 4	0.0169796	0.13556	1	55
11911-13	LRC4B	Leucine-rich repeat-containing protein 4B	0.0173564	0.135833	-1	55
12494-99	GBRL2	Gamma-aminobutyric acid receptor-associated protein-like 2	0.0173572	0.135833	1	55
14192-31	PDCL2	Phosducin-like protein 2	0.017357	0.135833	-1	55
2682-68	HSP 60	60 kDa heat shock protein; mitochondrial	0.0173572	0.135833	1	55
3473-78	Thrombopoietin Receptor	Thrombopoietin Receptor	0.017356	0.135833	-1	55
4673-13	IL-6	Interleukin-6	0.0173572	0.135833	1	55
7157-22	PCDA4	Protocadherin alpha-4	0.0173572	0.135833	-1	55
9802-27	PLPL2	Patatin-like phospholipase domain-containing protein 2	0.017357	0.135833	-1	55
13118-5	SMOC1	SPARC-related modular calcium-binding protein 1	0.0176128	0.136974	1	55
14229-5	MOCS3	Adenylyltransferase and sulfurtransferase MOCS3	0.0176128	0.136974	-1	55
18837-9	SGTB	Small glutamine-rich tetratricopeptide repeat-containing protein beta	0.017612	0.136974	-1	55
4249-64	NDP kinase B	Nucleoside diphosphate kinase B	0.0176128	0.136974	1	55
13085-18	GLP1R	Glucagon-like peptide 1 receptor	0.0177415	0.137759	-1	55
3283-21	BGH3	Transforming growth factor-beta-induced protein ig-h3	0.0178718	0.13834	-1	55
5730-60	BRAK	C-X-C motif chemokine 14	0.0178718	0.13834	1	55
10080-9	EI2BA	Translation initiation factor eIF-2B subunit alpha	0.0180023	0.139074	1	55
10506-53	PGRC2	Membrane-associated progesterone receptor component 2	0.0181341	0.139074	1	55
19131-184	TIAR	Nucleolysin TIAR	0.0181341	0.139074	1	55
6577-64	LAMA4	Laminin subunit alpha-4	0.0181341	0.139074	-1	55
6941-11	SUMF1	Sulfatase-modifying factor 1	0.0181341	0.139074	-1	55
9728-4	CIP1	E3 ubiquitin-protein ligase CCNB1IP1	0.0181341	0.139074	-1	55
13556-28	5HT2A	5-hydroxytryptamine receptor 2A	0.0183997	0.140035	1	55
6086-15	CRDL2	Chordin-like protein 2	0.0183997	0.140035	1	55
8304-50	OPG	Tumor necrosis factor receptor superfamily member 11B	0.0183997	0.140035	1	55
8872-1	SC61G	Protein transport protein Sec61 subunit gamma	0.0183995	0.140035	1	55
9199-6	UB2G2	Ubiquitin-conjugating enzyme E2 G2	0.0183997	0.140035	-1	55
3191-50	WFKN1	WAP; kazal; immunoglobulin; kunitz and NTR domain-containing protein 1	0.0186686	0.141006	-1	55
3432-21	EPHA3	Ephrin type-A receptor 3	0.0186683	0.141006	-1	55
5337-64	B7-2	T-lymphocyte activation antigen CD86	0.0186683	0.141006	-1	55
6472-40	GP100	Melanocyte protein PMEL	0.0186688	0.141006	-1	55
8924-55	CALY	Neuron-specific vesicular protein calcyon	0.0186677	0.141006	-1	55
11365-17	TEN4	Teneurin-4	0.0190782	0.142163	-1	55
19229-92	HOME1	Homer protein homolog 1	0.0190786	0.142163	1	55
19293-6	VP26A	Vacuolar protein sorting-associated protein 26A	0.0189413	0.142163	1	55
2796-62	Fibrinogen	Fibrinogen	0.0190784	0.142163	-1	55
3209-69	MEPE	Matrix extracellular phosphoglycoprotein	0.0190782	0.142163	-1	55
3390-72	PIK3CA/PIK3R1	PIK3CA/PIK3R1	0.0189413	0.142163	1	55
7066-199	F209B	Protein FAM209B	0.0190764	0.142163	1	55
7970-315	NAR3	Ecto-ADP-ribosyltransferase 3	0.0189413	0.142163	-1	55
9055-81	MYZAP	Myocardial zonula adherens protein	0.0189404	0.142163	-1	55
11606-22	DNJB6	DnaJ homolog subfamily B member 6	0.0192168	0.142556	1	55
13984-23	DDX25	ATP-dependent RNA helicase DDX25	0.0192168	0.142556	-1	55
5650-9	PDIA6	Protein disulfide-isomerase A6	0.0192172	0.142556	1	55
15316-262	TXN4B	Thioredoxin-like protein 4B	0.0194967	0.143987	1	55
2950-57	IGFBP-4	Insulin-like growth factor-binding protein 4	0.0194967	0.143987	1	55
6361-49	PTPRR	Receptor-type tyrosine-protein phosphatase R	0.0194967	0.143987	-1	55
12683-156	DPYL5	Dihydropyrimidinase-related protein 5	0.019779	0.14479	-1	55
12993-21	NPL4	Nuclear protein localization protein 4 homolog	0.0197797	0.14479	1	55
13975-56	LIPA1	Liprin-alpha-1	0.0197797	0.14479	1	55
15472-16	LRP11	Low-density lipoprotein receptor-related protein 11	0.0197797	0.14479	1	55
7073-69	CV015	Uncharacterized protein C22orf15	0.019779	0.14479	-1	55
8334-65	TCP11	T-complex protein 11 homolog	0.0197797	0.14479	-1	55
2611-72	Dtk	Tyrosine-protein kinase receptor TYRO3	0.0199221	0.145618	-1	55
3640-14	RAP	alpha-2-macroglobulin receptor-associated protein	0.0200663	0.145817	1	55
3808-76	FGFR-2	Fibroblast growth factor receptor 2	0.0200663	0.145817	1	55
6966-144	STX1B	Syntaxin-1B	0.0200661	0.145817	-1	55
9229-9	CTRL	Chymotrypsin-like protease CTRL-1	0.0200663	0.145817	-1	55
7006-4	COPA1	Collagen alpha-1(XXV) chain	0.0202102	0.146649	-1	55
10668-5	STX4	Syntaxin-4	0.0203565	0.147068	1	55
2890-59	CCL28	C-C motif chemokine 28	0.0203565	0.147068	1	55
8858-21	BATF3	Basic leucine zipper transcriptional factor ATF-like 3	0.0203563	0.147068	-1	55
13116-25	CD177	CD177 antigen	0.0206503	0.148331	1	55
14208-3	RET7	Retinoid-binding protein 7	0.0206503	0.148331	-1	55
15509-2	NAG	Alpha-N-acetylglucosaminidase	0.0206503	0.148331	1	55
9484-75	Desmoglein-2	Desmoglein-2	0.0206503	0.148331	-1	55
16892-23	ENPP2	Ectonucleotide pyrophosphatase/phosphodiesterase family member 2	0.020947	0.150036	1	55
5451-1	ALCAM	CD166 antigen	0.0209479	0.150036	-1	55
5026-66	RS3	40S ribosomal protein S3	0.0210978	0.150677	-1	55
7981-230	B3GT6	Beta-1;3-galactosyltransferase 6	0.0210969	0.150677	-1	55
5801-72	b-NGF	beta-nerve growth factor	0.0212492	0.151541	-1	55
9638-2	TIGIT	T-cell immunoreceptor with Ig and ITIM domains	0.0214005	0.152402	-1	55
19639-53	IAPP	Islet amyloid polypeptide	0.0215542	0.152625	-1	55
6463-59	OX26	Orexigenic neuropeptide QRFP	0.0215542	0.152625	-1	55
9002-36	SPA11	Serpin A11	0.0215542	0.152625	1	55
9769-48	DNER	Delta and Notch-like epidermal growth factor-related receptor	0.0215542	0.152625	-1	55
4453-83	LRRT3	Leucine-rich repeat transmembrane neuronal protein 3	0.021707	0.153271	-1	55
9579-59	TMG4	Transmembrane gamma-carboxyglutamic acid protein 4	0.021707	0.153271	-1	55
17736-105	APTX	Aprataxin	0.0218628	0.153937	-1	55
7110-2	DJB11	DnaJ homolog subfamily B member 11	0.0218631	0.153937	1	55
15370-5	BOLA1	BolA-like protein 1	0.0220187	0.154814	1	55
10953-14	CLC2A	C-type lectin domain family 2 member A	0.0221758	0.155044	-1	55
12855-16	CT032	Cas scaffolding protein family member 4	0.0221758	0.155044	1	55
19147-6	PP13	Galactoside-binding soluble lectin 13	0.0221758	0.155044	-1	55
5352-11	HVEM	Tumor necrosis factor receptor superfamily member 14	0.0221743	0.155044	-1	55
15298-199	NETO1	Neuropilin and tolloid-like protein 1	0.0223331	0.155925	-1	55
10036-201	ZHX3	Zinc fingers and homeoboxes protein 3	0.0224924	0.15638	-1	55
15476-6	REG3G	Regenerating islet-derived protein 3-gamma	0.0224924	0.15638	1	55
8818-13	INGR2	Interferon gamma receptor 2	0.0224911	0.15638	-1	55
12442-4	RHOD	Rho-related GTP-binding protein RhoD	0.0226516	0.157051	-1	55
9580-5	Laminin gamma-2	Laminin subunit gamma-2	0.0226519	0.157051	1	55
10011-65	OCRL	Inositol polyphosphate 5-phosphatase OCRL-1	0.0228129	0.157075	1	55
10832-24	B4GT6	Beta-1;4-galactosyltransferase 6	0.0228129	0.157075	-1	55
11872-9	PCDGD	Protocadherin gamma-B1	0.0228114	0.157075	-1	55
16300-4	TREM2	Triggering receptor expressed on myeloid cells 2	0.0228129	0.157075	1	55
9045-3	S27A2	Very long-chain acyl-CoA synthetase	0.0228126	0.157075	-1	55
8427-118	RSPO3	R-spondin-3	0.0229744	0.157968	1	55
18901-26	HS71B	Heat shock 70 kDa protein 1B	0.0231373	0.158651	1	55
19366-8	PEX26	Peroxisome assembly protein 26	0.0231368	0.158651	-1	55
12970-35	STAU2	Double-stranded RNA-binding protein Staufen homolog 2	0.0233003	0.159549	1	55
19199-3	RPB11	DNA-directed RNA polymerase II subunit RPB11-a	0.0234655	0.160023	-1	55
5599-88	PCYXL	Prenylcysteine oxidase-like	0.0234658	0.160023	1	55
9297-12	B3GN8	UDP-GlcNAc:betaGal beta-1;3-N-acetylglucosaminyltransferase 8	0.0234655	0.160023	-1	55
12873-11	LEUK	Leukosialin	0.0236305	0.160057	-1	55
2853-68	CHK1	Serine/threonine-protein kinase Chk1	0.0236313	0.160057	-1	55
5613-75	NTAL	Linker for activation of T-cells family member 2	0.0236303	0.160057	1	55
7865-126	HRSL3	HRAS-like suppressor 3	0.023631	0.160057	-1	55
8100-15	ADM2	ADM2	0.0236305	0.160057	-1	55
3554-24	Adiponectin	Adiponectin	0.0237973	0.160101	-1	55
4337-49	CRP	C-reactive protein	0.0237983	0.160101	-1	55
5837-49	LIF sR	Leukemia inhibitory factor receptor	0.0237983	0.160101	-1	55
9778-45	TM52B	Transmembrane protein 52B	0.0237983	0.160101	-1	55
9842-2	b-Catenin	Catenin beta-1	0.0237983	0.160101	-1	55
12817-1	GEM	GTP-binding protein GEM	0.0241346	0.16171	1	55
13963-7	tollip	Toll-interacting protein	0.0241349	0.16171	1	55
14271-23	RAB6B	Ras-related protein Rab-6B	0.0241349	0.16171	1	55
11432-11	PQBP1	Polyglutamine-binding protein 1	0.0243042	0.162626	-1	55
11543-84	LIMA1	LIM domain and actin-binding protein 1	0.0244753	0.162681	1	55
4133-54	Granzyme B	Granzyme B	0.0244756	0.162681	-1	55
4318-12	PTP-1C	Tyrosine-protein phosphatase non-receptor type 6	0.0244756	0.162681	1	55
5494-52	RUXF	Small nuclear ribonucleoprotein F	0.0244748	0.162681	-1	55
8935-22	MRP6	Multidrug resistance-associated protein 6	0.0244753	0.162681	-1	55
10442-1	TM190	Transmembrane protein 190	0.024647	0.162802	-1	55
11338-49	BLK	Tyrosine-protein kinase BLK	0.0246467	0.162802	-1	55
11582-63	DNJA2	DnaJ homolog subfamily A member 2	0.0248199	0.162802	1	55
11837-7	GITR	Tumor necrosis factor receptor superfamily member 18	0.0248199	0.162802	-1	55
13384-110	FUMH	Fumarate hydratase; mitochondrial	0.0246472	0.162802	1	55
3469-74	RPS6KA3	Ribosomal protein S6 kinase alpha-3	0.0248204	0.162802	1	55
4304-18	transcription factor MLR1; isoform CRA_b	Ligand-dependent nuclear receptor corepressor-like protein	0.0246464	0.162802	-1	55
6260-14	Tenascin	Tenascin	0.0248204	0.162802	1	55
7827-20	ADA32	Disintegrin and metalloproteinase domain-containing protein 32	0.0248175	0.162802	-1	55
8028-22	SPINK5	Serine protease inhibitor Kazal-type 5	0.0248199	0.162802	-1	55
15492-1	CRIM1	Cysteine-rich motor neuron 1 protein	0.0249928	0.163512	-1	55
17511-10	RPP30	Ribonuclease P protein subunit p30	0.0249942	0.163512	-1	55
18881-7	CD97	CD97 antigen	0.0251695	0.164013	1	55
19183-164	RL12	60S ribosomal protein L12	0.0251695	0.164013	-1	55
7916-10	S100A7	Protein S100-A7	0.025169	0.164013	-1	55
11137-43	IL3RB	Cytokine receptor common subunit beta	0.0253451	0.1643	-1	55
12594-5	GRAN	Grancalcin	0.0253451	0.1643	1	55
5623-11	CLM1	CMRF35-like molecule 1	0.0253451	0.1643	-1	55
7009-8	CD72	B-cell differentiation antigen CD72	0.0253453	0.1643	-1	55
11071-1	IL-5	Interleukin-5	0.0255223	0.164594	-1	55
11926-23	P34	Alpha- and gamma-adaptin-binding protein p34	0.0255228	0.164594	1	55
18813-15	DD19A	ATP-dependent RNA helicase DDX19A	0.0255228	0.164594	1	55
5864-10	aldolase A	Fructose-bisphosphate aldolase A	0.0255228	0.164594	1	55
17800-33	SCAND1	SCAN domain-containing protein 1	0.0257002	0.165524	-1	55
12714-38	AP1G2	AP-1 complex subunit gamma-like 2	0.0258804	0.166255	1	55
14005-2	CHD7	Chromodomain-helicase-DNA-binding protein 7	0.0258785	0.166255	-1	55
10890-135	LCTL	Lactase-like protein	0.0266086	0.166847	-1	55
11149-3	TLR1	Toll-like receptor 1	0.0262423	0.166847	-1	55
12521-3	CDN2C	Cyclin-dependent kinase 4 inhibitor C	0.0264241	0.166847	-1	55
13441-30	DIXC1	Dixin	0.0262412	0.166847	-1	55
16057-6	IGF-II receptor	Cation-independent mannose-6-phosphate receptor	0.0262423	0.166847	-1	55
17843-30	PPCS	Phosphopantothenate--cysteine ligase	0.0266086	0.166847	1	55
18933-4	TGM4	Protein-glutamine gamma-glutamyltransferase 4	0.026608	0.166847	-1	55
2750-3	Apo A-I	Apolipoprotein A-I	0.0266086	0.166847	-1	55
3376-49	IL-17 RD	Interleukin-17 receptor D	0.0260605	0.166847	-1	55
3795-6	ADAM 9	Disintegrin and metalloproteinase domain-containing protein 9	0.0266086	0.166847	1	55
5255-22	PDE4D	cAMP-specific 3';5'-cyclic phosphodiesterase 4D	0.0262423	0.166847	-1	55
6455-52	HPLN4	Hyaluronan and proteoglycan link protein 4	0.0260605	0.166847	-1	55
7116-31	OSCAR	Osteoclast-associated immunoglobulin-like receptor	0.0266086	0.166847	-1	55
7258-5	EMBP	Bone marrow proteoglycan	0.0262412	0.166847	-1	55
8225-86	EPHB2	Ephrin type-B receptor 2	0.0262423	0.166847	-1	55
8357-43	ST4A1	Sulfotransferase 4A1	0.0266086	0.166847	1	55
8406-17	IGF-I	Insulin-like growth factor I	0.0264243	0.166847	-1	55
8409-3	RSPO2	R-spondin-2	0.0266086	0.166847	-1	55
8885-6	CA2D3	Voltage-dependent calcium channel subunit alpha-2/delta-3	0.0264246	0.166847	-1	55
15633-6	RBP	Retinol-binding protein 4	0.026979	0.168325	1	55
16763-11	LECT2	Leukocyte cell-derived chemotaxin-2	0.0269792	0.168325	1	55
18878-15	GREM1	Gremlin-1	0.0269792	0.168325	1	55
9191-8	Trefoil factor 2	Trefoil factor 2	0.0269792	0.168325	1	55
9361-7	PCDC2	Protocadherin alpha-C2	0.0271657	0.169276	1	55
15483-377	Agrin	Agrin	0.0273544	0.169604	1	55
19332-1	MOBL3	MOB-like protein phocein	0.0273544	0.169604	-1	55
8382-47	MAPK5	MAP kinase-activated protein kinase 5	0.0273544	0.169604	1	55
9078-207	SNTB1	Beta-1-syntrophin	0.0273544	0.169604	1	55
10615-18	MYP0	Myelin protein P0	0.027734	0.170473	-1	55
12381-26	CBR1	Carbonyl reductase [NADPH] 1	0.027734	0.170473	1	55
12707-26	DPYL3	Dihydropyrimidinase-related protein 3	0.0277337	0.170473	1	55
17387-27	IKB-beta	NF-kappa-B inhibitor beta	0.0275425	0.170473	-1	55
18376-19	Myosin light chain 1	Myosin light chain 3	0.027734	0.170473	1	55
2765-4	GDF-11/8	Growth/differentiation factor 11/8	0.0277337	0.170473	-1	55
7898-29	MDM1	Nuclear protein MDM1	0.027734	0.170473	1	55
15422-12	MYP2	Myelin P2 protein	0.0279232	0.171225	-1	55
17393-13	SCAD	Short-chain specific acyl-CoA dehydrogenase; mitochondrial	0.0279249	0.171225	-1	55
14121-24	TRAIL R4	Tumor necrosis factor receptor superfamily member 10D	0.0281182	0.171565	1	55
18265-18	ZNF34	Zinc finger protein 34	0.0281179	0.171565	-1	55
5091-28	ILT-4	Leukocyte immunoglobulin-like receptor subfamily B member 2	0.0281182	0.171565	-1	55
6081-52	PCOC2	Procollagen C-endopeptidase enhancer 2	0.0281182	0.171565	-1	55
12408-333	RB22A	Ras-related protein Rab-22A	0.0283117	0.172324	1	55
8832-55	BST-2	Bone marrow stromal antigen 2	0.0283114	0.172324	-1	55
12478-15	RL30	60S ribosomal protein L30	0.0285069	0.172879	-1	55
3457-57	Periostin	Periostin	0.0285069	0.172879	-1	55
5586-66	MINP1	Multiple inositol polyphosphate phosphatase 1	0.0285069	0.172879	1	55
15670-15	C1QL2	Complement C1q-like protein 2	0.0287015	0.173222	-1	55
17397-8	DHB11	Estradiol 17-beta-dehydrogenase 11	0.0287015	0.173222	-1	55
17703-40	GEMI	Geminin	0.0287012	0.173222	-1	55
6896-3	CA162	Transmembrane protein C1orf162	0.0287024	0.173222	-1	55
12689-56	ARC1B	Actin-related protein 2/3 complex subunit 1B	0.0289002	0.173785	1	55
9106-87	LYSM4	LysM and putative peptidoglycan-binding domain-containing protein 4	0.0289	0.173785	-1	55
9182-3	sLRP1	Low-density lipoprotein receptor-related protein 1; soluble	0.0289002	0.173785	1	55
4140-3	IL-7	Interleukin-7	0.0290975	0.174345	-1	55
5726-49	SG11A	Sperm-associated antigen 11A	0.0290984	0.174345	-1	55
8529-1	TRAIL R2	Tumor necrosis factor receptor superfamily member 10B	0.0290978	0.174345	-1	55
14713-46	Azurocidin	Azurocidin	0.0292968	0.174494	-1	55
3761-4	COX-2	Prostaglandin G/H synthase 2	0.0292983	0.174494	-1	55
6226-69	EFHA1	Calcium uptake protein 2; mitochondrial	0.0292983	0.174494	1	55
8220-15	CJ035	Uncharacterized protein C10orf35	0.0292983	0.174494	-1	55
9757-29	ENAH	Protein enabled homolog	0.0292983	0.174494	1	55
10430-31	4F2	4F2 cell-surface antigen heavy chain	0.0296989	0.174805	-1	55
11247-20	NAGS	N-acetylglutamate synthase; mitochondrial	0.0297001	0.174805	-1	55
12790-10	CCD51	Coiled-coil domain-containing protein 51	0.0294987	0.174805	-1	55
18824-7	IF4A2	Eukaryotic initiation factor 4A-II	0.029701	0.174805	1	55
3797-1	Cadherin-2	Cadherin-2	0.029701	0.174805	-1	55
5807-77	CD70	CD70 antigen	0.0296998	0.174805	-1	55
6379-62	ATL2	ADAMTS-like protein 2	0.0297007	0.174805	1	55
6929-10	SIA8C	Sia-alpha-2;3-Gal-beta-1;4-GlcNAc-R:alpha 2;8-sialyltransferase	0.0294973	0.174805	-1	55
8654-13	ADAM 10	Disintegrin and metalloproteinase domain-containing protein 10	0.0294987	0.174805	-1	55
9173-21	PGM1	Phosphoglucomutase-1	0.029701	0.174805	-1	55
4145-58	Neurotrophin-3	Neurotrophin-3	0.0299029	0.175786	-1	55
15620-4	NLGN1	Neuroligin-1	0.0301082	0.176576	1	55
6550-4	ICAM4	Intercellular adhesion molecule 4	0.0301082	0.176576	-1	55
11647-6	Frizzled-10	Frizzled-10	0.0309372	0.178501	1	55
12340-17	SYAC	Alanine--tRNA ligase; cytoplasmic	0.0309378	0.178501	1	55
12458-79	CHP1	Calcineurin B homologous protein 1	0.0309378	0.178501	1	55
13423-94	CJ058	Redox-regulatory protein FAM213A	0.0309372	0.178501	1	55
13686-2	IL-5 Ra	Interleukin-5 receptor subunit alpha	0.0305204	0.178501	1	55
14597-5	SEM6C	Semaphorin-6C; cytoplasmic	0.0307281	0.178501	-1	55
16922-53	PLXB3	Plexin-B3	0.0309375	0.178501	-1	55
2979-8	ENA-78	C-X-C motif chemokine 5	0.0309378	0.178501	-1	55
5248-68	Cyclophilin F	Peptidyl-prolyl cis-trans isomerase F; mitochondrial	0.0309378	0.178501	1	55
6649-51	NET1	Netrin-1	0.0305207	0.178501	1	55
7857-22	NEUT	Neurotensin/neuromedin N	0.0309375	0.178501	1	55
8942-2	RM21	39S ribosomal protein L21; mitochondrial	0.0309378	0.178501	1	55
8993-151	RIPK2	Receptor-interacting serine/threonine-protein kinase 2	0.0309372	0.178501	-1	55
9025-5	AHSP	Alpha-hemoglobin-stabilizing protein	0.0309372	0.178501	-1	55
11147-17	TRML1	Trem-like transcript 1 protein	0.031358	0.180518	-1	55
9212-22	CATF	Cathepsin F	0.0313598	0.180518	-1	55
11094-104	LPPL	Galectin-10	0.0315724	0.181532	-1	55
10627-87	APLP2	Amyloid-like protein 2	0.0317868	0.182135	1	55
17808-37	NIT2	Omega-amidase NIT2	0.0317868	0.182135	1	55
9264-11	CATO	Cathepsin O	0.0317865	0.182135	1	55
11375-49	FOXL2	Forkhead box protein L2	0.0320015	0.182927	-1	55
12637-7	CACP	Carnitine O-acetyltransferase	0.0322187	0.182927	1	55
13102-1	FAM3D	Protein FAM3D	0.0322187	0.182927	1	55
15325-14	NEUM	Neuromodulin	0.0322187	0.182927	1	55
18348-89	HNRPD	Heterogeneous nuclear ribonucleoprotein D0	0.0322187	0.182927	-1	55
3342-76	ABL2	Abelson tyrosine-protein kinase 2	0.032218	0.182927	-1	55
7757-5	DQA2	HLA class II histocompatibility antigen; DQ alpha 2 chain	0.0322187	0.182927	-1	55
7933-75	ADA22	Disintegrin and metalloproteinase domain-containing protein 22	0.0322187	0.182927	-1	55
12575-30	C1TC	C-1-tetrahydrofolate synthase; cytoplasmic	0.0326556	0.183941	1	55
19638-9	Dynorphin A (1-17)	Dynorphin A (1-17)	0.0326556	0.183941	-1	55
2763-66	FGF-20	Fibroblast growth factor 20	0.0326537	0.183941	-1	55
2879-9	a1-Antichymotrypsin	Alpha-1-antichymotrypsin	0.0326556	0.183941	-1	55
3593-72	Caspase-3	Caspase-3	0.0326556	0.183941	1	55
4910-21	GIB	Phospholipase A2	0.0324362	0.183941	1	55
7905-30	HPT	Haptoglobin isoform 2	0.0326556	0.183941	-1	55
3879-50	CDC37	Hsp90 co-chaperone Cdc37	0.0328753	0.18497	1	55
11838-130	FA38A	Piezo-type mechanosensitive ion channel component 1	0.0330969	0.185592	-1	55
13101-60	SOST	Sclerostin	0.0330976	0.185592	-1	55
3314-74	GFRa-1	GDNF family receptor alpha-1	0.0330976	0.185592	1	55
19579-5	HNP-1	Neutrophil defensin 1	0.0333195	0.186212	-1	55
5102-55	MICB	MHC class I polypeptide-related sequence B	0.0333201	0.186212	1	55
6549-60	VTM2L	V-set and transmembrane domain-containing protein 2-like protein	0.0333198	0.186212	-1	55
10695-12	WF10B	Protein WFDC10B	0.0335447	0.187047	-1	55
5347-59	Cyclin B1	G2/mitotic-specific cyclin-B1	0.0335437	0.187047	-1	55
18888-37	FBP12	Fatty acid-binding protein 12	0.0337695	0.18809	-1	55
12821-6	NAL10	NACHT; LRR and PYD domains-containing protein 10	0.0339969	0.188305	-1	55
6077-63	CECR1	Adenosine deaminase CECR1	0.0339969	0.188305	-1	55
7770-25	NFU1	NFU1 iron-sulfur cluster scaffold homolog; mitochondrial	0.0339966	0.188305	1	55
8840-61	C1s	Complement C1s subcomponent	0.0339969	0.188305	1	55
8991-115	FCRL4	Fc receptor-like protein 4	0.0339969	0.188305	-1	55
13680-3	NAB2	NGFI-A-binding protein 2	0.0344544	0.189784	-1	55
14025-18	4-1BB	Tumor necrosis factor receptor superfamily member 9	0.0344534	0.189784	-1	55
4546-27	EMR2	Adhesion G protein-coupled receptor E2	0.0344544	0.189784	1	55
4717-55	IL-3	Interleukin-3	0.0344537	0.189784	-1	55
5110-84	NRX1B	Neurexin-1-beta	0.0344544	0.189784	-1	55
13485-20	TM87B	Transmembrane protein 87B	0.0346847	0.190632	-1	55
16021-30	Cadherin-8	Cadherin-8	0.0346847	0.190632	-1	55
15540-6	Vimentin	Vimentin	0.034917	0.191276	1	55
19261-12	SDCB2	Syntenin-2	0.034917	0.191276	1	55
3187-52	CRIS3	Cysteine-rich secretory protein 3	0.0349161	0.191276	-1	55
14583-49	Myostatin	Growth/differentiation factor 8	0.035149	0.19213	-1	55
16304-6	LGR4	Leucine-rich repeat-containing G-protein coupled receptor 4	0.03515	0.19213	1	55
19383-131	CINP	Cyclin-dependent kinase 2-interacting protein	0.0353847	0.192781	1	55
2760-2	DRR1	Protein FAM107A	0.0353847	0.192781	-1	55
7115-5	Semenogelin	Semenogelin-1	0.035385	0.192781	-1	55
13393-46	DERL1	Derlin-1	0.0358584	0.193248	1	55
14098-28	SYCC	Cysteine--tRNA ligase; cytoplasmic	0.0358584	0.193248	1	55
2665-26	BCMA	Tumor necrosis factor receptor superfamily member 17	0.0358584	0.193248	-1	55
2946-52	Factor D	Complement factor D	0.0358584	0.193248	-1	55
3607-71	DKK3	Dickkopf-related protein 3	0.0358584	0.193248	-1	55
4148-49	PAPP-A	Pappalysin-1	0.0358584	0.193248	1	55
4459-68	PCSK7	Proprotein convertase subtilisin/kexin type 7	0.0358584	0.193248	1	55
6411-58	DB135	Beta-defensin 135	0.0356204	0.193248	-1	55
8852-10	SUN3	SUN domain-containing protein 3	0.0358584	0.193248	-1	55
9523-34	ITM2C	Integral membrane protein 2C	0.03562	0.193248	-1	55
10663-42	INSI1	Insulin-induced gene 1 protein	0.0360957	0.194112	-1	55
8859-51	CAH11	Carbonic anhydrase-related protein 11	0.0360967	0.194112	-1	55
12471-47	STAU1	Double-stranded RNA-binding protein Staufen homolog 1	0.0363368	0.194775	1	55
13119-26	protein Z inhibitor	Protein Z-dependent protease inhibitor	0.0363371	0.194775	1	55
5139-32	UNC5H3	Netrin receptor UNC5C	0.0363371	0.194775	1	55
11168-3	MEG10	Multiple epidermal growth factor-like domains protein 10	0.0365778	0.195646	1	55
13041-47	TRAF4	TNF receptor-associated factor 4	0.0365782	0.195646	-1	55
13960-15	AGAP3	Arf-GAP with GTPase; ANK repeat and PH domain-containing protein 3	0.0368206	0.195687	-1	55
14144-3	H2A3	Histone H2A type 3	0.0368209	0.195687	-1	55
18165-181	UB2V2	Ubiquitin-conjugating enzyme E2 variant 2	0.0368209	0.195687	1	55
3315-15	GPC2	Glypican-2	0.0368213	0.195687	-1	55
4911-49	Glutathione S-transferase Pi	Glutathione S-transferase P	0.0368213	0.195687	1	55
7142-5	CBPN	Carboxypeptidase N catalytic chain	0.0368213	0.195687	-1	55
10616-67	PDXL2	Podocalyxin-like protein 2	0.037065	0.196146	-1	55
12781-2	TRBP2	RISC-loading complex subunit TARBP2	0.0370644	0.196146	1	55
8081-55	PLD5	Inactive phospholipase D5	0.0370633	0.196146	-1	55
9828-86	LDHC	L-lactate dehydrogenase C chain	0.0370647	0.196146	1	55
14135-3	RXFP1	Relaxin receptor 1	0.0373109	0.196197	-1	55
19118-47	OSTF1	Osteoclast-stimulating factor 1	0.0373109	0.196197	1	55
19483-16	KDSR	3-ketodihydrosphingosine reductase	0.0373109	0.196197	-1	55
3396-54	Renin	Renin	0.0373109	0.196197	1	55
4487-1	FGF7	Fibroblast growth factor 7	0.0373109	0.196197	1	55
8034-6	DRGX	Dorsal root ganglia homeobox protein	0.0373102	0.196197	-1	55
10438-19	CSF2R	Granulocyte-macrophage colony-stimulating factor receptor subunit alpha	0.0378061	0.197758	-1	55
12515-45	UCK2	Uridine-cytidine kinase 2	0.0378057	0.197758	-1	55
12659-13	GTPB9	Obg-like ATPase 1	0.0378061	0.197758	1	55
12784-10	APBB3	Amyloid beta A4 precursor protein-binding family B member 3	0.0378054	0.197758	-1	55
16845-15	MPZL1	Myelin protein zero-like protein 1	0.0378061	0.197758	-1	55
3235-50	WFKN2	WAP; Kazal; immunoglobulin; Kunitz and NTR domain-containing protein 2	0.0380554	0.198645	-1	55
7181-17	VAPB	Vesicle-associated membrane protein-associated protein B/C	0.0380547	0.198645	-1	55
11098-1	PDXK	Pyridoxal kinase	0.0383058	0.198709	1	55
12571-14	ARL3	ADP-ribosylation factor-like protein 3	0.0383068	0.198709	1	55
18877-15	CNN2	Calponin-2	0.0383068	0.198709	1	55
2780-35	Lactoferrin	Lactotransferrin	0.0383068	0.198709	1	55
4282-3	RAN	GTP-binding nuclear protein Ran	0.0383068	0.198709	-1	55
8300-82	PEX14	Peroxisomal membrane protein PEX14	0.0383068	0.198709	1	55
12653-13	CSNK1G2	Casein kinase I isoform gamma-2	0.038559	0.199602	1	55
13032-1	BECN1	Beclin-1	0.0385568	0.199602	-1	55
17154-2	TEBP	Prostaglandin E synthase 3	0.0388129	0.200087	-1	55
2836-68	Lipocalin 2	Neutrophil gelatinase-associated lipocalin	0.0388132	0.200087	1	55
5526-53	GITR	Tumor necrosis factor receptor superfamily member 18	0.0388132	0.200087	-1	55
8069-85	CD3E	T-cell surface glycoprotein CD3 epsilon chain	0.0388132	0.200087	-1	55
11122-97	SPG21	Maspardin	0.0393249	0.202099	1	55
13548-53	PPC1A	Phosphatidate phosphatase PPAPDC1A	0.0393242	0.202099	-1	55
19467-3	RBSK	Ribokinase	0.0393253	0.202099	-1	55
13476-16	KIN17	DNA/RNA-binding protein KIN17	0.039582	0.203209	-1	55
15403-53	ID2	DNA-binding protein inhibitor ID-2	0.0398431	0.203293	1	55
16588-10	BiP	78 kDa glucose-regulated protein	0.0398431	0.203293	-1	55
16823-75	APOL3	Apolipoprotein L3	0.0398431	0.203293	-1	55
2190-55	Coagulation Factor XI	Coagulation Factor XI	0.0398431	0.203293	-1	55
6415-90	CPN2	Carboxypeptidase N subunit 2	0.0398431	0.203293	-1	55
8992-1	TMEM2	Transmembrane protein 2	0.0398431	0.203293	1	55
10910-6	CEAM4	Carcinoembryonic antigen-related cell adhesion molecule 4	0.0403666	0.204085	-1	55
14633-26	T185A	Transmembrane protein 185A	0.0403662	0.204085	-1	55
15417-3	Maspin	Serpin B5	0.0401034	0.204085	-1	55
18236-3	LEGL	Galectin-related protein	0.0403666	0.204085	1	55
2811-27	Angiopoietin-1	Angiopoietin-1	0.0403666	0.204085	1	55
5936-53	TNF-a	Tumor necrosis factor	0.0401037	0.204085	-1	55
8039-41	F177A	Protein FAM177A1	0.0403662	0.204085	-1	55
8296-117	KDEL2	KDEL motif-containing protein 2	0.0403666	0.204085	1	55
9223-11	ARMET	Mesencephalic astrocyte-derived neurotrophic factor	0.0403666	0.204085	1	55
11654-77	NRSN1	Neurensin-1	0.0406295	0.204381	-1	55
18870-1	CD3E	T-cell surface glycoprotein CD3 epsilon chain	0.0406302	0.204381	-1	55
6230-56	CER1	Cerberus	0.0406298	0.204381	-1	55
7007-24	TRAPPC4	Trafficking protein particle complex subunit 4	0.0406291	0.204381	-1	55
8035-6	CA198	Uncharacterized protein C1orf198	0.0406302	0.204381	1	55
13095-51	PSP	Lithostathine-1-alpha	0.040896	0.204685	1	55
14099-20	PSA4	Proteasome subunit alpha type-4	0.0408953	0.204685	-1	55
19614-8	Holo-TC I	Transcobalamin-1	0.040896	0.204685	1	55
8428-102	NTRI	Neurotrimin	0.040896	0.204685	-1	55
9249-17	TMEM9	Transmembrane protein 9	0.0408934	0.204685	-1	55
10451-11	NUCB1	Nucleobindin-1	0.0414312	0.204693	1	55
12814-17	RBM40	RNA-binding protein 40	0.0411621	0.204693	-1	55
14616-16	ZN382	Zinc finger protein 382	0.0414286	0.204693	-1	55
18259-15	MEOX2	Homeobox protein MOX-2	0.0414312	0.204693	-1	55
18261-34	NATD1	Protein NATD1	0.0411614	0.204693	1	55
18833-76	PEA15	Astrocytic phosphoprotein PEA-15	0.0414309	0.204693	1	55
2278-61	TIMP-2	Metalloproteinase inhibitor 2	0.0414312	0.204693	-1	55
3079-62	TIG2	Retinoic acid receptor responder protein 2	0.0414312	0.204693	1	55
5596-75	CD5	T-cell surface glycoprotein CD5	0.0414312	0.204693	-1	55
5661-15	IL-18	Interleukin-18	0.0414312	0.204693	1	55
8067-21	KCNE3	Potassium voltage-gated channel subfamily E member 3	0.0414268	0.204693	-1	55
9398-30	GALP	Galanin-like peptide	0.0414301	0.204693	-1	55
9960-2	TBCD5	TBC1 domain family member 5	0.0414309	0.204693	1	55
3057-55	WISP-1	WNT1-inducible-signaling pathway protein 1	0.0419724	0.207161	1	55
7948-129	GLTD2	Glycolipid transfer protein domain-containing protein 2	0.0422445	0.208297	1	55
15503-20	Lefty-A	Left-right determination factor 2	0.0425196	0.208417	-1	55
3212-30	ASAH2	Neutral ceramidase	0.0425196	0.208417	1	55
3366-51	ECM1	Extracellular matrix protein 1	0.042518	0.208417	-1	55
4535-50	BST1	ADP-ribosyl cyclase/cyclic ADP-ribose hydrolase 2	0.0425196	0.208417	-1	55
7921-65	FJX1	Four-jointed box protein 1	0.0425196	0.208417	1	55
7960-53	POTEG	POTE ankyrin domain family member G	0.0425184	0.208417	-1	55
17699-43	TIMELESS	Protein timeless homolog	0.0430723	0.20989	-1	55
18829-4	IF4A1	Eukaryotic initiation factor 4A-I	0.0430727	0.20989	1	55
19294-26	CRIPT	Cysteine-rich PDZ-binding protein	0.0430727	0.20989	-1	55
4188-1	Aflatoxin B1 aldehyde reductase	Aflatoxin B1 aldehyde reductase member 2	0.0430727	0.20989	1	55
5363-51	Semaphorin 3E	Semaphorin-3E	0.0430727	0.20989	-1	55
9234-8	TWSG1	Twisted gastrulation protein homolog 1	0.0430727	0.20989	1	55
12365-108	RUVB1	RuvB-like 1	0.0436312	0.210761	1	55
12449-16	PPIH	Peptidyl-prolyl cis-trans isomerase H	0.0436319	0.210761	1	55
16070-7	WIF-1	Wnt inhibitory factor 1	0.0436316	0.210761	-1	55
17743-14	UBE2A	Ubiquitin-conjugating enzyme E2 A	0.0433504	0.210761	-1	55
17757-86	CAB39	Calcium-binding protein 39	0.0436319	0.210761	1	55
2247-20	EG-VEGF	Prokineticin-1	0.0436289	0.210761	-1	55
5605-77	MFNG	Beta-1;3-N-acetylglucosaminyltransferase manic fringe	0.0433512	0.210761	-1	55
6599-5	APCD1	Protein APCDD1	0.0436319	0.210761	-1	55
9368-64	LRTM1	Leucine-rich repeat and transmembrane domain-containing protein 1	0.0436316	0.210761	-1	55
10024-44	HOGA1	4-hydroxy-2-oxoglutarate aldolase; mitochondrial	0.0439131	0.211302	-1	55
18841-1	SPB13	Serpin B13	0.0439131	0.211302	-1	55
5201-50	PDE9A	High affinity cGMP-specific 3';5'-cyclic phosphodiesterase 9A	0.0439119	0.211302	-1	55
8786-6	F171B	Protein FAM171B	0.0439135	0.211302	1	55
14114-18	PIANP	PILR alpha-associated neural protein	0.0441973	0.212462	-1	55
10361-25	OAS1	2'-5'-oligoadenylate synthase 1	0.0444815	0.213358	-1	55
11534-6	LRIT3	Leucine-rich repeat; immunoglobulin-like domain and transmembrane domain-containing protein 3	0.0447673	0.213358	-1	55
14082-56	TLN2	Talin-2	0.0447688	0.213358	1	55
17750-8	RIR2	Ribonucleoside-diphosphate reductase subunit M2	0.044768	0.213358	-1	55
3055-54	IL-4 sR	Interleukin-4 receptor subunit alpha	0.0447669	0.213358	-1	55
6450-8	FABP6	Gastrotropin	0.0447684	0.213358	-1	55
6975-52	SNAPN	SNARE-associated protein Snapin	0.0444811	0.213358	-1	55
9509-4	TM38B	Trimeric intracellular cation channel type B	0.044768	0.213358	1	55
9544-24	CG069	Uncharacterized protein C7orf69	0.0447684	0.213358	-1	55
10432-3	K1644	Uncharacterized protein KIAA1644	0.045053	0.213911	-1	55
10895-28	TM11B	Transmembrane protease serine 11B	0.0450557	0.213911	-1	55
13027-20	CBX7	Chromobox protein homolog 7	0.0450565	0.213911	-1	55
15301-24	sperm protein 10	Acrosomal protein SP-10	0.0450565	0.213911	-1	55
11514-196	CD59	CD59 glycoprotein	0.0453466	0.214065	1	55
12456-5	F263	6-phosphofructo-2-kinase/fructose-2;6-bisphosphatase 3	0.0453466	0.214065	1	55
13457-33	ELF5	ETS-related transcription factor Elf-5	0.0453454	0.214065	-1	55
5584-21	Holo-TC II	Holo-Transcobalamin-2	0.0453466	0.214065	-1	55
7144-234	KAZD1	Kazal-type serine protease inhibitor domain-containing protein 1	0.0453466	0.214065	1	55
7194-36	NPTN	Neuroplastin	0.0453462	0.214065	-1	55
14331-262	DYLT1	Dynein light chain Tctex-type 1	0.0459294	0.215597	-1	55
18422-41	ERG19	Diphosphomevalonate decarboxylase	0.0459306	0.215597	-1	55
3327-27	NET4	Netrin-4	0.0459306	0.215597	1	55
7207-4	RED	Protein Red	0.045929	0.215597	-1	55
8889-5	CCPG1	Cell cycle progression protein 1	0.0459306	0.215597	1	55
9201-13	Transgelin-2	Transgelin-2	0.0459306	0.215597	1	55
4874-3	Angiogenin	Angiogenin	0.0462245	0.216569	-1	55
9600-55	THS7A	Thrombospondin type-1 domain-containing protein 7A	0.0462241	0.216569	-1	55
14332-3	RALA	Ras-related protein Ral-A	0.0465209	0.216735	1	55
17231-1	L-plastin	Plastin-2	0.0465209	0.216735	-1	55
2524-56	HMG-1	High mobility group protein B1	0.0465209	0.216735	-1	55
2617-56	ERBB3	Receptor tyrosine-protein kinase erbB-3	0.0465209	0.216735	-1	55
4160-49	MMP-2	72 kDa type IV collagenase	0.0465209	0.216735	-1	55
5465-32	H6ST1	Heparan-sulfate 6-O-sulfotransferase 1	0.0465205	0.216735	1	55
5252-33	PDE11	Dual 3';5'-cyclic-AMP and -GMP phosphodiesterase 11A	0.0468181	0.217713	1	55
6533-20	DNS2B	Deoxyribonuclease-2-beta	0.046816	0.217713	-1	55
11219-95	FGFP3	Fibroblast growth factor-binding protein 3	0.0471176	0.217886	1	55
13491-40	PDE6D	Retinal rod rhodopsin-sensitive cGMP 3';5'-cyclic phosphodiesterase subunit delta	0.0471172	0.217886	1	55
13554-78	REPI1	Replication initiator 1	0.0471176	0.217886	-1	55
6382-17	MANBA	Beta-mannosidase	0.0471176	0.217886	1	55
8297-8	DJC10	DnaJ homolog subfamily C member 10	0.0471176	0.217886	1	55
9927-96	TENS4	Tensin-4	0.0471176	0.217886	-1	55
6421-52	IFN16	Interferon alpha-16	0.047418	0.218869	1	55
8060-7	NRG2	Pro-neuregulin-2; membrane-bound isoform	0.0474172	0.218869	1	55
11273-176	GSTT2	Glutathione S-transferase theta-2B	0.0477199	0.21905	-1	55
13374-4	DB113	Beta-defensin 113	0.0477207	0.21905	1	55
13492-44	HSPA9B	Stress-70 protein; mitochondrial	0.0477207	0.21905	1	55
15614-168	LIRA2	Leukocyte immunoglobulin-like receptor subfamily A member 2	0.0477207	0.21905	-1	55
5493-17	WNK3	Serine/threonine-protein kinase WNK3	0.0477207	0.21905	1	55
9730-22	GHDC	GH3 domain-containing protein	0.0477207	0.21905	1	55
10445-20	ApoM	Apolipoprotein M	0.0483295	0.220831	-1	55
12396-19	HIBCH	3-hydroxyisobutyryl-CoA hydrolase; mitochondrial	0.0483304	0.220831	1	55
17778-19	RAB32	Ras-related protein Rab-32	0.0483304	0.220831	1	55
18410-26	ARL14	ADP-ribosylation factor-like protein 14	0.0483283	0.220831	-1	55
4588-1	PH	Pancreatic hormone	0.0483299	0.220831	-1	55
8800-14	TTC17	Tetratricopeptide repeat protein 17	0.048636	0.221827	-1	55
9495-10	VCC1	C-X-C motif chemokine 17	0.0486372	0.221827	-1	55
15503-15	Lefty-A	Left-right determination factor 2	0.0489465	0.222018	-1	55
17816-58	NCALD	Neurocalcin-delta	0.0489465	0.222018	1	55
18400-52	ALKB2	DNA oxidative demethylase ALKBH2	0.0489465	0.222018	-1	55
4963-19	ARP19	cAMP-regulated phosphoprotein 19	0.0489444	0.222018	-1	55
6621-10	REL2	Prorelaxin H2	0.0489465	0.222018	-1	55
8982-65	TSP3	Thrombospondin-3	0.0489465	0.222018	-1	55
12417-46	TPRKB	EKC/KEOPS complex subunit TPRKB	0.0492566	0.223222	1	55
14091-42	Carbonyl reductase 3	Carbonyl reductase [NADPH] 3	0.0495692	0.224028	-1	55
19617-5	LTB4DH	Prostaglandin reductase 1	0.0495692	0.224028	1	55
3855-56	Peroxiredoxin-1	Peroxiredoxin-1	0.0495692	0.224028	1	55
10035-6	DUS4	Dual specificity protein phosphatase 4	0.0498822	0.225036	-1	55
11177-16	K2C5	Keratin; type II cytoskeletal 5	0.0498826	0.225036	-1	55
12771-19	ZN180	Zinc finger protein 180	0.0501973	0.225238	-1	55
14065-11	CD5	T-cell surface glycoprotein CD5	0.0501977	0.225238	-1	55
15468-14	FHR1	Complement factor H-related protein 1	0.0501986	0.225238	1	55
17348-5	SYJ2B	Synaptojanin-2-binding protein	0.0501986	0.225238	1	55
4891-50	Glucagon	Glucagon	0.0501986	0.225238	1	55
9385-4	GAA	Lysosomal alpha-glucosidase	0.0501986	0.225238	1	55
10342-55	PIAS4	E3 SUMO-protein ligase PIAS4	0.0505145	0.225845	-1	55
10464-6	ANTR1	Anthrax toxin receptor 1	0.0505145	0.225845	-1	55
17702-53	UGT 1A1	UDP-glucuronosyltransferase 1-1	0.0505149	0.225845	1	55
19109-32	TCAL8	Transcription elongation factor A protein-like 8	0.0505145	0.225845	-1	55
11618-83	MYB	Transcriptional activator Myb	0.0508333	0.226462	-1	55
13669-6	FGFR-3	Fibroblast growth factor receptor 3	0.0508346	0.226462	1	55
14116-129	S100A4	Protein S100-A4	0.0508346	0.226462	1	55
3194-36	GPVI	Platelet glycoprotein VI	0.0508346	0.226462	1	55
10924-258	NEUFC	Neuferricin	0.0511505	0.227665	-1	55
13381-49	B4GT1	Beta-1;4-galactosyltransferase 1	0.0514774	0.228916	1	55
13625-19	LA	Lupus La protein	0.0518	0.230145	-1	55
10933-107	CABP8	Calcium-binding protein 8	0.0521269	0.23057	-1	55
11193-27	HNF1A	Hepatocyte nuclear factor 1-alpha	0.0521261	0.23057	-1	55
16035-8	VEGF sR3	Vascular endothelial growth factor receptor 3	0.0521269	0.23057	-1	55
18407-36	AR2BP	ADP-ribosylation factor-like protein 2-binding protein	0.0521265	0.23057	1	55
3503-4	Integrin a1b1	Integrin alpha-I: beta-1 complex	0.0521269	0.23057	1	55
4973-18	cIAP-2	Baculoviral IAP repeat-containing protein 3	0.0524513	0.231799	-1	55
15300-66	CC134	Coiled-coil domain-containing protein 134	0.0527833	0.232648	1	55
19310-81	COPE	Coatomer subunit epsilon	0.0527825	0.232648	-1	55
3003-29	NKp30	Natural cytotoxicity triggering receptor 3	0.0527829	0.232648	-1	55
11656-110	EVL	Ena/VASP-like protein	0.0534466	0.233302	-1	55
16312-45	Cadherin-6	Cadherin-6	0.0531119	0.233302	-1	55
16583-8	AP4A	Bis(5'-nucleosyl)-tetraphosphatase [asymmetrical]	0.0534462	0.233302	1	55
17342-13	AGR3	Anterior gradient protein 3	0.0531137	0.233302	1	55
19227-18	BATF	Basic leucine zipper transcriptional factor ATF-like	0.0534462	0.233302	-1	55
4908-6	Endoglin	Endoglin	0.0534466	0.233302	1	55
6572-10	LRRT4	Leucine-rich repeat transmembrane neuronal protein 4	0.0534466	0.233302	-1	55
7887-57	COX5B	Cytochrome c oxidase subunit 5B; mitochondrial	0.0534453	0.233302	-1	55
8892-14	PEAR1	Platelet endothelial aggregation receptor 1	0.0534466	0.233302	1	55
9008-6	TMG1	Transmembrane gamma-carboxyglutamic acid protein 1	0.0534466	0.233302	-1	55
9974-8	DLL3	Delta-like protein 3	0.0531128	0.233302	-1	55
5615-62	F172A	Protein FAM172A	0.0537787	0.234547	-1	55
13412-5	WFDC6	WAP four-disulfide core domain protein 6	0.0541155	0.234585	-1	55
14705-1	VEGF-D	Vascular endothelial growth factor D	0.0541169	0.234585	-1	55
15511-37	NPTXR	Neuronal pentraxin receptor	0.0541169	0.234585	-1	55
17460-51	Mx1	Interferon-induced GTP-binding protein Mx1	0.0541169	0.234585	-1	55
19231-22	PRL-3	Protein tyrosine phosphatase type IVA 3	0.0541164	0.234585	1	55
19496-1	NPL	N-acetylneuraminate lyase	0.0541169	0.234585	-1	55
8978-30	M4K3	Mitogen-activated protein kinase kinase kinase kinase 3	0.0541169	0.234585	-1	55
15470-11	Hexosaminidase B	Beta-hexosaminidase subunit beta	0.0544542	0.235229	-1	55
16585-16	B3GN4	N-acetyllactosaminide beta-1;3-N-acetylglucosaminyltransferase 4	0.0544537	0.235229	-1	55
16853-5	NRK1	Nicotinamide riboside kinase 1	0.0544542	0.235229	-1	55
18429-10	Cadherin E	Cadherin-1	0.0544542	0.235229	1	55
15405-23	IFNA4	Interferon alpha-4	0.0547928	0.23588	-1	55
19622-7	Activin A	Activin A	0.0547941	0.23588	1	55
5532-53	bFGF-R	Fibroblast growth factor receptor 1	0.0547923	0.23588	-1	55
9111-40	JPH4	Junctophilin-4	0.0547937	0.23588	-1	55
11194-6	SIT1	Signaling threshold-regulating transmembrane adapter 1	0.0554784	0.236781	-1	55
12562-1	PKN1	Serine/threonine-protein kinase N1	0.0554779	0.236781	1	55
15542-19	KCRU	Creatine kinase U-type; mitochondrial	0.0554784	0.236781	-1	55
17785-11	RCL	2'-deoxynucleoside 5'-phosphate N-hydrolase 1	0.0554784	0.236781	-1	55
2835-1	Ku70	X-ray repair cross-complementing protein 6	0.0554784	0.236781	1	55
3293-2	CD5L	CD5 antigen-like	0.0554784	0.236781	-1	55
4923-79	MIS	Muellerian-inhibiting factor	0.0554784	0.236781	-1	55
8402-22	CYTL1	Cytokine-like protein 1	0.0554784	0.236781	-1	55
8893-29	PARP	Poly [ADP-ribose] polymerase 1	0.0554784	0.236781	-1	55
9525-1	PTK7	Inactive tyrosine-protein kinase 7	0.0551349	0.236781	1	55
4557-61	KIRR3	Kin of IRRE-like protein 3	0.0558214	0.237843	-1	55
9838-4	SMAD1	Mothers against decapentaplegic homolog 1	0.0558228	0.237843	1	55
11565-58	ZNF23	Zinc finger protein 23	0.0561675	0.237898	-1	55
3213-65	Nidogen	Nidogen-1	0.0561698	0.237898	1	55
6453-70	LIRB4	Leukocyte immunoglobulin-like receptor subfamily B member 4	0.0561698	0.237898	1	55
7221-56	CKAP4	Cytoskeleton-associated protein 4	0.0561689	0.237898	-1	55
7253-6	QKI	Protein quaking	0.0561675	0.237898	-1	55
8403-18	Fatty acid synthase	Fatty acid synthase	0.0561698	0.237898	1	55
9317-4	LRC25	Leucine-rich repeat-containing protein 25	0.0561698	0.237898	-1	55
19230-12	GSTT1	Glutathione S-transferase theta-1	0.0565168	0.238359	-1	55
19325-21	ABHEB	Protein ABHD14B	0.0565177	0.238359	-1	55
4125-52	sRAGE	Advanced glycosylation end product-specific receptor; soluble	0.0565177	0.238359	-1	55
8687-26	T106B	Transmembrane protein 106B	0.056515	0.238359	1	55
9947-22	TOPB1	DNA topoisomerase 2-binding protein 1	0.0565164	0.238359	1	55
19144-9	ITF2	Transcription factor 4	0.0568684	0.239029	1	55
8754-5	NMU	Neuromedin-U	0.0568679	0.239029	-1	55
9451-20	Uromodulin	Uromodulin	0.0568684	0.239029	-1	55
9896-21	FOXGB	Forkhead box protein G1	0.0568652	0.239029	-1	55
10939-16	PKHA4	Pleckstrin homology domain-containing family A member 4	0.0572194	0.240102	-1	55
9989-12	LRC24	Leucine-rich repeat-containing protein 24	0.0572199	0.240102	-1	55
13654-1	ROCK2	Rho-associated protein kinase 2	0.0575741	0.240576	1	55
17673-34	Carbonic Anhydrase VB	Carbonic anhydrase 5B; mitochondrial	0.0575732	0.240576	-1	55
18327-6	SNX5	Sorting nexin-5	0.0575741	0.240576	1	55
3302-58	CYTF	Cystatin-F	0.0575741	0.240576	1	55
6495-14	Endothelin 1	Endothelin-1	0.0575741	0.240576	-1	55
12424-107	THYN1	Thymocyte nuclear protein 1	0.0579293	0.24133	-1	55
12652-37	SAHH2	Adenosylhomocysteinase 2	0.0582872	0.24133	1	55
13691-10	SC5A8	Sodium-coupled monocarboxylate transporter 1	0.0582872	0.24133	-1	55
14748-31	RHG05	Rho GTPase-activating protein 5	0.0582872	0.24133	1	55
15581-16	FANK1	Fibronectin type 3 and ankyrin repeat domains protein 1	0.0579284	0.24133	-1	55
17805-35	SPF30	Survival of motor neuron-related-splicing factor 30	0.0582872	0.24133	-1	55
18208-3	CCNB2	G2/mitotic-specific cyclin-B2	0.0582872	0.24133	-1	55
18945-11	RGS1	Regulator of G-protein signaling 1	0.0582872	0.24133	-1	55
5254-69	PDE3A	cGMP-inhibited 3';5'-cyclic phosphodiesterase A	0.0582858	0.24133	-1	55
6986-17	HS3SB	Heparan sulfate glucosamine 3-O-sulfotransferase 3B1	0.0582872	0.24133	-1	55
9759-13	INDO	Indoleamine 2;3-dioxygenase 1	0.0579279	0.24133	-1	55
10546-2	TSEAR	Thrombospondin-type laminin G domain and EAR repeat-containing protein	0.0586455	0.242411	-1	55
12872-35	CNGA2	Cyclic nucleotide-gated olfactory channel	0.0586441	0.242411	-1	55
11699-16	TP4A2	Protein tyrosine phosphatase type IVA 2	0.0590075	0.2429	1	55
12454-105	NTM1A	N-terminal Xaa-Pro-Lys N-methyltransferase 1	0.0590061	0.2429	-1	55
14063-17	OSM	Oncostatin-M	0.0590066	0.2429	-1	55
18232-42	PI42B	Phosphatidylinositol 5-phosphate 4-kinase type-2 beta	0.0590075	0.2429	1	55
7999-23	CD39	Ectonucleoside triphosphate diphosphohydrolase 1	0.0590075	0.2429	-1	55
16618-7	CD69	Early activation antigen CD69	0.0593677	0.243988	1	55
8767-44	Endothelin-converting enzyme 1	Endothelin-converting enzyme 1	0.0593695	0.243988	-1	55
10708-3	GON2	Progonadoliberin-2	0.0597348	0.244483	-1	55
17462-19	IRF1	Interferon regulatory factor 1	0.0597343	0.244483	-1	55
19365-11	BCAT2	Branched-chain-amino-acid aminotransferase; mitochondrial	0.0597353	0.244483	1	55
4834-61	Epithelial cell kinase	Ephrin type-A receptor 2	0.0597353	0.244483	1	55
6409-57	GP116	Adhesion G protein-coupled receptor F5	0.0597353	0.244483	-1	55
15666-21	BMP-2	Bone morphogenetic protein 2	0.060101	0.245377	1	55
4851-25	IL-1a	Interleukin-1 alpha	0.0601014	0.245377	-1	55
8834-58	Calnexin	Calnexin	0.0600991	0.245377	-1	55
10908-2	GLT13	Polypeptide N-acetylgalactosaminyltransferase 13	0.06047	0.245877	-1	55
14689-3	SEC13	Protein SEC13 homolog	0.0604704	0.245877	-1	55
18942-11	PSB9	Proteasome subunit beta type-9	0.0604704	0.245877	-1	55
3202-28	KREM2	Kremen protein 2	0.0604704	0.245877	1	55
8909-77	GNPI1	Glucosamine-6-phosphate isomerase 1	0.0604704	0.245877	-1	55
11590-5	RBM23	Probable RNA-binding protein 23	0.0608403	0.246777	-1	55
4136-40	IL-17D	Interleukin-17D	0.0608403	0.246777	-1	55
7089-42	SYT11	Synaptotagmin-11	0.0608375	0.246777	-1	55
12508-9	CHMP3	Charged multivesicular body protein 3	0.0612131	0.247484	1	55
17789-1	NADC	Nicotinate-nucleotide pyrophosphorylase [carboxylating]	0.0612131	0.247484	-1	55
8275-31	PEAR1	Platelet endothelial aggregation receptor 1	0.0612131	0.247484	-1	55
9815-5	RHG01	Rho GTPase-activating protein 1	0.0612131	0.247484	-1	55
14329-4	DIDO1	Death-inducer obliterator 1	0.0619633	0.250111	-1	55
4237-70	LCMT1	Leucine carboxyl methyltransferase 1	0.0619633	0.250111	-1	55
11208-15	NAGPA	N-acetylglucosamine-1-phosphodiester alpha-N-acetylglucosaminidase	0.062721	0.251338	-1	55
12760-34	ZN774	Zinc finger protein 774	0.0627206	0.251338	-1	55
13240-170	SHAN1	SH3 and multiple ankyrin repeat domains protein 1	0.0623388	0.251338	-1	55
14069-61	Carbonic Anhydrase IV	Carbonic anhydrase 4	0.0627206	0.251338	-1	55
17380-2	UBE2K	Ubiquitin-conjugating enzyme E2 K	0.062721	0.251338	1	55
18329-4	PRPS2	Ribose-phosphate pyrophosphokinase 2	0.062721	0.251338	-1	55
2961-1	Protein C	Vitamin K-dependent protein C	0.062721	0.251338	-1	55
7873-32	TSSK2	Testis-specific serine/threonine-protein kinase 2	0.0627201	0.251338	-1	55
9183-7	IFN-a/b R1	Interferon alpha/beta receptor 1	0.0627201	0.251338	1	55
11372-2	ZNF18	Zinc finger protein 18	0.0631023	0.252578	-1	55
13694-24	TSLP R	Cytokine receptor-like factor 2	0.0634855	0.252578	-1	55
14066-49	MAGI2	Membrane-associated guanylate kinase; WW and PDZ domain-containing protein 2	0.0634855	0.252578	1	55
15426-5	NEUR1	Sialidase-1	0.0634865	0.252578	1	55
17163-117	Annexin III	Annexin A3	0.0634845	0.252578	-1	55
17692-2	BT3A3	Butyrophilin subfamily 3 member A3	0.0634865	0.252578	1	55
18884-22	DNJB4	DnaJ homolog subfamily B member 4	0.0634865	0.252578	1	55
6360-7	DB128	Beta-defensin 128	0.063485	0.252578	-1	55
6895-1	TR	Transferrin receptor protein 1	0.0634865	0.252578	1	55
10830-5	K0494	EF-hand calcium-binding domain-containing protein 14	0.0638716	0.253705	-1	55
8102-239	CA186	Uncharacterized protein C1orf186	0.0638706	0.253705	-1	55
18330-7	PGM2	Phosphoglucomutase-2	0.0642591	0.254435	-1	55
2714-78	EMAP-2	Endothelial monocyte-activating polypeptide 2	0.0642596	0.254435	-1	55
3508-78	MDC	C-C motif chemokine 22	0.0642596	0.254435	-1	55
6042-52	Tenascin	Tenascin	0.0642596	0.254435	1	55
11601-26	DHX8	ATP-dependent RNA helicase DHX8	0.0646486	0.255569	-1	55
13729-26	SFXN5	Sideroflexin-5	0.0646481	0.255569	-1	55
11546-7	CYGB	Cytoglobin	0.06504	0.256103	-1	55
12690-33	SEP10	Septin-10	0.0650405	0.256103	-1	55
3494-71	FGF-17	Fibroblast growth factor 17	0.065038	0.256103	-1	55
7246-4	FREM2	FRAS1-related extracellular matrix protein 2	0.06504	0.256103	-1	55
7769-29	3BP2	SH3 domain-binding protein 2	0.0650405	0.256103	-1	55
13972-4	DHB14	17-beta-hydroxysteroid dehydrogenase 14	0.0654333	0.257041	-1	55
17746-77	FIS1	Mitochondrial fission 1 protein	0.0654333	0.257041	1	55
4909-68	Galectin-8	Galectin-8	0.0654284	0.257041	1	55
12534-10	CACO2	Calcium-binding and coiled-coil domain-containing protein 2	0.0658292	0.257177	1	55
13068-139	CCS	Copper chaperone for superoxide dismutase	0.0658282	0.257177	-1	55
15576-158	ECP	Eosinophil cationic protein	0.0658292	0.257177	1	55
15644-1	Biotinidase	Biotinidase	0.0658292	0.257177	1	55
2944-66	DAN	Neuroblastoma suppressor of tumorigenicity 1	0.0658292	0.257177	1	55
2948-58	Growth hormone receptor	Growth hormone receptor	0.0658292	0.257177	-1	55
8352-26	SIG12	Sialic acid-binding Ig-like lectin 12	0.0658292	0.257177	1	55
11293-14	LRRN1	Leucine-rich repeat neuronal protein 1	0.066226	0.257919	-1	55
18198-51	HBAT	Hemoglobin subunit theta-1	0.066225	0.257919	-1	55
7947-19	AP4AT	AP-4 complex accessory subunit tepsin	0.066226	0.257919	-1	55
8326-63	SIGIRR	Single Ig IL-1-related receptor	0.066225	0.257919	-1	55
11405-150	CARD9	Caspase recruitment domain-containing protein 9	0.0666257	0.258065	1	55
11659-31	EPN4	Clathrin interactor 1	0.0666257	0.258065	1	55
15343-337	Kininogen; HMW; Two Chain	Kininogen; HMW; Two Chain	0.0666257	0.258065	1	55
15494-11	FGFP1	Fibroblast growth factor-binding protein 1	0.0666257	0.258065	1	55
16770-3	REG1B	Lithostathine-1-beta	0.0666257	0.258065	1	55
18277-28	TRIA1	TP53-regulated inhibitor of apoptosis 1	0.0666257	0.258065	-1	55
9565-6	PAWR	PRKC apoptosis WT1 regulator protein	0.0666237	0.258065	1	55
10667-78	CA185	Uncharacterized protein C1orf185	0.0674252	0.259969	-1	55
11300-32	SORT	Sortilin	0.0674297	0.259969	-1	55
12853-112	TMOD2	Tropomodulin-2	0.0674302	0.259969	1	55
17837-5	CLIC2	Chloride intracellular channel protein 2	0.0674302	0.259969	-1	55
3600-2	Chitotriosidase-1	Chitotriosidase-1	0.0674302	0.259969	-1	55
9545-156	Granzyme K	Granzyme K	0.0674302	0.259969	-1	55
10419-1	SCAR5	Scavenger receptor class A member 5	0.0682422	0.260482	-1	55
12486-8	GLRX2	Glutaredoxin-2; mitochondrial	0.0682427	0.260482	1	55
13575-40	DVL2	Segment polarity protein dishevelled homolog DVL-2	0.0678349	0.260482	-1	55
13603-7	RFESD	Rieske domain-containing protein	0.0682422	0.260482	-1	55
14143-8	H2B2E	Histone H2B type 2-E	0.0682427	0.260482	-1	55
15413-3	LCAT	Phosphatidylcholine-sterol acyltransferase	0.0678344	0.260482	-1	55
19258-24	GCDH	Glutaryl-CoA dehydrogenase; mitochondrial	0.0682411	0.260482	1	55
3336-50	TFPI	Tissue factor pathway inhibitor	0.0682427	0.260482	1	55
7191-32	SLMAP	Sarcolemmal membrane-associated protein	0.0682427	0.260482	1	55
7648-9	MYPC1	Myosin-binding protein C; slow-type	0.0682427	0.260482	-1	55
8244-16	FUT8	Alpha-(1;6)-fucosyltransferase	0.0682427	0.260482	1	55
9388-18	MCEE	Methylmalonyl-CoA epimerase; mitochondrial	0.0682427	0.260482	1	55
9885-41	RAP2A	Ras-related protein Rap-2a	0.0682411	0.260482	-1	55
5462-62	Ficolin-3	Ficolin-3	0.0686514	0.261642	-1	55
9848-22	Cyclin H	Cyclin-H	0.0686514	0.261642	-1	55
11142-11	ANGL1	Angiopoietin-related protein 1	0.0690631	0.262408	-1	55
17781-191	MLP3A	Microtubule-associated proteins 1A/1B light chain 3A	0.0690631	0.262408	1	55
5316-54	Prothrombin	Prothrombin	0.0690626	0.262408	-1	55
8006-12	DJB12	DnaJ homolog subfamily B member 12	0.0690631	0.262408	1	55
5614-44	CRH	Corticoliberin	0.0694749	0.263571	-1	55
9443-137	cathepsin K	Cathepsin K	0.0694739	0.263571	-1	55
4146-58	Neurotrophin-5	Neurotrophin-4	0.0698917	0.264348	-1	55
5798-3	BID	BH3-interacting domain death agonist	0.0698917	0.264348	-1	55
6478-2	IGLO5	IgLON family member 5	0.0698912	0.264348	-1	55
8306-54	TMG1	Transmembrane gamma-carboxyglutamic acid protein 1	0.0698902	0.264348	-1	55
5680-54	OBP2B	Odorant-binding protein 2b	0.0703085	0.265723	-1	55
13487-24	UN93B	Protein unc-93 homolog B1	0.0707279	0.2663	-1	55
4430-44	Collectin Kidney 1	Collectin-11	0.0707284	0.2663	1	55
6715-63	PPBN	Alkaline phosphatase; placental-like	0.0707279	0.2663	1	55
8080-24	PSMP	Prostate-associated microseminoprotein	0.0707284	0.2663	-1	55
9834-62	ADH1B	Alcohol dehydrogenase 1B	0.0707279	0.2663	-1	55
11444-49	RPC6	DNA-directed RNA polymerase III subunit RPC6	0.0711488	0.267479	-1	55
13056-18	S6A16	Orphan sodium- and chloride-dependent neurotransmitter transporter NTT5	0.0711483	0.267479	1	55
12352-70	ARRD3	Arrestin domain-containing protein 3	0.0715733	0.268266	-1	55
5957-30	Somatostatin-28	Somatostatin-28	0.0715723	0.268266	-1	55
6385-63	VWA1	von Willebrand factor A domain-containing protein 1	0.0715733	0.268266	1	55
8686-342	HIKES	Protein Hikeshi	0.0715733	0.268266	-1	55
12830-4	SAP18	Histone deacetylase complex subunit SAP18	0.072426	0.269437	-1	55
14128-121	IFN10	Interferon alpha-10	0.0724249	0.269437	-1	55
14250-115	BLMH	Bleomycin hydrolase	0.0724265	0.269437	-1	55
16751-15	BNP	Natriuretic peptides B	0.0724265	0.269437	-1	55
19119-10	DDIT3	DNA damage-inducible transcript 3 protein	0.0724223	0.269437	-1	55
3041-55	MRC2	C-type mannose receptor 2	0.0724265	0.269437	-1	55
4429-51	CHST6	Carbohydrate sulfotransferase 6	0.0724265	0.269437	-1	55
6342-10	Nephronectin	Nephronectin	0.072426	0.269437	-1	55
7747-47	NDUBB	NADH dehydrogenase [ubiquinone] 1 beta subcomplex subunit 11; mitochondrial	0.0724265	0.269437	1	55
9366-54	IL-21 sR	Interleukin-21 receptor	0.0724265	0.269437	1	55
10081-17	SATB2	DNA-binding protein SATB2	0.073288	0.270422	-1	55
11634-32	RGS10	Regulator of G-protein signaling 10	0.073288	0.270422	1	55
11827-7	RORG	Nuclear receptor ROR-gamma	0.0732864	0.270422	-1	55
12743-18	BAG5	BAG family molecular chaperone regulator 5	0.0728546	0.270422	-1	55
13039-1	PP1R8	Nuclear inhibitor of protein phosphatase 1	0.0732869	0.270422	-1	55
14246-50	DOK2	Docking protein 2	0.073288	0.270422	1	55
15534-26	Malate dehydrogenase 2	Malate dehydrogenase; mitochondrial	0.073288	0.270422	1	55
18312-68	NDRG3	Protein NDRG3	0.073288	0.270422	1	55
19516-10	HMGA2	High mobility group protein HMGI-C	0.073288	0.270422	-1	55
3310-62	FCG2B	Low affinity immunoglobulin gamma Fc region receptor II-b	0.0728557	0.270422	-1	55
7018-10	TSR3	Ribosome biogenesis protein TSR3 homolog	0.0728515	0.270422	-1	55
12676-1	PACN1	Protein kinase C and casein kinase substrate in neurons protein 1	0.0741578	0.272021	1	55
15319-226	CCNA1	Cyclin-A1	0.0741578	0.272021	-1	55
17432-25	KAD4	Adenylate kinase 4; mitochondrial	0.0741573	0.272021	-1	55
18343-10	DECR2	Peroxisomal 2;4-dienoyl-CoA reductase	0.0741573	0.272021	1	55
3178-5	CATC	Dipeptidyl peptidase 1	0.0741568	0.272021	-1	55
3285-23	C1r	Complement C1r subcomponent	0.0741578	0.272021	1	55
4184-43	4EBP2	Eukaryotic translation initiation factor 4E-binding protein 2	0.0741573	0.272021	-1	55
9326-33	ITI heavy chain H2	Inter-alpha-trypsin inhibitor heavy chain H2	0.0741578	0.272021	-1	55
13515-8	RPR1A	Regulation of nuclear pre-mRNA domain-containing protein 1A	0.0745948	0.273423	-1	55
12475-48	CLIC5	Chloride intracellular channel protein 5	0.0750361	0.274636	-1	55
13539-131	KCNN1	Small conductance calcium-activated potassium channel protein 1	0.0750356	0.274636	-1	55
17362-5	VHL	Von Hippel-Lindau disease tumor suppressor	0.0754773	0.275442	-1	55
19347-37	Carbonic Anhydrase XII	Carbonic anhydrase 12	0.0754768	0.275442	-1	55
6969-14	WFDC5	WAP four-disulfide core domain protein 5	0.0754725	0.275442	-1	55
8018-43	VSIG2	V-set and immunoglobulin domain-containing protein 2	0.0754773	0.275442	1	55
12378-71	TPSN	Tapasin	0.0768181	0.275693	1	55
12428-2	LYPL1	Lysophospholipase-like protein 1	0.076817	0.275693	-1	55
12460-18	PSA7	Proteasome subunit alpha type-7	0.0759228	0.275693	-1	55
12548-75	RRAGC	Ras-related GTP-binding protein C	0.0768159	0.275693	-1	55
12593-33	PDRG1	p53 and DNA damage-regulated protein 1	0.0768181	0.275693	1	55
13986-6	LANC1	LanC-like protein 1	0.0768181	0.275693	1	55
14083-25	SPS1	Selenide; water dikinase 1	0.0768181	0.275693	-1	55
17852-5	PPME1	Protein phosphatase methylesterase 1	0.0768181	0.275693	1	55
19388-2	Cadherin-12	Cadherin-12	0.0759207	0.275693	-1	55
19504-22	KTHY	Thymidylate kinase	0.0768181	0.275693	1	55
3320-49	IGFBP-7	Insulin-like growth factor-binding protein 7	0.0768181	0.275693	1	55
3521-16	TSH	Thyroid Stimulating Hormone	0.0768175	0.275693	-1	55
4212-5	EP15R	Epidermal growth factor receptor substrate 15-like 1	0.0759228	0.275693	1	55
4924-32	MMP-1	Interstitial collagenase	0.0768181	0.275693	1	55
5032-64	SSRP1	FACT complex subunit SSRP1	0.0768175	0.275693	-1	55
5601-2	PGRP-L	N-acetylmuramoyl-L-alanine amidase	0.0768181	0.275693	-1	55
6467-65	KTEL1	Protein O-glucosyltransferase 1	0.0768181	0.275693	1	55
7141-21	MGT4B	Alpha-1;3-mannosyl-glycoprotein 4-beta-N-acetylglucosaminyltransferase B	0.0768181	0.275693	1	55
7189-55	CHST3	Carbohydrate sulfotransferase 3	0.0759223	0.275693	-1	55
7203-125	RFNG	Beta-1;3-N-acetylglucosaminyltransferase radical fringe	0.0759228	0.275693	-1	55
7204-1	CEA21	Carcinoembryonic antigen-related cell adhesion molecule 21	0.0768181	0.275693	1	55
8068-43	K1161	Uncharacterized family 31 glucosidase KIAA1161	0.0768181	0.275693	-1	55
8969-49	CD14	Monocyte differentiation antigen CD14	0.0759228	0.275693	1	55
10781-19	CLC4G	C-type lectin domain family 4 member G	0.0777219	0.276746	1	55
12347-29	CCM2	Cerebral cavernous malformations 2 protein	0.0777219	0.276746	1	55
12696-166	ANM3	Protein arginine N-methyltransferase 3	0.0772684	0.276746	1	55
12730-3	KNTC2	Kinetochore protein NDC80 homolog	0.0777219	0.276746	1	55
15526-33	GSHB	Glutathione synthetase	0.0777219	0.276746	-1	55
17512-2	NMI	N-myc-interactor	0.0777219	0.276746	-1	55
3174-2	ATS1	A disintegrin and metalloproteinase with thrombospondin motifs 1	0.0777219	0.276746	-1	55
5612-16	HINT2	Histidine triad nucleotide-binding protein 2; mitochondrial	0.0777208	0.276746	1	55
5637-81	NTNG1	Netrin-G1	0.0772673	0.276746	1	55
6556-5	ENPP5	Ectonucleotide pyrophosphatase/phosphodiesterase family member 5	0.0777219	0.276746	-1	55
9321-400	NMB	Neuromedin-B	0.0777208	0.276746	1	55
12399-194	CCD50	Coiled-coil domain-containing protein 50	0.0781765	0.277967	1	55
5097-14	KI3S1	Killer cell immunoglobulin-like receptor 3DS1	0.078176	0.277967	-1	55
17408-2	PMM1	Phosphomannomutase 1	0.0786339	0.279394	-1	55
12685-57	HOME2	Homer protein homolog 2	0.0790934	0.280627	1	55
9035-2	MXI1	MAX-interacting protein 1	0.0790934	0.280627	-1	55
11566-48	Keratin 72	Keratin; type II cytoskeletal 72	0.0795518	0.281066	-1	55
13011-20	RS10	40S ribosomal protein S10	0.079554	0.281066	-1	55
16307-22	UNC5H4	Netrin receptor UNC5D	0.0795551	0.281066	-1	55
16890-37	ATL1	ADAMTS-like protein 1	0.0795556	0.281066	-1	55
9017-58	LPH	Lactase-phlorizin hydrolase	0.0795551	0.281066	1	55
9981-18	K1467	Protein FAM234B	0.0795551	0.281066	1	55
10705-14	SIA7C	Alpha-N-acetylgalactosaminide alpha-2;6-sialyltransferase 3	0.0804845	0.281954	-1	55
11179-7	TSSK1	Testis-specific serine/threonine-protein kinase 1	0.0804839	0.281954	-1	55
15482-12	A2ML1	Alpha-2-macroglobulin-like protein 1	0.0800178	0.281954	-1	55
17195-43	BAG-1	BAG family molecular chaperone regulator 1	0.0804856	0.281954	-1	55
19448-104	UPP1	Uridine phosphorylase 1	0.0804856	0.281954	-1	55
19482-11	HDHD3	Haloacid dehalogenase-like hydrolase domain-containing protein 3	0.0804856	0.281954	-1	55
4970-55	carbonic anhydrase II	Carbonic anhydrase 2	0.0804828	0.281954	-1	55
7193-98	PCDC1	Protocadherin alpha-C1	0.080485	0.281954	1	55
7806-33	B4GT7	Beta-1;4-galactosyltransferase 7	0.0804856	0.281954	1	55
7813-6	Alkaline phosphatase; placental	Alkaline phosphatase; placental type	0.0804839	0.281954	1	55
8299-66	LIRA4	Leukocyte immunoglobulin-like receptor subfamily A member 4	0.0800189	0.281954	-1	55
8967-6	DUS26	Dual specificity protein phosphatase 26	0.0804856	0.281954	1	55
18921-30	PHEX	Phosphate-regulating neutral endopeptidase	0.0809527	0.283194	-1	55
8074-32	TMM70	Transmembrane protein 70; mitochondrial	0.0809533	0.283194	-1	55
12713-365	RGS19	Regulator of G-protein signaling 19	0.0814243	0.283846	-1	55
12718-43	PIN4	Peptidyl-prolyl cis-trans isomerase NIMA-interacting 4	0.0814243	0.283846	1	55
12813-18	EHBP1	EH domain-binding protein 1	0.0814243	0.283846	-1	55
19196-73	HOP	Homeodomain-only protein	0.0814243	0.283846	-1	55
9913-4	RRBP1	Ribosome-binding protein 1	0.0814243	0.283846	1	55
12626-6	SENP7	Sentrin-specific protease 7	0.0818931	0.285281	1	55
11572-4	DYN2	Dynamin-2	0.0823719	0.285354	1	55
13496-19	HMCS1	Hydroxymethylglutaryl-CoA synthase; cytoplasmic	0.0823719	0.285354	-1	55
19233-75	ATOX1	Copper transport protein ATOX1	0.0823714	0.285354	1	55
19620-16	DLG2	Disks large homolog 2	0.0823719	0.285354	1	55
2654-19	TNF sR-I	Tumor necrosis factor receptor superfamily member 1A	0.0823719	0.285354	1	55
5226-36	CK2-A2:B	Casein kinase II 2-alpha':2-beta heterotetramer	0.0823714	0.285354	1	55
9057-19	ADRM1	Proteasomal ubiquitin receptor ADRM1	0.0823714	0.285354	-1	55
9971-5	CSMD2	CUB and sushi domain-containing protein 2	0.0823719	0.285354	1	55
12717-65	TOX3	TOX high mobility group box family member 3	0.0828457	0.286605	-1	55
6900-30	UB2J1	Ubiquitin-conjugating enzyme E2 J1	0.082848	0.286605	-1	55
12580-7	PSB5	Proteasome subunit beta type-5	0.0833279	0.286873	-1	55
13740-51	sFRP-3	Secreted frizzled-related protein 3	0.0833285	0.286873	1	55
14197-2	PRDM1	PR domain zinc finger protein 1	0.0833285	0.286873	-1	55
2826-53	EDA	Ectodysplasin-A; secreted form	0.0833285	0.286873	1	55
4162-54	Transferrin	Serotransferrin	0.0833285	0.286873	-1	55
4232-19	IGF-I sR	Insulin-like growth factor 1 receptor	0.0833285	0.286873	-1	55
9267-2	CBPA4	Carboxypeptidase A4	0.0833279	0.286873	1	55
10978-39	SOM2	Growth hormone variant	0.0842934	0.287615	-1	55
12692-56	DOT1L	Histone-lysine N-methyltransferase; H3 lysine-79 specific	0.08429	0.287615	-1	55
13566-2	SSU72	RNA polymerase II subunit A C-terminal domain phosphatase SSU72	0.0842923	0.287615	-1	55
14035-13	TIAM1	T-lymphoma invasion and metastasis-inducing protein 1	0.0838084	0.287615	1	55
14663-44	RNF8	E3 ubiquitin-protein ligase RNF8	0.084294	0.287615	1	55
18228-30	NOP16	Nucleolar protein 16	0.084294	0.287615	-1	55
18302-204	ZWILC	Protein zwilch homolog	0.0842934	0.287615	-1	55
18863-176	CHST2	Carbohydrate sulfotransferase 2	0.0842934	0.287615	-1	55
3440-7	granzyme A	Granzyme A	0.0842934	0.287615	-1	55
4271-75	PFD5	Prefoldin subunit 5	0.0842923	0.287615	1	55
6485-59	IGLL1	Immunoglobulin lambda-like polypeptide 1	0.0842929	0.287615	-1	55
7696-3	NBR1	Next to BRCA1 gene 1 protein	0.084294	0.287615	1	55
7918-114	Amylase; alpha 1A	Alpha-amylase 1	0.084294	0.287615	-1	55
11242-33	TGM1	Protein-glutamine gamma-glutamyltransferase K	0.0847773	0.288675	-1	55
12543-76	ZN560	Zinc finger protein 560	0.0847784	0.288675	-1	55
14631-22	DUS16	Dual specificity protein phosphatase 16	0.0847784	0.288675	-1	55
12008-3	CD7	T-cell antigen CD7	0.0852663	0.288766	1	55
12366-16	CRGD	Gamma-crystallin D	0.0852657	0.288766	-1	55
13125-45	Vitronectin	Vitronectin	0.0852686	0.288766	1	55
18392-19	MAT2B	Methionine adenosyltransferase 2 subunit beta	0.0852686	0.288766	-1	55
19174-141	GOGA7	Golgin subfamily A member 7	0.085268	0.288766	-1	55
5117-14	ROBO3	Roundabout homolog 3	0.085268	0.288766	-1	55
9779-63	HERP2	Homocysteine-responsive endoplasmic reticulum-resident ubiquitin-like domain member 2 protein	0.085268	0.288766	-1	55
9925-56	SREC-II	Scavenger receptor class F member 2	0.0852686	0.288766	-1	55
17771-35	RPC9	DNA-directed RNA polymerase III subunit RPC9	0.0857587	0.290229	-1	55
17344-23	STML1	Stomatin-like protein 1	0.0862522	0.291108	-1	55
18222-34	SHLB2	Endophilin-B2	0.0862522	0.291108	1	55
19335-2	HN1	Hematological and neurological expressed 1 protein	0.0862522	0.291108	1	55
3363-31	CSK	Tyrosine-protein kinase CSK	0.0862522	0.291108	1	55
12803-9	ZN329	Zinc finger protein 329	0.0867463	0.292183	-1	55
16918-198	TLR3	Toll-like receptor 3	0.0867463	0.292183	-1	55
6918-183	CCKN	Cholecystokinin	0.0867457	0.292183	1	55
11287-14	Cytochrome b5	Cytochrome b5	0.087245	0.292676	1	55
13976-9	ARHG1	Rho guanine nucleotide exchange factor 1	0.087245	0.292676	1	55
4234-8	IL-1 R4	Interleukin-1 receptor-like 1	0.087245	0.292676	1	55
5610-32	CJ038	Protein FAM171A1	0.0872427	0.292676	-1	55
9213-24	FTCD	Formimidoyltransferase-cyclodeaminase	0.087245	0.292676	-1	55
9934-29	PIPNA	Phosphatidylinositol transfer protein alpha isoform	0.087245	0.292676	1	55
11381-56	PRPS1	Ribose-phosphate pyrophosphokinase 1	0.0877425	0.293955	-1	55
8309-12	HYAL1	Hyaluronidase-1	0.0877443	0.293955	-1	55
11192-168	TINAL	Tubulointerstitial nephritis antigen-like	0.088247	0.294255	-1	55
12546-1	SMTN	Smoothelin	0.088247	0.294255	1	55
12761-12	APBB2	Amyloid beta A4 precursor protein-binding family B member 2	0.088247	0.294255	-1	55
15347-12	Hemopexin	Hemopexin	0.088247	0.294255	-1	55
17818-22	SUGT1	Protein SGT1 homolog	0.088247	0.294255	1	55
5430-66	SHPS1	Tyrosine-protein phosphatase non-receptor type substrate 1	0.088247	0.294255	-1	55
8953-47	HDGF	Hepatoma-derived growth factor	0.0882464	0.294255	1	55
10981-56	NRG3	Pro-neuregulin-3; membrane-bound isoform	0.0887503	0.295538	-1	55
16859-100	SHLB1	Endophilin-B1	0.0887491	0.295538	-1	55
10938-13	sLFA-3	Lymphocyte function-associated antigen 3	0.0892582	0.295846	1	55
11816-84	JAK2	Tyrosine-protein kinase JAK2	0.0892582	0.295846	1	55
14273-19	PPCE	Prolyl endopeptidase	0.0892582	0.295846	1	55
15608-5	KS6B1	Ribosomal protein S6 kinase beta-1	0.0892577	0.295846	-1	55
16810-3	RhoGDI	Rab GDP dissociation inhibitor alpha	0.0892582	0.295846	1	55
2644-11	PKC-A	Protein kinase C alpha type	0.0892582	0.295846	1	55
4127-75	C6	Complement component C6	0.0892582	0.295846	-1	55
5088-175	IL-23 R	Interleukin-23 receptor	0.0897668	0.297136	-1	55
8807-13	SNX1	Sorting nexin-1	0.0897638	0.297136	-1	55
13482-14	CNOT1	CCR4-NOT transcription complex subunit 1	0.0902788	0.297645	1	55
17404-5	ARL5B	ADP-ribosylation factor-like protein 5B	0.0902782	0.297645	-1	55
18218-48	CB032	CB1 cannabinoid receptor-interacting protein 1	0.0902788	0.297645	-1	55
5509-7	EGF	Epidermal growth factor	0.0902788	0.297645	-1	55
6574-11	FAIM3	Fas apoptotic inhibitory molecule 3	0.0902788	0.297645	-1	55
6962-5	DRB3	HLA class II histocompatibility antigen; DR beta 3 chain	0.0902788	0.297645	1	55
14708-59	CO8G	Complement component C8 gamma chain	0.0913087	0.300445	-1	55
2571-12	IGFBP-3	Insulin-like growth factor-binding protein 3	0.0913087	0.300445	1	55
2829-19	IL-27	Interleukin-27	0.0913075	0.300445	-1	55
10809-14	KLRB1	Killer cell lectin-like receptor subfamily B member 1	0.0923463	0.301872	-1	55
11334-7	LIRB3	Leukocyte immunoglobulin-like receptor subfamily B member 3	0.0923475	0.301872	1	55
13399-33	RELL1	RELT-like protein 1	0.0923469	0.301872	-1	55
15389-1	FRDA	Frataxin; mitochondrial	0.0923457	0.301872	-1	55
17727-1	Securin	Securin	0.0918266	0.301872	-1	55
19223-6	RAB1A	Ras-related protein Rab-1A	0.0923481	0.301872	1	55
5116-62	ROBO2	Roundabout homolog 2	0.0923481	0.301872	-1	55
7717-95	CFTR	Cystic fibrosis transmembrane conductance regulator	0.0923481	0.301872	-1	55
7957-2	SCG3	Secretogranin-3	0.0923481	0.301872	-1	55
8099-42	SPON2	Spondin-2	0.0923481	0.301872	1	55
12355-223	RRFM	Ribosome-recycling factor; mitochondrial	0.0933963	0.303906	1	55
13025-4	FRS2	Fibroblast growth factor receptor substrate 2	0.0933963	0.303906	-1	55
15570-99	Complement receptor type 2	Complement receptor type 2	0.0933969	0.303906	-1	55
18304-19	BCCIP	BRCA2 and CDKN1A-interacting protein	0.0933969	0.303906	-1	55
4534-10	BSSP4	Brain-specific serine protease 4	0.0933969	0.303906	1	55
8021-59	RM14	39S ribosomal protein L14; mitochondrial	0.0933969	0.303906	1	55
8378-3	LDOC1	Protein LDOC1	0.0933969	0.303906	-1	55
12636-113	SMYD2	N-lysine methyltransferase SMYD2	0.0944517	0.304961	-1	55
13088-397	BTC	Betacellulin	0.0939231	0.304961	-1	55
13570-43	VIGLN	Vigilin	0.0939243	0.304961	1	55
13587-10	RGAP1	Rac GTPase-activating protein 1	0.0944547	0.304961	1	55
15521-4	Alcadein alpha-1	Calsyntenin-1	0.0944553	0.304961	-1	55
17447-52	SFRP4	Secreted frizzled-related protein 4	0.0944553	0.304961	1	55
3343-1	Aminoacylase-1	Aminoacylase-1	0.0944553	0.304961	-1	55
6955-68	SNX1	Sorting nexin-1	0.0944547	0.304961	1	55
8901-40	14-3-3 protein gamma	14-3-3 protein gamma	0.0944553	0.304961	1	55
8954-30	M4K1	Mitogen-activated protein kinase kinase kinase kinase 1	0.0944553	0.304961	1	55
9314-9	PSG5	Pregnancy-specific beta-1-glycoprotein 5	0.0944553	0.304961	-1	55
9391-60	PCSK1	ProSAAS	0.0939243	0.304961	1	55
19257-11	CLCA	Clathrin light chain A	0.0949875	0.306481	1	55
13552-7	SWP70	Switch-associated protein 70	0.0955233	0.306819	1	55
14156-33	14-3-3 protein beta/alpha	14-3-3 protein beta/alpha	0.0955233	0.306819	1	55
18917-53	Pancreatic alpha-amylase	Pancreatic alpha-amylase	0.0955233	0.306819	-1	55
19145-4	MREG	Melanoregulin	0.0955233	0.306819	-1	55
5301-7	Eotaxin	Eotaxin	0.0955233	0.306819	-1	55
5350-14	GPC6	Glypican-6	0.0955233	0.306819	1	55
9288-7	FKBP7	Peptidyl-prolyl cis-trans isomerase FKBP7	0.095522	0.306819	1	55
19563-3	SEZ6L	Seizure 6-like protein	0.0960602	0.308147	-1	55
8315-5	DB119	Beta-defensin 119	0.0960584	0.308147	-1	55
11657-86	SOCS7	Suppressor of cytokine signaling 7	0.0966003	0.309284	-1	55
7732-45	VAMP4	Vesicle-associated membrane protein 4	0.0965984	0.309284	1	55
7805-52	GOS-28	Golgi SNAP receptor complex member 1	0.0966009	0.309284	1	55
7953-20	SLAF1	Signaling lymphocytic activation molecule	0.0971415	0.310815	-1	55
10552-88	NKG2F	NKG2-F type II integral membrane protein	0.0976876	0.311365	-1	55
12871-10	TWF1	Twinfilin-1	0.0976882	0.311365	1	55
3009-3	TGF-b R III	Transforming growth factor beta receptor type 3	0.0976882	0.311365	-1	55
4925-54	MMP-13	Collagenase 3	0.0976882	0.311365	1	55
8921-139	PABP2	Polyadenylate-binding protein 2	0.0976882	0.311365	1	55
9100-32	CE046	Uncharacterized protein C5orf46	0.0976876	0.311365	1	55
10734-339	G3ST2	Galactose-3-O-sulfotransferase 2	0.0982349	0.312509	-1	55
11607-15	BRD1	Bromodomain-containing protein 1	0.0982349	0.312509	-1	55
11716-28	LRIT2	Leucine-rich repeat; immunoglobulin-like domain and transmembrane domain-containing protein 2	0.098233	0.312509	-1	55
11288-26	5NTC	Cytosolic purine 5'-nucleotidase	0.0987846	0.313061	1	55
16296-43	LGR5	Leucine-rich repeat-containing G-protein coupled receptor 5	0.0987846	0.313061	-1	55
2599-51	4-1BB ligand	Tumor necrosis factor ligand superfamily member 9	0.0987853	0.313061	-1	55
3868-8	SGTA	Small glutamine-rich tetratricopeptide repeat-containing protein alpha	0.0987853	0.313061	1	55
4718-5	PPIB	Peptidyl-prolyl cis-trans isomerase B	0.0987853	0.313061	-1	55
8011-96	PAPL	Iron/zinc purple acid phosphatase-like protein	0.0987803	0.313061	-1	55
3474-19	Thrombospondin-1	Thrombospondin-1	0.0993368	0.314409	1	55
5006-71	MK13	Mitogen-activated protein kinase 13	0.0993368	0.314409	-1	55
12425-104	ARF6	ADP-ribosylation factor 6	0.0998921	0.314569	-1	55
12785-49	KAISO	Transcriptional regulator Kaiso	0.0998897	0.314569	-1	55
15324-58	Ferritin light chain	Ferritin light chain	0.0998921	0.314569	-1	55
15545-13	Calcineurin B a	Calcineurin subunit B type 1	0.0998921	0.314569	1	55
19194-9	Histidyl-tRNA synthetase-related	D-tyrosyl-tRNA(Tyr) deacylase 1	0.0998921	0.314569	1	55
6257-56	CGRE1	Cell growth regulator with EF hand domain protein 1	0.0998921	0.314569	1	55
6393-63	Endoplasmin	Endoplasmin	0.0998921	0.314569	1	55
9929-16	DHB7	3-keto-steroid reductase	0.0998921	0.314569	1	55
11202-70	TBX5	T-box transcription factor TBX5	0.100448	0.31592	1	55
3033-57	Galectin-2	Galectin-2	0.100448	0.31592	-1	55
13697-51	GPDA	Glycerol-3-phosphate dehydrogenase [NAD(+)]; cytoplasmic	0.101009	0.316486	-1	55
14074-2	SHC2	SHC-transforming protein 2	0.101003	0.316486	-1	55
17756-69	DCTD	Deoxycytidylate deaminase	0.101009	0.316486	1	55
4413-3	SLPI	Antileukoproteinase	0.101009	0.316486	1	55
4971-1	CATZ	Cathepsin Z	0.101009	0.316486	1	55
9459-7	Fas; soluble	Tumor necrosis factor receptor superfamily member 6	0.101009	0.316486	1	55
13743-56	CUL4B	Cullin-4B	0.10157	0.318043	1	55
14060-67	NCF4	Neutrophil cytosol factor 4	0.102136	0.318415	-1	55
19170-25	DPOE3	DNA polymerase epsilon subunit 3	0.102136	0.318415	-1	55
3350-53	CAMK2A	Calcium/calmodulin-dependent protein kinase type II subunit alpha	0.102136	0.318415	1	55
4328-2	BOC	Brother of CDO	0.102136	0.318415	1	55
5631-83	MOTI	Promotilin	0.102136	0.318415	-1	55
6400-33	P5I13	Tumor protein p53-inducible protein 13	0.102136	0.318415	1	55
7982-10	RM32	39S ribosomal protein L32; mitochondrial	0.102134	0.318415	1	55
10833-64	HHIP	Hedgehog-interacting protein	0.102702	0.319581	1	55
11667-29	TENC1	Tensin-2	0.102702	0.319581	1	55
6543-182	PRRP	Prolactin-releasing peptide	0.102702	0.319581	1	55
10425-3	B4GT5	Beta-1;4-galactosyltransferase 5	0.103271	0.320157	-1	55
11330-15	CSK2B	Casein kinase II subunit beta	0.103272	0.320157	-1	55
11593-21	MIG	C-X-C motif chemokine 9	0.103272	0.320157	-1	55
4261-55	paraoxonase 1	Serum paraoxonase/arylesterase 1	0.103272	0.320157	-1	55
4541-49	CDON	Cell adhesion molecule-related/down-regulated by oncogenes	0.103272	0.320157	-1	55
6584-1	SRCH	Sarcoplasmic reticulum histidine-rich calcium-binding protein	0.103271	0.320157	-1	55
10022-207	POLH	DNA polymerase eta	0.104416	0.320918	-1	55
10785-8	LRC52	Leucine-rich repeat-containing protein 52	0.104419	0.320918	-1	55
11241-8	ARLY	Argininosuccinate lyase	0.104419	0.320918	-1	55
11325-8	BTG2	Protein BTG2	0.103844	0.320918	-1	55
13405-61	ISK2	Serine protease inhibitor Kazal-type 2	0.104419	0.320918	-1	55
14013-11	TANK	TRAF family member-associated NF-kappa-B activator	0.104418	0.320918	1	55
15384-15	KLOTHO	Klotho	0.104419	0.320918	-1	55
16299-13	TIGIT	T-cell immunoreceptor with Ig and ITIM domains	0.104418	0.320918	-1	55
17791-25	HPCL1	Hippocalcin-like protein 1	0.104419	0.320918	1	55
18216-22	IL-11 RA	Interleukin-11 receptor subunit alpha	0.103842	0.320918	-1	55
19148-58	TIM8A	Mitochondrial import inner membrane translocase subunit Tim8 A	0.103842	0.320918	1	55
2734-49	NKp44	Natural cytotoxicity triggering receptor 2	0.103841	0.320918	-1	55
5030-52	SIRT2	NAD-dependent protein deacetylase sirtuin-2	0.104419	0.320918	-1	55
5105-2	Nogo Receptor	Reticulon-4 receptor	0.104419	0.320918	1	55
12376-85	p19-INK4d	Cyclin-dependent kinase 4 inhibitor D	0.105576	0.322287	1	55
12621-55	PP2AAA	Serine/threonine-protein phosphatase 2A 65 kDa regulatory subunit A alpha isoform	0.105576	0.322287	1	55
13435-31	IL-20 Rb	Interleukin-20 receptor subunit beta	0.105576	0.322287	-1	55
15299-102	MESD2	LDLR chaperone MESD	0.105576	0.322287	1	55
17411-55	UFD1	Ubiquitin recognition factor in ER-associated degradation protein 1	0.105576	0.322287	1	55
19123-6	IKBD	NF-kappa-B inhibitor delta	0.105576	0.322287	-1	55
2889-37	Cardiotrophin-1	Cardiotrophin-1	0.104994	0.322287	1	55
4155-3	Tenascin	Tenascin	0.105576	0.322287	1	55
5644-60	RNAS4	Ribonuclease 4	0.105576	0.322287	-1	55
5724-58	SBSN	Suprabasin	0.105574	0.322287	1	55
7821-6	C1D	Nuclear nucleic acid-binding protein C1D	0.105576	0.322287	-1	55
10959-125	BET1L	BET1-like protein	0.106155	0.323468	-1	55
11592-1	ELAV1	ELAV-like protein 1	0.106157	0.323468	1	55
19317-114	Prostatic acid phosphatase	Prostatic acid phosphatase	0.106157	0.323468	-1	55
12537-88	PURA	Transcriptional activator protein Pur-alpha	0.106743	0.324063	1	55
17336-54	CR3L2	Cyclic AMP-responsive element-binding protein 3-like protein 2	0.106741	0.324063	1	55
17769-28	PCNP	PEST proteolytic signal-containing nuclear protein	0.106743	0.324063	1	55
3773-15	sTie-2	Angiopoietin-1 receptor; soluble	0.106743	0.324063	-1	55
5256-86	PDE5A	cGMP-specific 3';5'-cyclic phosphodiesterase	0.106743	0.324063	1	55
6617-12	FCRL6	Fc receptor-like protein 6	0.106743	0.324063	-1	55
11117-2	SPT20	Spermatogenesis-associated protein 20	0.107329	0.32525	1	55
12854-3	TEAD3	Transcriptional enhancer factor TEF-5	0.107329	0.32525	-1	55
18193-165	MO4L1	Mortality factor 4-like protein 1	0.107327	0.32525	-1	55
12358-6	IGBP1	Immunoglobulin-binding protein 1	0.10792	0.325654	1	55
15457-14	Aminopeptidase N	Aminopeptidase N	0.107919	0.325654	1	55
5204-13	PSME3	Proteasome activator complex subunit 3	0.107918	0.325654	-1	55
5486-73	sICAM-2	Intercellular adhesion molecule 2	0.10792	0.325654	-1	55
6597-24	TM157	Membrane protein FAM174A	0.10792	0.325654	1	55
9363-11	CX048	Cancer/testis antigen 55	0.107918	0.325654	-1	55
9886-28	XRCC4	DNA repair protein XRCC4	0.10792	0.325654	1	55
16831-7	DOK1	Docking protein 1	0.109107	0.328045	1	55
3356-50	Carbonic anhydrase VII	Carbonic anhydrase 7	0.109105	0.328045	-1	55
3392-68	PKB gamma	Protein kinase B gamma	0.109107	0.328045	1	55
3477-63	TrkA	High affinity nerve growth factor receptor	0.109107	0.328045	-1	55
5491-12	Testican-2	Testican-2	0.109107	0.328045	-1	55
5617-41	NPFF	Pro-FMRFamide-related neuropeptide FF	0.109107	0.328045	1	55
13472-35	HDHD2	Haloacid dehalogenase-like hydrolase domain-containing protein 2	0.109704	0.329641	1	55
11129-66	BMP15	Bone morphogenetic protein 15	0.110305	0.330054	-1	55
13449-25	SF3B4	Splicing factor 3B subunit 4	0.110303	0.330054	-1	55
13950-9	C43BP	Collagen type IV alpha-3-binding protein	0.110305	0.330054	1	55
3431-54	EphA1	Ephrin type-A receptor 1	0.110305	0.330054	1	55
3710-49	Angiostatin	Angiostatin	0.110305	0.330054	-1	55
7962-11	ISK8	Serine protease inhibitor Kazal-type 8	0.110305	0.330054	-1	55
8343-224	PAPOG	Poly(A) polymerase gamma	0.110305	0.330054	1	55
14026-24	IL-17F	Interleukin-17F	0.110907	0.331259	1	55
16620-26	LY75	Lymphocyte antigen 75	0.110907	0.331259	1	55
6351-55	CD79B	B-cell antigen receptor complex-associated protein beta chain	0.110907	0.331259	-1	55
10623-19	MUC1	Mucin-1	0.111511	0.331678	1	55
17148-7	BLVRB	Flavin reductase (NADPH)	0.111513	0.331678	-1	55
18226-148	COX5A	Cytochrome c oxidase subunit 5A; mitochondrial	0.111513	0.331678	1	55
18409-61	ARF5	ADP-ribosylation factor 5	0.111512	0.331678	-1	55
2697-7	PF-4	Platelet factor 4	0.111513	0.331678	-1	55
4481-34	C4	Complement C4	0.111513	0.331678	-1	55
6367-66	fibromodulin	fibromodulin	0.111513	0.331678	-1	55
12888-18	SAP30	Histone deacetylase complex subunit SAP30	0.11212	0.332888	-1	55
17210-2	TCL1A	T-cell leukemia/lymphoma protein 1A	0.11212	0.332888	-1	55
9190-7	CD63	CD63 antigen	0.112119	0.332888	-1	55
11101-18	TLR4	Toll-like receptor 4	0.112729	0.333115	1	55
12573-80	TRIM3	Tripartite motif-containing protein 3	0.112731	0.333115	1	55
17854-33	NAA10	N-alpha-acetyltransferase 10	0.112731	0.333115	1	55
5019-16	PGP9.5	Ubiquitin carboxyl-terminal hydrolase isozyme L1	0.112731	0.333115	1	55
5029-3	SEPR	Prolyl endopeptidase FAP	0.11273	0.333115	-1	55
5634-39	OFUT1	GDP-fucose protein O-fucosyltransferase 1	0.112731	0.333115	1	55
6035-2	SIAT1	Beta-galactoside alpha-2;6-sialyltransferase 1	0.112731	0.333115	-1	55
8305-18	SULF2	Extracellular sulfatase Sulf-2	0.112731	0.333115	-1	55
13124-20	ISLR2	Immunoglobulin superfamily containing leucine-rich repeat protein 2	0.113344	0.334529	-1	55
13596-3	RB27B	Ras-related protein Rab-27B	0.113344	0.334529	1	55
15465-79	CNPY4	Protein canopy homolog 4	0.11396	0.336149	1	55
17835-28	ANX13	Annexin A13	0.114575	0.337372	-1	55
6357-83	ELA3B	Chymotrypsin-like elastase family member 3B	0.114578	0.337372	-1	55
7099-33	FSTL5	Follistatin-related protein 5	0.114576	0.337372	-1	55
18385-4	PSD10	26S proteasome non-ATPase regulatory subunit 10	0.1152	0.338204	-1	55
3488-64	Catalase	Catalase	0.1152	0.338204	-1	55
3727-35	PYY	Peptide YY	0.1152	0.338204	1	55
5636-10	MFAP4	Microfibril-associated glycoprotein 4	0.1152	0.338204	-1	55
5687-5	GLU2B	Glucosidase 2 subunit beta	0.1152	0.338204	1	55
11441-11	PYGL	Glycogen phosphorylase; liver form	0.11645	0.341472	-1	55
2706-69	Thyroxine-Binding Globulin	Thyroxine-binding globulin	0.11645	0.341472	-1	55
3831-21	pTEN	Phosphatidylinositol 3;4;5-trisphosphate 3-phosphatase and dual-specificity protein phosphatase PTEN	0.117078	0.343112	1	55
12751-26	ZHX1	Zinc fingers and homeoboxes protein 1	0.117706	0.343552	-1	55
14008-22	DCP1A	mRNA-decapping enzyme 1A	0.11771	0.343552	1	55
16318-12	ALK-1	Serine/threonine-protein kinase receptor R3	0.117709	0.343552	1	55
17156-72	DCAK1	Serine/threonine-protein kinase DCLK1	0.11771	0.343552	1	55
18309-18	CISY	Citrate synthase; mitochondrial	0.11771	0.343552	1	55
4917-62	Integrin aVb5	Integrin alpha-V: beta-5 complex	0.11771	0.343552	1	55
9018-38	PCD10	Protocadherin-10	0.11771	0.343552	1	55
14203-3	ANXA7	Annexin A7	0.118982	0.346653	1	55
2620-4	gp130; soluble	Interleukin-6 receptor subunit beta	0.118982	0.346653	-1	55
3326-58	Nectin-like protein 2	Cell adhesion molecule 1	0.118982	0.346653	1	55
18913-3	Cyclin H	Cyclin-H	0.11962	0.347905	-1	55
3723-1	BNP-32	Brain natriuretic peptide 32	0.119621	0.347905	-1	55
8876-51	NRX2B	Neurexin-2-beta	0.119619	0.347905	-1	55
10076-1	AP4M1	AP-4 complex subunit mu-1	0.120264	0.34815	1	55
10513-13	CSEN	Calsenilin	0.120262	0.34815	1	55
12585-39	ERCC1	DNA excision repair protein ERCC-1	0.120263	0.34815	-1	55
15447-45	Sorbitol dehydrogenase	Sorbitol dehydrogenase	0.120264	0.34815	-1	55
19190-4	UB2L6	Ubiquitin/ISG15-conjugating enzyme E2 L6	0.120263	0.34815	-1	55
3364-76	Cathepsin V	Cathepsin L2	0.120261	0.34815	-1	55
4156-74	TGF-b2	Transforming growth factor beta-2	0.120264	0.34815	-1	55
9310-2	CD8B	T-cell surface glycoprotein CD8 beta chain	0.120262	0.34815	-1	55
13529-39	NP1L2	Nucleosome assembly protein 1-like 2	0.121556	0.349257	1	55
15574-37	Cyclin A	Cyclin-A2	0.121556	0.349257	-1	55
15626-223	Perlecan	Basement membrane-specific heparan sulfate proteoglycan core protein	0.121556	0.349257	1	55
15692-300	NODAL	Nodal homolog	0.120908	0.349257	-1	55
18413-24	ARL4D	ADP-ribosylation factor-like protein 4D	0.120908	0.349257	-1	55
18938-3	VLDLR	Very low-density lipoprotein receptor	0.120908	0.349257	-1	55
2505-49	GFRa-3	GDNF family receptor alpha-3	0.121557	0.349257	-1	55
3628-3	MP2K2	Dual specificity mitogen-activated protein kinase kinase 2	0.121556	0.349257	1	55
4989-7	Fibrinogen g-chain dimer	Fibrinogen gamma chain	0.121557	0.349257	-1	55
5259-2	TAK1-TAB1	Mitogen-activated protein kinase kinase kinase 7:TGF-beta-activated kinase 1 and MAP3K7-binding protein 1 fusion	0.121557	0.349257	-1	55
7179-69	NFASC	Neurofascin	0.121556	0.349257	1	55
8310-6	U773	Zymogen granule protein 16 homolog B	0.121557	0.349257	1	55
9253-52	BGAT	Histo-blood group ABO system transferase	0.121557	0.349257	-1	55
18322-15	JMJD6	Bifunctional arginine demethylase and lysyl-hydroxylase JMJD6	0.122207	0.350921	1	55
15635-4	SMOC2	SPARC-related modular calcium-binding protein 2	0.12286	0.351786	1	55
16923-20	Profilin II	Profilin-2	0.12286	0.351786	-1	55
2888-49	C7	Complement component C7	0.12286	0.351786	-1	55
4903-72	Calcineurin	Calcineurin	0.12286	0.351786	-1	55
6372-7	YBOX2	Y-box-binding protein 2	0.12286	0.351786	1	55
13658-31	PDGF-CC	Platelet-derived growth factor C	0.123514	0.353256	1	55
6633-43	UPK3L	Uroplakin-3b-like protein	0.123516	0.353256	-1	55
10825-12	VSI10	V-set and immunoglobulin domain-containing protein 10	0.124174	0.353318	-1	55
13573-5	p21-ARC	Actin-related protein 2/3 complex subunit 3	0.124175	0.353318	1	55
18237-29	NRIP3	Nuclear receptor-interacting protein 3	0.124174	0.353318	-1	55
19635-69	FGL2	Fibroleukin	0.124175	0.353318	-1	55
3728-52	Secretin	Secretin	0.124173	0.353318	-1	55
4961-17	annexin II	Annexin A2	0.124175	0.353318	-1	55
8014-359	MANEA	Glycoprotein endo-alpha-1;2-mannosidase	0.124175	0.353318	-1	55
8222-49	CDHR3	Cadherin-related family member 3	0.12417	0.353318	-1	55
9251-28	MA2B2	Epididymis-specific alpha-mannosidase	0.124175	0.353318	-1	55
13688-2	CAPSL	Calcyphosin-like protein	0.124834	0.354793	-1	55
6510-56	RN128	E3 ubiquitin-protein ligase RNF128	0.124836	0.354793	-1	55
11510-31	Apo L1	Apolipoprotein L1	0.125501	0.355466	-1	55
13597-20	RAB31	Ras-related protein Rab-31	0.125501	0.355466	1	55
16621-77	AIBP	NAD(P)H-hydrate epimerase	0.125501	0.355466	1	55
2819-23	Cadherin-5	Cadherin-5	0.125501	0.355466	-1	55
5716-49	CSAG1	Putative chondrosarcoma-associated gene 1 protein	0.125494	0.355466	-1	55
9003-99	MARCO	Macrophage receptor MARCO	0.1255	0.355466	1	55
13526-5	LA	Lupus La protein	0.126165	0.356543	-1	55
6936-7	PMEPA	Protein TMEPAI	0.126167	0.356543	-1	55
7048-4	CEA19	Carcinoembryonic antigen-related cell adhesion molecule 19	0.126167	0.356543	-1	55
7084-1	DRAXI	Draxin	0.126166	0.356543	-1	55
10023-32	VDR	Vitamin D3 receptor	0.126834	0.356819	-1	55
11207-3	Macrophage scavenger receptor	Macrophage scavenger receptor types I and II	0.126833	0.356819	-1	55
13114-50	Lumican	Lumican	0.126837	0.356819	1	55
15427-35	LOXL3	Lysyl oxidase homolog 3	0.126837	0.356819	1	55
16807-35	TNNT3	Troponin T; fast skeletal muscle	0.126837	0.356819	-1	55
16836-1	FHR3	Complement factor H-related protein 3	0.126837	0.356819	-1	55
8346-9	DPP2	Dipeptidyl peptidase 2	0.126837	0.356819	1	55
9543-131	COG8	Conserved oligomeric Golgi complex subunit 8	0.126835	0.356819	-1	55
4775-34	Gelsolin	Gelsolin	0.127509	0.358304	1	55
5688-65	CBLN4	Cerebellin-4	0.127508	0.358304	-1	55
12687-2	DECR	2;4-dienoyl-CoA reductase; mitochondrial	0.128185	0.359191	1	55
17728-61	CHM2A	Charged multivesicular body protein 2a	0.128185	0.359191	1	55
19329-31	HIPK3	Homeodomain-interacting protein kinase 3	0.128184	0.359191	-1	55
4721-54	TFF3	Trefoil factor 3	0.128185	0.359191	1	55
6456-17	PSG6	Pregnancy-specific beta-1-glycoprotein 6	0.128185	0.359191	-1	55
7932-23	SYT8	Synaptotagmin-8	0.12886	0.360684	-1	55
7997-118	DOC2B	Double C2-like domain-containing protein beta	0.128862	0.360684	-1	55
12450-42	PMVK	Phosphomevalonate kinase	0.129544	0.360768	1	55
12469-19	MARE1	Microtubule-associated protein RP/EB family member 1	0.129544	0.360768	1	55
12603-87	PABP4	Polyadenylate-binding protein 4	0.129544	0.360768	1	55
12976-49	Vinexin b	Vinexin b	0.129542	0.360768	-1	55
13377-3	C56D1	Cytochrome b561 domain-containing protein 1	0.129544	0.360768	-1	55
16043-30	SHC1	SHC-transforming protein 1	0.129544	0.360768	1	55
4309-59	Triosephosphate isomerase	Triosephosphate isomerase	0.129544	0.360768	1	55
5630-48	CM35H	CMRF35-like molecule 8	0.129544	0.360768	1	55
8070-88	DLG4	Disks large homolog 4	0.129544	0.360768	1	55
10956-82	GCSH	Glycine cleavage system H protein; mitochondrial	0.130913	0.362155	-1	55
13484-69	CO1A1	Collagen alpha-1(I) chain	0.13091	0.362155	-1	55
14036-116	MPDZ	Multiple PDZ domain protein	0.130913	0.362155	-1	55
19523-215	PARK7	Protein DJ-1	0.130913	0.362155	1	55
3317-33	HTRA2	Serine protease HTRA2; mitochondrial	0.130913	0.362155	1	55
4482-66	C5b; 6 Complex	Complement C5b-C6 complex	0.130913	0.362155	1	55
5249-31	DRAK2	Serine/threonine-protein kinase 17B	0.130913	0.362155	-1	55
6117-4	NEC2	Neuroendocrine convertase 2	0.130913	0.362155	1	55
8033-1	DJC18	DnaJ homolog subfamily C member 18	0.130911	0.362155	-1	55
8458-111	a-Synuclein	Alpha-synuclein	0.130913	0.362155	1	55
9176-3	MUC1	Mucin-1	0.130225	0.362155	1	55
9412-52	Activin RIIB	Activin receptor type-2B	0.130913	0.362155	-1	55
11262-39	TRABD	TraB domain-containing protein	0.131599	0.363454	-1	55
18904-23	KCC4	Calcium/calmodulin-dependent protein kinase type IV	0.1316	0.363454	-1	55
9999-1	IRF6	Interferon regulatory factor 6	0.131602	0.363454	1	55
13682-47	M-CSF R	Macrophage colony-stimulating factor 1 receptor	0.132294	0.364157	-1	55
17797-1	CUL1	Cullin-1	0.132294	0.364157	-1	55
18935-14	TLR5	Toll-like receptor 5	0.132294	0.364157	-1	55
19130-81	SPB8	Serpin B8	0.132294	0.364157	-1	55
8903-1	COX6C	Cytochrome c oxidase subunit 6C	0.132294	0.364157	-1	55
9513-9	FGF22	Fibroblast growth factor 22	0.132294	0.364157	-1	55
10748-216	PCDB2	Protocadherin beta-2	0.132988	0.365663	-1	55
8838-10	CASC4	Protein CASC4	0.132989	0.365663	1	55
13112-179	FSTL1	Follistatin-related protein 1	0.133687	0.36617	1	55
17787-1	Enoyl-CoA hydratase	Enoyl-CoA hydratase; mitochondrial	0.133687	0.36617	1	55
19113-66	SH3L2	SH3 domain-binding glutamic acid-rich-like protein 2	0.133687	0.36617	1	55
3091-70	Aurora kinase A	Aurora kinase A	0.133687	0.36617	-1	55
3346-72	AURKB	Aurora kinase B	0.133686	0.36617	-1	55
5082-51	IL-1 sR9	X-linked interleukin-1 receptor accessory protein-like 2	0.133687	0.36617	1	55
5646-20	RNAS6	Ribonuclease K6	0.133687	0.36617	-1	55
11369-23	ADHX	Alcohol dehydrogenase class-3	0.13509	0.36659	-1	55
13494-6	CERS5	Ceramide synthase 5	0.13509	0.36659	-1	55
14284-23	E2AK4	eIF-2-alpha kinase GCN2	0.135088	0.36659	-1	55
17152-10	KI2S4	Killer cell immunoglobulin-like receptor 2DS4	0.135088	0.36659	-1	55
18900-37	H-ras (WT)	GTPase HRas	0.13509	0.36659	1	55
3798-71	Carbonic anhydrase 9	Carbonic anhydrase 9	0.13509	0.36659	-1	55
4154-57	P-Selectin	P-selectin	0.13509	0.36659	1	55
5658-64	coagulation factor XIII B	Coagulation factor XIII B chain	0.13509	0.36659	-1	55
6530-63	PROL1	Opiorphin prepropeptide	0.135089	0.36659	-1	55
6984-6	IGSF8	Immunoglobulin superfamily member 8	0.13509	0.36659	-1	55
7206-20	F16P1	Fructose-1;6-bisphosphatase 1	0.13509	0.36659	-1	55
7823-22	SIA7B	Alpha-N-acetylgalactosaminide alpha-2;6-sialyltransferase 2	0.134387	0.36659	-1	55
7849-3	Glutaminyl cyclase	Glutaminyl-peptide cyclotransferase	0.135089	0.36659	1	55
9290-8	RMD3	Regulator of microtubule dynamics protein 3	0.135088	0.36659	-1	55
9453-12	VEGF-B	Vascular endothelial growth factor B	0.134387	0.36659	1	55
9753-17	Ezrin	Ezrin	0.13509	0.36659	1	55
9937-7	CXA1	Gap junction alpha-1 protein	0.134387	0.36659	-1	55
4471-50	TGM3	Protein-glutamine gamma-glutamyltransferase E	0.135796	0.368304	-1	55
10949-59	RLA2	60S acidic ribosomal protein P2	0.136504	0.369224	-1	55
12878-60	OSB11	Oxysterol-binding protein-related protein 11	0.136506	0.369224	1	55
12933-17	ENOX1	Ecto-NOX disulfide-thiol exchanger 1	0.136504	0.369224	-1	55
13574-50	RND1	Rho-related GTP-binding protein Rho6	0.136506	0.369224	-1	55
15533-97	Macrophage scavenger receptor	Macrophage scavenger receptor types I and II	0.136506	0.369224	-1	55
10507-166	sperm protein 10	Acrosomal protein SP-10	0.137926	0.37007	1	55
11955-1	RHG01	Rho GTPase-activating protein 1	0.137932	0.37007	-1	55
13468-5	NEUL4	Neuralized-like protein 4	0.137932	0.37007	1	55
13978-122	Tbx3	T-box transcription factor TBX3	0.13793	0.37007	-1	55
15637-38	SORC3	VPS10 domain-containing receptor SorCS3	0.137931	0.37007	-1	55
16074-12	GRB2-related adapter protein 2	GRB2-related adapter protein 2	0.137932	0.37007	1	55
17794-6	Phosphomannomutase 2	Phosphomannomutase 2	0.137932	0.37007	1	55
18934-50	Tissue transglutaminase	Protein-glutamine gamma-glutamyltransferase 2	0.137217	0.37007	-1	55
19159-9	DNA polymerase subunit delta 4	DNA polymerase delta subunit 4	0.137217	0.37007	-1	55
2615-60	Ephrin-A5	Ephrin-A5	0.137932	0.37007	1	55
3484-60	Angiotensinogen	Angiotensinogen	0.137932	0.37007	1	55
8243-55	TATI	Serine protease inhibitor Kazal-type 1	0.13793	0.37007	1	55
8825-4	PILRA	Paired immunoglobulin-like type 2 receptor alpha	0.137217	0.37007	1	55
8916-32	STIM1	Stromal interaction molecule 1	0.137931	0.37007	1	55
9005-16	PLXA1	Plexin-A1	0.137932	0.37007	-1	55
11283-13	DCAF5	DDB1- and CUL4-associated factor 5	0.138648	0.371791	-1	55
12482-5	BPTF	Nucleosome-remodeling factor subunit BPTF	0.13937	0.373325	-1	55
3074-6	LBP	Lipopolysaccharide-binding protein	0.13937	0.373325	1	55
10608-9	HIS1	Histatin-1	0.140819	0.374791	-1	55
13111-79	BCL6	B-cell lymphoma 6 protein	0.140819	0.374791	-1	55
13421-17	KISHB	Protein kish-B	0.140818	0.374791	-1	55
13618-15	MD1L1	Mitotic spindle assembly checkpoint protein MAD1	0.140092	0.374791	-1	55
15460-9	CD26	Dipeptidyl peptidase 4	0.140819	0.374791	-1	55
2952-75	IGF-I	Insulin-like growth factor I	0.140819	0.374791	1	55
3046-31	resistin	Resistin	0.140819	0.374791	1	55
5606-24	MFAP1	Microfibrillar-associated protein 1	0.140816	0.374791	-1	55
5934-1	Ferritin	Ferritin	0.140819	0.374791	-1	55
7956-11	MOS1	MICOS complex subunit MIC10	0.140819	0.374791	1	55
9416-77	CBPM	Carboxypeptidase M	0.140819	0.374791	1	55
9930-48	GABR2	Gamma-aminobutyric acid type B receptor subunit 2	0.140092	0.374791	-1	55
11390-24	Carbonic Anhydrase VIII	Carbonic anhydrase-related protein	0.141547	0.375727	-1	55
17435-43	ETFA	Electron transfer flavoprotein subunit alpha; mitochondrial	0.141548	0.375727	-1	55
3404-51	TPSG1	Tryptase gamma	0.141547	0.375727	-1	55
5988-49	LIGHT	Tumor necrosis factor ligand superfamily member 14	0.141546	0.375727	1	55
8866-53	QPCTL	Glutaminyl-peptide cyclotransferase-like protein	0.141548	0.375727	-1	55
13936-24	PGK2	Phosphoglycerate kinase 2	0.142279	0.376469	-1	55
15303-63	S100A5	Protein S100-A5	0.14228	0.376469	1	55
17453-34	Ceruloplasmin	Ceruloplasmin	0.142279	0.376469	-1	55
19615-213	5NT3	Cytosolic 5'-nucleotidase 3A	0.14228	0.376469	1	55
8400-74	Gastrin-releasing peptide	Gastrin-releasing peptide	0.142279	0.376469	-1	55
9177-6	FAM3B	Protein FAM3B	0.14228	0.376469	1	55
10496-11	CaCC	Calcium-activated chloride channel regulator 1	0.143014	0.377758	-1	55
11429-80	hnRNP C1/C2	Heterogeneous nuclear ribonucleoproteins C1/C2	0.143753	0.377758	1	55
12697-30	PI42A	Phosphatidylinositol 5-phosphate 4-kinase type-2 alpha	0.143753	0.377758	1	55
13007-66	LCN10	Epididymal-specific lipocalin-10	0.143752	0.377758	-1	55
13954-9	GNA1	Glucosamine 6-phosphate N-acetyltransferase	0.143753	0.377758	1	55
17341-89	THIC	Acetyl-CoA acetyltransferase; cytosolic	0.143753	0.377758	1	55
3210-1	METAP1	Methionine aminopeptidase 1	0.143753	0.377758	1	55
6917-49	LRRC3	Leucine-rich repeat-containing protein 3	0.143753	0.377758	1	55
7853-19	SCO1	Protein SCO1 homolog; mitochondrial	0.143753	0.377758	-1	55
8098-37	THAS	Thromboxane-A synthase	0.143753	0.377758	-1	55
8828-21	ESRP1	Epithelial splicing regulatory protein 1	0.143753	0.377758	-1	55
8923-94	GLTL1	Polypeptide N-acetylgalactosaminyltransferase 16	0.143752	0.377758	1	55
9296-15	PTPRD	Receptor-type tyrosine-protein phosphatase delta	0.143753	0.377758	-1	55
13590-1	ORN	Oligoribonuclease; mitochondrial	0.144492	0.379303	1	55
9715-15	IGSF3	Immunoglobulin superfamily member 3	0.144493	0.379303	1	55
11649-3	SMAP1	Stromal membrane-associated protein 1	0.145237	0.379458	1	55
12940-35	AL3B1	Aldehyde dehydrogenase family 3 member B1	0.145236	0.379458	-1	55
13416-8	T132D	Transmembrane protein 132D	0.145237	0.379458	-1	55
14011-17	S100A11	Protein S100-A11	0.145237	0.379458	-1	55
17856-23	NT5M	5'(3')-deoxyribonucleotidase; mitochondrial	0.145237	0.379458	1	55
3324-51	LY9	T-lymphocyte surface antigen Ly-9	0.145237	0.379458	1	55
3470-1	sE-Selectin	E-selectin	0.145237	0.379458	1	55
5638-23	GT251	Procollagen galactosyltransferase 1	0.145236	0.379458	1	55
6998-106	HAAH	Aspartyl/asparaginyl beta-hydroxylase	0.145237	0.379458	1	55
11116-16	CK087	Uncharacterized protein C11orf87	0.146733	0.380574	-1	55
12345-4	APC10	Anaphase-promoting complex subunit 10	0.146733	0.380574	1	55
12734-112	KIF22	Kinesin-like protein KIF22	0.145982	0.380574	-1	55
14655-1	DJC17	DnaJ homolog subfamily C member 17	0.146732	0.380574	-1	55
15556-49	Alpha-amylase 2B	Alpha-amylase 2B	0.146733	0.380574	-1	55
18383-9	FKBP3	Peptidyl-prolyl cis-trans isomerase FKBP3	0.146733	0.380574	1	55
18402-1	AMERL	AMMECR1-like protein	0.146733	0.380574	1	55
2806-49	Activin RIB	Activin receptor type-1B	0.145978	0.380574	-1	55
5063-12	CD244	Natural killer cell receptor 2B4	0.14673	0.380574	-1	55
5481-16	RASA1	Ras GTPase-activating protein 1	0.146733	0.380574	1	55
5664-57	D106A	Beta-defensin 106	0.145979	0.380574	-1	55
5698-60	Tenascin-X	Tenascin-X	0.146733	0.380574	-1	55
8766-29	LIRA5	Leukocyte immunoglobulin-like receptor subfamily A member 5	0.146733	0.380574	1	55
9256-78	NPTX1	Neuronal pentraxin-1	0.146732	0.380574	-1	55
10605-22	APMAP	Adipocyte plasma membrane-associated protein	0.147482	0.381729	-1	55
12020-39	PMGE	Bisphosphoglycerate mutase	0.147485	0.381729	-1	55
13481-24	TCEA2	Transcription elongation factor A protein 2	0.147485	0.381729	1	55
13651-54	ZFP91	E3 ubiquitin-protein ligase ZFP91	0.147482	0.381729	-1	55
11223-1	TM154	Transmembrane protein 154	0.14824	0.382297	-1	55
11438-6	DNJB2	DnaJ homolog subfamily B member 2	0.148241	0.382297	1	55
13464-8	NRAC	Nutritionally-regulated adipose and cardiac enriched protein homolog	0.148241	0.382297	1	55
3423-59	Chymase	Chymase	0.148241	0.382297	1	55
4907-56	D-dimer	D-dimer	0.148241	0.382297	-1	55
6576-1	ART4	Ecto-ADP-ribosyltransferase 4	0.148241	0.382297	1	55
8758-2	PCDA7	Protocadherin alpha-7	0.148241	0.382297	-1	55
13568-30	PSMD4	26S proteasome non-ATPase regulatory subunit 4	0.149759	0.38502	1	55
16828-8	Collagen a1(VI)	Collagen alpha-1(VI) chain	0.14976	0.38502	1	55
16883-57	RAB4A	Ras-related protein Rab-4A	0.149759	0.38502	1	55
3037-62	IL-1b	Interleukin-1 beta	0.14976	0.38502	-1	55
4960-72	annexin I	Annexin A1	0.14976	0.38502	1	55
9332-6	DB136	Beta-defensin 136	0.149759	0.38502	1	55
6413-79	LIPK	Lipase member K	0.150524	0.386784	-1	55
10620-21	PSP-94	Beta-microseminoprotein	0.151292	0.38716	1	55
18873-8	CEAM8	Carcinoembryonic antigen-related cell adhesion molecule 8	0.151292	0.38716	1	55
4440-15	FCRL3	Fc receptor-like protein 3	0.151292	0.38716	1	55
5128-53	SLAF6	SLAM family member 6	0.15129	0.38716	1	55
5129-12	SREC-I	Scavenger receptor class F member 1	0.151292	0.38716	1	55
6398-12	LONM	Lon protease homolog; mitochondrial	0.151292	0.38716	1	55
8087-250	RNF13	E3 ubiquitin-protein ligase RNF13	0.151289	0.38716	-1	55
9237-54	Lysosomal acid phosphatase	Lysosomal acid phosphatase	0.151292	0.38716	1	55
13541-1	MYCT1	Myc target protein 1	0.152061	0.38873	1	55
8837-8	MFA3L	Microfibrillar-associated protein 3-like	0.15206	0.38873	1	55
17799-9	6PGL	6-phosphogluconolactonase	0.152835	0.389909	1	55
3807-1	FGF23	Fibroblast growth factor 23	0.152833	0.389909	1	55
8768-4	Bcl-10	B-cell lymphoma/leukemia 10	0.152833	0.389909	-1	55
9790-28	BR serine/threonine kinase 2	Serine/threonine-protein kinase BRSK2	0.152834	0.389909	-1	55
13453-2	RM33	39S ribosomal protein L33; mitochondrial	0.15361	0.391086	-1	55
18213-30	UBE2F	NEDD8-conjugating enzyme UBE2F	0.153609	0.391086	-1	55
2972-57	BMP-7	Bone morphogenetic protein 7	0.153609	0.391086	1	55
8446-4	PACAP-27	Pituitary adenylate cyclase-activating polypeptide 27	0.153609	0.391086	-1	55
11378-37	KSYK	Tyrosine-protein kinase SYK	0.154389	0.391273	1	55
13644-30	HGS	Hepatocyte growth factor-regulated tyrosine kinase substrate	0.15439	0.391273	1	55
15602-43	IL-6 sRa	Interleukin-6 receptor subunit alpha	0.15439	0.391273	-1	55
2816-50	BCAM	Basal Cell Adhesion Molecule	0.15439	0.391273	1	55
3518-54	TAFI	Carboxypeptidase B2	0.15439	0.391273	-1	55
3534-14	CD40 ligand; soluble	CD40 ligand	0.154387	0.391273	1	55
4163-5	Histone H2A.z	Histone H2A.z	0.15439	0.391273	1	55
6454-38	Rho-GDIa	Rho GDP-dissociation inhibitor 1	0.154389	0.391273	1	55
9343-16	IL-2 sRb	Interleukin-2 receptor subunit beta	0.15439	0.391273	1	55
11220-53	CJ105	Uncharacterized protein C10orf105	0.155171	0.393052	-1	55
11370-20	INP5E	72 kDa inositol polyphosphate 5-phosphatase	0.155956	0.394443	-1	55
6364-7	TPSNR	Tapasin-related protein	0.155957	0.394443	-1	55
9248-36	CS010	Myeloid-derived growth factor	0.155955	0.394443	1	55
6151-18	MP2K3	Dual specificity mitogen-activated protein kinase kinase 3	0.156745	0.396032	-1	55
8061-102	F171B	Protein FAM171B	0.156742	0.396032	-1	55
12507-16	IP3KC	Inositol-trisphosphate 3-kinase C	0.157536	0.397427	-1	55
5131-15	TAJ	Tumor necrosis factor receptor superfamily member 19	0.157536	0.397427	1	55
8945-7	F175B	BRISC complex subunit Abro1	0.157534	0.397427	1	55
11264-33	XDH	Xanthine dehydrogenase/oxidase	0.158329	0.399027	-1	55
3082-9	ULBP-2	NKG2D ligand 2	0.15833	0.399027	1	55
10756-34	UCN3	Urocortin-3	0.159128	0.399825	1	55
12334-25	cSHMT	Serine hydroxymethyltransferase; cytosolic	0.159127	0.399825	1	55
18897-31	HDAC2	Histone deacetylase 2	0.159128	0.399825	1	55
2579-17	MMP-9	Matrix metalloproteinase-9	0.159128	0.399825	1	55
2773-50	IL-10	Interleukin-10	0.159125	0.399825	-1	55
8320-5	SLTM	SAFB-like transcription modulator	0.159126	0.399825	-1	55
11626-7	UB2V1	Ubiquitin-conjugating enzyme E2 variant 1	0.160731	0.402434	1	55
12591-27	Oligophrenin-1	Oligophrenin-1	0.160731	0.402434	1	55
13933-276	NAB1	NGFI-A-binding protein 1	0.160731	0.402434	1	55
15418-25	MK10	Mitogen-activated protein kinase 10	0.160731	0.402434	1	55
19188-21	NAP2L	nucleosome assembly protein 1-like 4	0.160731	0.402434	1	55
6234-74	VITRN	Vitrin	0.160731	0.402434	-1	55
6605-17	IGFALS	Insulin-like growth factor-binding protein complex acid labile subunit	0.160731	0.402434	1	55
12453-161	NXF1	Nuclear RNA export factor 1	0.162345	0.405461	-1	55
12531-5	ERVV1	Endogenous retrovirus group V member 1 Env polyprotein	0.162347	0.405461	1	55
12563-2	TFIP8	Tumor necrosis factor alpha-induced protein 8	0.162347	0.405461	1	55
5031-10	SPTA2	Spectrin alpha chain; non-erythrocytic 1	0.162346	0.405461	-1	55
8772-5	EFNB2	Ephrin-B2	0.162346	0.405461	-1	55
7824-88	MSRB3	Methionine-R-sulfoxide reductase B3	0.163156	0.407278	-1	55
11540-37	FOXO3A	Forkhead box protein O3	0.163975	0.407282	1	55
12779-30	PRDM4	PR domain zinc finger protein 4	0.163975	0.407282	1	55
12954-71	PPARa	Peroxisome proliferator-activated receptor alpha	0.163974	0.407282	1	55
13477-65	LT4R1	Leukotriene B4 receptor 1	0.163975	0.407282	1	55
17680-12	EPHB1	Ephrin type-B receptor 1	0.163974	0.407282	1	55
19202-10	BTK	Tyrosine-protein kinase BTK	0.163975	0.407282	1	55
4152-58	Prekallikrein	Plasma kallikrein	0.163975	0.407282	-1	55
5813-58	Epo	Erythropoietin	0.163975	0.407282	1	55
8520-8	ADA30	Disintegrin and metalloproteinase domain-containing protein 30	0.163972	0.407282	-1	55
9979-13	AMGO1	Amphoterin-induced protein 1	0.163975	0.407282	-1	55
7926-13	SPIT3	Kunitz-type protease inhibitor 3	0.164793	0.409109	-1	55
10000-28	CRBB2	Beta-crystallin B2	0.165614	0.410333	1	55
14039-33	kallikrein 5	Kallikrein-5	0.165615	0.410333	-1	55
7875-86	PLEK	Pleckstrin	0.165615	0.410333	1	55
9951-36	FBXL4	F-box/LRR-repeat protein 4	0.165615	0.410333	-1	55
5035-7	TS	Thymidylate synthase	0.166435	0.411759	1	55
5728-60	FCRL1	Fc receptor-like protein 1	0.166438	0.411759	1	55
9561-21	CSPG2	Versican core protein	0.166433	0.411759	-1	55
11162-37	EQTN	Equatorin	0.167265	0.41197	-1	55
12677-164	FLII	Protein flightless-1 homolog	0.167267	0.41197	1	55
13488-3	ARFP1	Arfaptin-1	0.167267	0.41197	1	55
13982-33	RGS18	Regulator of G-protein signaling 18	0.167266	0.41197	1	55
16055-3	complement factor H-related 5	Complement factor H-related protein 5	0.167267	0.41197	-1	55
16309-30	Soggy-1	Dickkopf-like protein 1	0.167267	0.41197	-1	55
18243-9	Cytidylate kinase	UMP-CMP kinase	0.167267	0.41197	-1	55
3296-92	CNTN2	Contactin-2	0.167267	0.41197	-1	55
3854-24	NACA	Nascent polypeptide-associated complex subunit alpha	0.167267	0.41197	1	55
15313-28	MD2L1	Mitotic spindle assembly checkpoint protein MAD2A	0.168097	0.413606	-1	55
3522-57	Vasoactive Intestinal Peptide	Vasoactive Intestinal Peptide	0.168097	0.413606	-1	55
11243-90	GPR110	Adhesion G-protein coupled receptor F1	0.168932	0.414433	1	55
18947-3	LRC3B	Leucine-rich repeat-containing protein 3B	0.168932	0.414433	-1	55
19152-4	IPP2	Protein phosphatase inhibitor 2	0.168932	0.414433	1	55
19631-13	Kininostatin	Kininostatin	0.168932	0.414433	1	55
19636-23	HLA-G	HLA class I histocompatibility antigen; alpha chain G	0.168932	0.414433	1	55
8956-96	SREC-II	Scavenger receptor class F member 2	0.168932	0.414433	-1	55
12368-18	PCAF	Histone acetyltransferase KAT2B	0.169768	0.416075	-1	55
9983-97	PRS35	Inactive serine protease 35	0.169768	0.416075	-1	55
11458-30	PCBP1	Poly(rC)-binding protein 1	0.170609	0.41609	-1	55
11493-169	DYL2	Dynein light chain 2; cytoplasmic	0.170609	0.41609	1	55
13132-14	SEM5A	Semaphorin-5A	0.170609	0.41609	1	55
18271-43	OXSM	3-oxoacyl-[acyl-carrier-protein] synthase; mitochondrial	0.170609	0.41609	1	55
18299-13	CPNS1	Calpain small subunit 1	0.170609	0.41609	1	55
19122-47	ML12B	Myosin regulatory light chain 12B	0.170609	0.41609	1	55
4278-14	Protein disulfide-isomerase	Protein disulfide-isomerase	0.170606	0.41609	-1	55
4297-62	Spondin-1	Spondin-1	0.170609	0.41609	1	55
8248-222	SIG14	Sialic acid-binding Ig-like lectin 14	0.170609	0.41609	-1	55
9855-10	Rho A	Transforming protein RhoA	0.170609	0.41609	1	55
12795-2	ZN566	Zinc finger protein 566	0.171452	0.417532	-1	55
12815-9	SYIC	Isoleucine--tRNA ligase; cytoplasmic	0.171449	0.417532	-1	55
2696-87	Persephin	Persephin	0.17145	0.417532	-1	55
13973-62	TTL	Tubulin--tyrosine ligase	0.172298	0.418165	-1	55
16792-4	Siglec-5	Sialic acid-binding Ig-like lectin 5	0.172299	0.418165	-1	55
18931-40	SLIT3	Slit homolog 3 protein	0.172299	0.418165	-1	55
19273-3	Glutathione reductase	Glutathione reductase; mitochondrial	0.172299	0.418165	-1	55
7782-34	EP3B	Epididymal secretory protein E3-beta	0.172299	0.418165	-1	55
8016-19	DNJC4	DnaJ homolog subfamily C member 4	0.172298	0.418165	-1	55
8606-39	GPNMB	Transmembrane glycoprotein NMB	0.172298	0.418165	-1	55
11480-1	Aldehyde dehydrogenase; class 3	Aldehyde dehydrogenase; dimeric NADP-preferring	0.173145	0.420013	-1	55
12622-96	ASH1L	Histone-lysine N-methyltransferase ASH1L	0.173998	0.421066	-1	55
13955-33	DAPK1	Death-associated protein kinase 1	0.174001	0.421066	1	55
17758-79	DCXR	L-xylulose reductase	0.174001	0.421066	-1	55
19616-100	EFHD1	EF-hand domain-containing protein D1	0.174001	0.421066	-1	55
2942-50	Cytochrome c	Cytochrome c	0.174001	0.421066	-1	55
17696-1	TIRP	TIR domain-containing adapter molecule 2	0.174855	0.422518	-1	55
7130-4	LAIR2	Leukocyte-associated immunoglobulin-like receptor 2	0.174851	0.422518	1	55
8933-84	MEF2C	Myocyte-specific enhancer factor 2C	0.174855	0.422518	-1	55
10752-8	CDYL2	Chromodomain Y-like protein 2	0.175716	0.422753	-1	55
12387-7	PDLI4	PDZ and LIM domain protein 4	0.175716	0.422753	1	55
12620-3	Septin-11	Septin-11	0.175716	0.422753	1	55
13636-20	NP1L1	Nucleosome assembly protein 1-like 1	0.175716	0.422753	1	55
14614-41	CA130	Noncompact myelin-associated protein	0.175716	0.422753	-1	55
16599-38	GPN1	GPN-loop GTPase 1	0.175715	0.422753	-1	55
2515-14	GFRa-2	GDNF family receptor alpha-2	0.175716	0.422753	-1	55
4889-82	WNT7A	Protein Wnt-7a	0.175714	0.422753	-1	55
9275-2	Siglec-5	Sialic acid-binding Ig-like lectin 5	0.175716	0.422753	-1	55
18170-46	P5CR1	Pyrroline-5-carboxylate reductase 1; mitochondrial	0.177441	0.426086	-1	55
8005-1	MXRA7	Matrix-remodeling-associated protein 7	0.177442	0.426086	1	55
8906-60	LRTM2	Leucine-rich repeat and transmembrane domain-containing protein 2	0.177442	0.426086	-1	55
8963-8	Vti1-rp1	Vesicle transport through interaction with t-SNAREs homolog 1B	0.177443	0.426086	1	55
10889-2	MRAP2	Melanocortin-2 receptor accessory protein 2	0.17831	0.426935	1	55
12503-5	SPR1	Ovarian cancer G-protein coupled receptor 1	0.178311	0.426935	-1	55
13430-50	UT1	Urea transporter 1	0.178311	0.426935	1	55
13506-10	DUS2L	tRNA-dihydrouridine(20) synthase [NAD(P)+]-like	0.17831	0.426935	1	55
2823-7	COMMD7	COMM domain-containing protein 7	0.178311	0.426935	1	55
3024-18	a2-Antiplasmin	Alpha-2-antiplasmin	0.178308	0.426935	1	55
14260-112	ARHG8	Neuroepithelial cell-transforming gene 1 protein	0.179181	0.42861	-1	55
19331-18	BAIP2	Brain-specific angiogenesis inhibitor 1-associated protein 2	0.179182	0.42861	1	55
10440-26	ACAM	CXADR-like membrane protein	0.180935	0.429302	1	55
11424-4	FAAA	Fumarylacetoacetase	0.180936	0.429302	-1	55
12662-82	ECH1	Delta(3;5)-Delta(2;4)-dienoyl-CoA isomerase; mitochondrial	0.180936	0.429302	1	55
12665-16	ILF2	Interleukin enhancer-binding factor 2	0.180933	0.429302	-1	55
12869-68	DDX6	Probable ATP-dependent RNA helicase DDX6	0.180936	0.429302	1	55
15395-15	GST M1-1	Glutathione S-transferase Mu 1	0.180057	0.429302	-1	55
17768-50	HAOX1	Hydroxyacid oxidase 1	0.180935	0.429302	1	55
17786-5	GGPPS	Geranylgeranyl pyrophosphate synthase	0.180056	0.429302	-1	55
18316-75	SEPT3	Neuronal-specific septin-3	0.180056	0.429302	-1	55
19297-4	G6PD	Glucose-6-phosphate 1-dehydrogenase	0.180936	0.429302	1	55
4157-2	Thrombin	Thrombin	0.180936	0.429302	-1	55
6414-8	OAF	Out at first protein homolog	0.180936	0.429302	1	55
6441-62	ATS6	A disintegrin and metalloproteinase with thrombospondin motifs 6	0.180935	0.429302	-1	55
6547-83	TM11D	Transmembrane protease serine 11D	0.180933	0.429302	-1	55
7071-23	MA1B1	Endoplasmic reticulum mannosyl-oligosaccharide 1;2-alpha-mannosidase	0.180057	0.429302	-1	55
7192-37	CRF2-12	Interferon lambda receptor 1	0.180056	0.429302	-1	55
8750-46	Vinculin	Vinculin	0.180936	0.429302	1	55
13988-67	NMRL1	NmrA-like family domain-containing protein 1	0.181815	0.431183	1	55
10940-25	SRCA	Sarcalumenin	0.1827	0.431437	1	55
11180-17	SMRC1	SWI/SNF complex subunit SMARCC1	0.1827	0.431437	-1	55
12411-60	MAX	Protein max	0.182701	0.431437	1	55
18294-26	SOX2	Transcription factor SOX-2	0.1827	0.431437	-1	55
3070-1	IL-2	Interleukin-2	0.182701	0.431437	1	55
4220-39	FER	Tyrosine-protein kinase Fer	0.1827	0.431437	1	55
4292-5	SNAA	Alpha-soluble NSF attachment protein	0.182701	0.431437	1	55
9531-24	LST1	Leukocyte-specific transcript 1 protein	0.182701	0.431437	1	55
9767-22	RIPP1	Protein ripply1	0.182699	0.431437	-1	55
11260-47	SPA4L	SUN domain-containing protein 5	0.183582	0.43271	-1	55
12669-30	HECW1	E3 ubiquitin-protein ligase HECW1	0.183586	0.43271	-1	55
15412-40	KIAP	Baculoviral IAP repeat-containing protein 7	0.183587	0.43271	-1	55
4563-61	PLCG1	1-phosphatidylinositol 4;5-bisphosphate phosphodiesterase gamma-1	0.183586	0.43271	1	55
10977-55	UCMA	Unique cartilage matrix-associated protein	0.184479	0.433173	-1	55
14593-152	F210A	Protein FAM210A	0.184479	0.433173	1	55
19374-72	MTCP1	Protein p13 MTCP-1	0.184479	0.433173	-1	55
3362-61	CRDL1	Chordin-like protein 1	0.184479	0.433173	-1	55
5358-3	OMD	Osteomodulin	0.184479	0.433173	-1	55
5400-52	sLeptin R	Leptin receptor; soluble	0.184479	0.433173	-1	55
6563-78	HSP 70	Heat shock 70 kDa protein 1A	0.184479	0.433173	1	55
7809-22	SPAT9	Spermatogenesis-associated protein 9	0.184478	0.433173	1	55
8556-5	F134B	Protein FAM134B	0.185371	0.435063	-1	55
11089-7	IgA	Immunoglobulin A	0.186266	0.43635	-1	55
12635-9	TRDMT	tRNA (cytosine(38)-C(5))-methyltransferase	0.186269	0.43635	-1	55
15582-25	FCN1	Ficolin-1	0.186269	0.43635	-1	55
3312-64	FCGR1	High affinity immunoglobulin gamma Fc receptor I	0.186269	0.43635	-1	55
12856-14	TM237	Transmembrane protein 237	0.187168	0.43784	1	55
7758-217	RN215	RING finger protein 215	0.187169	0.43784	-1	55
9836-20	DCK	Deoxycytidine kinase	0.187169	0.43784	-1	55
12827-37	RGS3	Regulator of G-protein signaling 3	0.188072	0.438104	-1	55
12956-40	KBP	KIF1-binding protein	0.188073	0.438104	1	55
13613-23	Adenylate kinase isoenzyme 5	Adenylate kinase isoenzyme 5	0.188069	0.438104	-1	55
16919-1	ACBP	Acyl-CoA-binding protein	0.188073	0.438104	1	55
17857-6	ACADL	Long-chain specific acyl-CoA dehydrogenase; mitochondrial	0.188071	0.438104	-1	55
18195-3	ORAV1	Oral cancer-overexpressed protein 1	0.188073	0.438104	-1	55
19282-3	RAB13	Ras-related protein Rab-13	0.188073	0.438104	-1	55
2742-68	Siglec-7	Sialic acid-binding Ig-like lectin 7	0.188072	0.438104	-1	55
5963-9	Dermokine	Dermokine	0.188072	0.438104	1	55
18875-125	Chondrocalcin	Chondrocalcin	0.188978	0.439598	-1	55
18914-188	PAFA2	Platelet-activating factor acetylhydrolase 2; cytoplasmic	0.188979	0.439598	1	55
8396-42	FAAH2	Fatty-acid amide hydrolase 2	0.188978	0.439598	1	55
10045-47	CUL3	Cullin-3	0.189889	0.440278	-1	55
12633-3	PTN9	Tyrosine-protein phosphatase non-receptor type 9	0.189885	0.440278	-1	55
14146-92	H31	Histone H3.1	0.189889	0.440278	1	55
4455-89	MFGM	Lactadherin	0.189888	0.440278	1	55
5626-20	CTRC	Chymotrypsin-C	0.189888	0.440278	-1	55
7839-99	F19A3	Protein FAM19A3	0.189889	0.440278	-1	55
9187-2	HMGN1	Non-histone chromosomal protein HMG-14	0.189888	0.440278	-1	55
10362-35	c-Myc	Myc proto-oncogene protein	0.190797	0.441644	-1	55
12016-60	CBL	E3 ubiquitin-protein ligase CBL	0.191719	0.441644	1	55
12558-3	UBS3B	Ubiquitin-associated and SH3 domain-containing protein B	0.191719	0.441644	1	55
13666-222	Carbonic Anhydrase X	Carbonic anhydrase-related protein 10	0.191719	0.441644	-1	55
18186-15	SYTC	Threonine--tRNA ligase; cytoplasmic	0.191719	0.441644	1	55
18399-1	AKA7A	A-kinase anchor protein 7 isoforms alpha and beta	0.190801	0.441644	-1	55
18414-26	ARL5A	ADP-ribosylation factor-like protein 5A	0.191716	0.441644	1	55
19252-67	PSB2	Proteasome subunit beta type-2	0.190801	0.441644	-1	55
4719-58	Protein disulfide isomerase A3	Protein disulfide-isomerase A3	0.191719	0.441644	1	55
7852-9	IF3M	Translation initiation factor IF-3; mitochondrial	0.191719	0.441644	1	55
8853-2	CLC4A	C-type lectin domain family 4 member A	0.191719	0.441644	-1	55
9114-84	UROL1	Uromodulin-like 1	0.191719	0.441644	-1	55
9847-21	TGIF2	Homeobox protein TGIF2	0.191718	0.441644	-1	55
9887-40	RBBP6	E3 ubiquitin-protein ligase RBBP6	0.191718	0.441644	-1	55
12581-39	IMPA2	Inositol monophosphatase 2	0.192636	0.442941	-1	55
13522-20	VISL1	Visinin-like protein 1	0.192637	0.442941	1	55
14134-49	AMGO2	Amphoterin-induced protein 2	0.192637	0.442941	1	55
5076-53	EPHAA	Ephrin type-A receptor 10	0.192634	0.442941	-1	55
10666-7	GNPTG	N-acetylglucosamine-1-phosphotransferase subunit gamma	0.193559	0.444041	1	55
5660-51	SOD3	Extracellular superoxide dismutase [Cu-Zn]	0.193561	0.444041	-1	55
8355-80	ISM1	Isthmin-1	0.19356	0.444041	-1	55
9226-6	TMUB2	Transmembrane and ubiquitin-like domain-containing protein 2	0.193561	0.444041	-1	55
9765-4	NDE1	Nuclear distribution protein nudE homolog 1	0.193559	0.444041	1	55
10917-40	GBGT2	Guanine nucleotide-binding protein G(I)/G(S)/G(O) subunit gamma-T2	0.194485	0.445548	-1	55
11591-43	PRC1	Protein regulator of cytokinesis 1	0.194486	0.445548	-1	55
7076-17	ECEL1	Endothelin-converting enzyme-like 1	0.194486	0.445548	-1	55
10885-36	CF089	Bombesin receptor-activated protein C6orf89	0.195414	0.445631	-1	55
11152-46	kallikrein 13	Kallikrein-13	0.195416	0.445631	-1	55
14043-12	EEA1	Early endosome antigen 1	0.195416	0.445631	1	55
14237-1	HSP 70	Heat shock 70 kDa protein 1A	0.195415	0.445631	-1	55
18886-28	DSCL1	Down syndrome cell adhesion molecule-like protein 1	0.19541	0.445631	-1	55
2753-2	C1q	Complement C1q subcomponent	0.195416	0.445631	-1	55
4272-46	PHI	Glucose-6-phosphate isomerase	0.195416	0.445631	-1	55
8004-15	G3PT	Glyceraldehyde-3-phosphate dehydrogenase; testis-specific	0.195413	0.445631	-1	55
8869-5	BT2A1	Butyrophilin subfamily 2 member A1	0.195415	0.445631	1	55
9747-48	MARK3	MAP/microtubule affinity-regulating kinase 3	0.195416	0.445631	1	55
5656-53	PP11	Poly(U)-specific endoribonuclease	0.196345	0.447545	-1	55
11407-57	PLS3	Phospholipid scramblase 3	0.197284	0.447842	-1	55
13268-45	WNT5A	Protein Wnt-5a	0.197284	0.447842	1	55
16865-62	RBP56	TATA-binding protein-associated factor 2N	0.197284	0.447842	1	55
18274-2	SERF2	Small EDRK-rich factor 2	0.197284	0.447842	-1	55
19177-7	MOL1A	MOB kinase activator 1B	0.197284	0.447842	1	55
4829-43	STRATIFIN	14-3-3 protein sigma	0.197284	0.447842	1	55
5689-1	DB112	Beta-defensin 112	0.197284	0.447842	-1	55
6324-11	DNSL2	Deoxyribonuclease-1-like 2	0.197284	0.447842	1	55
8003-57	LGI3	Leucine-rich repeat LGI family member 3	0.197279	0.447842	1	55
14337-1	TPPC3	Trafficking protein particle complex subunit 3	0.199165	0.450881	-1	55
17515-6	STCH	Heat shock 70 kDa protein 13	0.199165	0.450881	1	55
19163-26	LRC59	Leucine-rich repeat-containing protein 59	0.199165	0.450881	1	55
6368-9	CST1L	Cystatin-like 1	0.199165	0.450881	-1	55
7038-45	SIA8D	CMP-N-acetylneuraminate-poly-alpha-2;8-sialyltransferase	0.199164	0.450881	1	55
9392-43	MGT4A	Alpha-1;3-mannosyl-glycoprotein 4-beta-N-acetylglucosaminyltransferase A	0.199165	0.450881	1	55
12343-14	CENB2	Arf-GAP with coiled-coil; ANK repeat and PH domain-containing protein 2	0.20011	0.452403	1	55
14095-1	NKG2D	NKG2-D type II integral membrane protein	0.200108	0.452403	1	55
16288-17	EPHA4	Ephrin type-A receptor 4	0.20011	0.452403	-1	55
6620-82	LIGO1	Leucine-rich repeat and immunoglobulin-like domain-containing nogo receptor-interacting protein 1	0.20106	0.453932	1	55
7266-4	SPA9	Serpin A9	0.201059	0.453932	1	55
9263-57	SIAE	Sialate O-acetylesterase	0.20106	0.453932	-1	55
11201-19	TRUA	tRNA pseudouridine synthase A; mitochondrial	0.202007	0.455255	1	55
11678-105	CXD2	Gap junction delta-2 protein	0.20201	0.455255	-1	55
12527-50	THA	Thyroid hormone receptor alpha	0.202011	0.455255	-1	55
4697-59	GM-CSF	Granulocyte-macrophage colony-stimulating factor	0.202009	0.455255	1	55
10553-8	TOIP2	Torsin-1A-interacting protein 2	0.202967	0.456378	1	55
17140-57	PDGFD	Platelet-derived growth factor D	0.202967	0.456378	1	55
2992-59	IL-17 sR	Interleukin-17 receptor A	0.202967	0.456378	1	55
7861-9	ROR2	Tyrosine-protein kinase transmembrane receptor ROR2	0.202967	0.456378	1	55
8842-16	GRM1C	GRAM domain-containing protein 1C	0.202967	0.456378	-1	55
10089-7	ASML	N-acetylserotonin O-methyltransferase-like protein	0.204887	0.45966	1	55
13450-49	UBP8	Ubiquitin carboxyl-terminal hydrolase 8	0.204887	0.45966	1	55
16858-384	RCN3	Reticulocalbin-3	0.204887	0.45966	1	55
3054-3	Haptoglobin; Mixed Type	Haptoglobin	0.204887	0.45966	-1	55
4905-63	Coactosin-like protein	Coactosin-like protein	0.204886	0.45966	-1	55
5753-21	F19A1	Protein FAM19A1	0.205852	0.461616	-1	55
17683-2	COMD9	COMM domain-containing protein 9	0.206821	0.462749	1	55
19596-18	BRF-1	Transcription factor IIIB 90 kDa subunit	0.206819	0.462749	-1	55
2744-57	IgG	Immunoglobulin G	0.206821	0.462749	-1	55
5463-22	GAS1	Growth arrest-specific protein 1	0.206821	0.462749	-1	55
9942-2	NXT1	NTF2-related export protein 1	0.206821	0.462749	-1	55
11425-31	RUFY1	RUN and FYVE domain-containing protein 1	0.207792	0.464504	1	55
7108-7	CS077	Small integral membrane protein 24	0.20779	0.464504	-1	55
16805-5	PDE5A	cGMP-specific 3';5'-cyclic phosphodiesterase	0.208768	0.464602	1	55
17748-21	QORX	Quinone oxidoreductase PIG3	0.208768	0.464602	1	55
18185-118	ALDOB	Fructose-bisphosphate aldolase B	0.208767	0.464602	-1	55
18289-16	MIP-5	C-C motif chemokine 15	0.208768	0.464602	1	55
18395-5	ADPRH	[Protein ADP-ribosylarginine] hydrolase	0.208768	0.464602	1	55
19219-71	NTF-2	Nuclear transport factor 2	0.208768	0.464602	1	55
19492-5	KAAG1	Kidney-associated antigen 1	0.208768	0.464602	1	55
5108-72	Notch-3	Neurogenic locus notch homolog protein 3	0.208768	0.464602	-1	55
8345-27	GPX7	Glutathione peroxidase 7	0.208768	0.464602	1	55
8897-3	L37A2	Leucine-rich repeat-containing protein 37A2	0.208767	0.464602	-1	55
10490-3	RPN1	Dolichyl-diphosphooligosaccharide--protein glycosyltransferase subunit 1	0.210728	0.465639	1	55
10584-7	NDUS4	NADH dehydrogenase [ubiquinone] iron-sulfur protein 4; mitochondrial	0.210727	0.465639	-1	55
12553-5	VRK1	Serine/threonine-protein kinase VRK1	0.210727	0.465639	-1	55
12934-1	HERC5	E3 ISG15--protein ligase HERC5	0.209746	0.465639	-1	55
13388-57	NEC1	Neuroendocrine convertase 1	0.209746	0.465639	1	55
15480-2	VNN2	Vascular non-inflammatory molecule 2	0.210728	0.465639	1	55
15516-12	SAA-4	Serum amyloid A-4 protein	0.210728	0.465639	-1	55
18866-8	CANB2	Calcineurin subunit B type 2	0.210728	0.465639	-1	55
19265-9	TCPA	T-complex protein 1 subunit alpha	0.210728	0.465639	1	55
19511-8	DCNL2	DCN1-like protein 2	0.210724	0.465639	-1	55
3630-27	Nectin-like protein 1	Cell adhesion molecule 3	0.210728	0.465639	-1	55
4959-2	AGR2	Anterior gradient protein 2 homolog	0.210728	0.465639	-1	55
5236-2	NR1D1	Nuclear receptor subfamily 1 group D member 1	0.210727	0.465639	-1	55
5743-82	CART	Cocaine- and amphetamine-regulated transcript protein	0.210728	0.465639	-1	55
5755-29	GIP	Gastric inhibitory polypeptide	0.209745	0.465639	-1	55
6375-75	XXLT1	Xyloside xylosyltransferase 1	0.210728	0.465639	1	55
10612-18	PLOD3	Procollagen-lysine;2-oxoglutarate 5-dioxygenase 3	0.212702	0.467925	1	55
13591-31	PRI1	DNA primase small subunit	0.212698	0.467925	-1	55
17450-51	Histidyl-tRNA synthetase	Histidine--tRNA ligase; cytoplasmic	0.212702	0.467925	1	55
17697-2	OVCA2	Esterase OVCA2	0.212702	0.467925	1	55
4763-31	Afamin	Afamin	0.212702	0.467925	1	55
4920-10	Lysozyme	Lysozyme C	0.212702	0.467925	-1	55
6378-2	CEI	Protein CEI	0.212702	0.467925	-1	55
7267-2	LCB2	Serine palmitoyltransferase 2	0.212702	0.467925	1	55
7638-30	Lectin; mannose-binding 2	Vesicular integral-membrane protein VIP36	0.212702	0.467925	1	55
9243-10	LYG1	Lysozyme g-like protein 1	0.212702	0.467925	-1	55
10571-14	MGAT1	Alpha-1;3-mannosyl-glycoprotein 2-beta-N-acetylglucosaminyltransferase	0.213692	0.469896	1	55
13053-6	S6A14	Sodium- and chloride-dependent neutral and basic amino acid transporter B(0+)	0.214689	0.470841	-1	55
14150-7	IL-1F6	Interleukin-36 alpha	0.214689	0.470841	-1	55
14603-51	KIAA0040	Uncharacterized protein KIAA0040	0.214689	0.470841	1	55
3506-49	Lymphotoxin a2/b1	Lymphotoxin alpha2:beta1	0.214688	0.470841	-1	55
5114-65	Prolactin Receptor	Prolactin receptor	0.214689	0.470841	1	55
5639-49	NETO1	Neuropilin and tolloid-like protein 1	0.214689	0.470841	1	55
13733-5	IL-12 p40	Interleukin-12 subunit beta	0.215684	0.47261	-1	55
15495-9	FOLR3	Folate receptor gamma	0.215684	0.47261	-1	55
12860-7	cAMP-regulated phosphoprotein 21	cAMP-regulated phosphoprotein 21	0.216688	0.472732	-1	55
13572-43	PSD11	26S proteasome non-ATPase regulatory subunit 11	0.216689	0.472732	1	55
14122-132	ZNRF3	E3 ubiquitin-protein ligase ZNRF3	0.216688	0.472732	1	55
14628-72	FBX3	F-box only protein 3	0.216688	0.472732	-1	55
15441-6	SAP3	Ganglioside GM2 activator	0.216689	0.472732	1	55
18386-36	GLRX1	Glutaredoxin-1	0.216688	0.472732	-1	55
3499-77	IL-17B	Interleukin-17B	0.216685	0.472732	-1	55
5011-11	PBEF	Nicotinamide phosphoribosyltransferase	0.216689	0.472732	-1	55
5229-90	IMDH1	Inosine-5'-monophosphate dehydrogenase 1	0.216688	0.472732	1	55
9004-24	CR001	Low-density lipoprotein receptor class A domain-containing protein 4	0.216688	0.472732	-1	55
10372-18	STAT6	Signal transducer and activator of transcription 6	0.218702	0.474013	1	55
13497-34	EIF3J	Eukaryotic translation initiation factor 3 subunit J	0.218702	0.474013	1	55
13524-25	H6ST2	Heparan-sulfate 6-O-sulfotransferase 2	0.217693	0.474013	-1	55
15515-2	SAA	Serum amyloid A-1 protein	0.218702	0.474013	-1	55
17454-15	EGFL6	Epidermal growth factor-like protein 6	0.218702	0.474013	1	55
2833-20	Kallikrein 4	Kallikrein-4	0.218701	0.474013	-1	55
3045-72	PTN	Pleiotrophin	0.218702	0.474013	1	55
4306-4	Transketolase	Transketolase	0.218702	0.474013	1	55
4437-56	ENTP5	Ectonucleoside triphosphate diphosphohydrolase 5	0.218702	0.474013	1	55
5679-16	HBD-3	Beta-defensin 103	0.218701	0.474013	1	55
6907-17	TMC5A	Transmembrane and coiled-coil domain-containing protein 5A	0.218701	0.474013	-1	55
7993-23	ASTL	Astacin-like metalloendopeptidase	0.21769	0.474013	-1	55
7994-41	ERO1B	ERO1-like protein beta	0.217693	0.474013	1	55
8464-31	RSPO4	R-spondin-4	0.2187	0.474013	-1	55
9870-17	SYWC	Tryptophan--tRNA ligase; cytoplasmic	0.218702	0.474013	-1	55
10753-31	ADAM7	Disintegrin and metalloproteinase domain-containing protein 7	0.219713	0.475584	-1	55
12033-3	BUB1	Mitotic checkpoint serine/threonine-protein kinase BUB1	0.219712	0.475584	-1	55
18892-48	GPC4	Glypican-4	0.219712	0.475584	1	55
12604-16	SCMH1	Polycomb protein SCMH1	0.220729	0.475923	-1	55
13615-60	NCK2	Cytoplasmic protein NCK2	0.220729	0.475923	1	55
13728-19	ERP29	Endoplasmic reticulum resident protein 29	0.220729	0.475923	1	55
17150-8	HSP 10	10 kDa heat shock protein; mitochondrial	0.220729	0.475923	1	55
3459-49	PDGF Rb	Platelet-derived growth factor receptor beta	0.220729	0.475923	1	55
6496-60	DLK1	Protein delta homolog 1	0.220729	0.475923	1	55
7234-12	GT252	Procollagen galactosyltransferase 2	0.220728	0.475923	-1	55
8071-114	PCDB7	Protocadherin beta-7	0.220729	0.475923	-1	55
9916-146	LRC4B	Leucine-rich repeat-containing protein 4B	0.220728	0.475923	-1	55
11494-4	ELL2	RNA polymerase II elongation factor ELL2	0.221747	0.477704	1	55
15591-28	Glutathione peroxidase	Glutathione peroxidase 1	0.221747	0.477704	1	55
11342-59	PXDC2	Plexin domain-containing protein 2	0.222766	0.478254	-1	55
16915-153	SEM4A	Semaphorin-4A	0.222769	0.478254	-1	55
18403-25	AMPD2	AMP deaminase 2	0.222769	0.478254	1	55
18432-32	RALB	Ras-related protein Ral-B	0.222769	0.478254	1	55
2625-53	HSP 90a	Hsp90alpha	0.222769	0.478254	1	55
5335-73	annexin VI	Annexin A6	0.222769	0.478254	-1	55
5691-2	CRLD2	Cysteine-rich secretory protein LCCL domain-containing 2	0.222769	0.478254	1	55
8459-10	BMP-6	Bone morphogenetic protein 6	0.222769	0.478254	1	55
10366-11	PDGFRA	Platelet-derived growth factor receptor alpha	0.224823	0.47977	1	55
10418-36	STX12	Syntaxin-12	0.224823	0.47977	1	55
11333-82	RHG25	Rho GTPase-activating protein 25	0.224823	0.47977	1	55
12963-1	GP107	Protein GPR107	0.223784	0.47977	1	55
13073-14	AN32A	Acidic leucine-rich nuclear phosphoprotein 32 family member A	0.224823	0.47977	-1	55
14107-1	MTHFS	5-formyltetrahydrofolate cyclo-ligase	0.224823	0.47977	1	55
19120-33	OXDA	D-amino-acid oxidase	0.224822	0.47977	-1	55
3042-7	Myoglobin	Myoglobin	0.224823	0.47977	1	55
3196-6	HPLN1	Hyaluronan and proteoglycan link protein 1	0.223793	0.47977	1	55
3803-10	CYTD	Cystatin-D	0.224823	0.47977	1	55
5346-24	CPNE1	Copine-1	0.224823	0.47977	1	55
5383-14	BAFF Receptor	Tumor necrosis factor receptor superfamily member 13C	0.223792	0.47977	1	55
9204-33	Corticotropin-lipotropin	Pro-opiomelanocortin	0.224821	0.47977	-1	55
9831-12	G3BP2	Ras GTPase-activating protein-binding protein 2	0.224823	0.47977	1	55
12682-5	KAT3	Kynurenine--oxoglutarate transaminase 3	0.225854	0.481558	1	55
5939-42	TWEAK	Tumor necrosis factor ligand superfamily member 12	0.225853	0.481558	1	55
11560-76	NFAC4	Nuclear factor of activated T-cells; cytoplasmic 4	0.226889	0.482735	-1	55
15374-15	CA11 protein	Gastrokine-1	0.22689	0.482735	-1	55
3445-53	IL-15 Ra	Interleukin-15 receptor subunit alpha	0.22689	0.482735	1	55
3890-8	LDH-H 1	L-lactate dehydrogenase B chain	0.22689	0.482735	1	55
9333-59	ERP27	Endoplasmic reticulum resident protein 27	0.226887	0.482735	-1	55
17372-5	4EBP1	Eukaryotic translation initiation factor 4E-binding protein 1	0.227928	0.484323	1	55
18375-28	IL-1F5	Interleukin-36 receptor antagonist protein	0.227927	0.484323	-1	55
9374-24	NNAT	Neuronatin	0.227928	0.484323	-1	55
14094-29	HB-EGF	Heparin-binding EGF-like growth factor	0.228971	0.485711	-1	55
14685-17	PKB beta	RAC-beta serine/threonine-protein kinase	0.22897	0.485711	-1	55
9557-5	MANS1	MANSC domain-containing protein 1	0.228971	0.485711	-1	55
9595-11	B4GT2	Beta-1;4-galactosyltransferase 2	0.22897	0.485711	1	55
10364-6	SMAD2	Mothers against decapentaplegic homolog 2	0.231066	0.487251	1	55
10892-8	OSMR	Oncostatin-M-specific receptor subunit beta	0.231066	0.487251	-1	55
11173-29	MILR1	Allergin-1	0.231064	0.487251	1	55
12848-9	ARHG2	Rho guanine nucleotide exchange factor 2	0.231066	0.487251	-1	55
16315-105	VEGF sR1	Vascular endothelial growth factor receptor 1	0.231065	0.487251	1	55
17734-13	a-endosulfine	Alpha-endosulfine	0.231066	0.487251	1	55
19291-2	CASQ2	Calsequestrin-2	0.230016	0.487251	-1	55
3389-7	PCI	Plasma serine protease inhibitor	0.231066	0.487251	-1	55
3845-51	DLRB1	Dynein light chain roadblock-type 1	0.231066	0.487251	1	55
6531-29	F162A	Protein FAM162A	0.230016	0.487251	1	55
6951-26	ASIC4	Acid-sensing ion channel 4	0.231066	0.487251	-1	55
7059-14	LIRA6	Leukocyte immunoglobulin-like receptor subfamily A member 6	0.231066	0.487251	1	55
7240-2	MBTP1	Membrane-bound transcription factor site-1 protease	0.231065	0.487251	-1	55
9095-5	MTFR1	Mitochondrial fission regulator 1	0.231066	0.487251	-1	55
6448-36	Sema E	Semaphorin-3C	0.232116	0.48926	1	55
12498-12	TX1B3	Tax1-binding protein 3	0.233173	0.489419	1	55
12513-8	GLTP	Glycolipid transfer protein	0.233173	0.489419	1	55
13104-32	EFNB1	Ephrin-B1	0.233173	0.489419	1	55
13713-164	SC22A	Vesicle-trafficking protein SEC22a	0.233173	0.489419	1	55
14123-34	GI24	V-type immunoglobulin domain-containing suppressor of T-cell activation	0.233173	0.489419	-1	55
16079-2	TEC	Tyrosine-protein kinase Tec	0.233173	0.489419	1	55
6373-54	DLK1	Protein delta homolog 1	0.233173	0.489419	1	55
6395-58	GPHA2	Glycoprotein hormone alpha-2	0.233171	0.489419	1	55
7163-26	lacritin	Extracellular glycoprotein lacritin	0.233173	0.489419	-1	55
9506-10	Apo L1	Apolipoprotein L1	0.233173	0.489419	-1	55
2500-2	Angiopoietin-4	Angiopoietin-4	0.234232	0.491226	-1	55
2994-71	IL-1Rrp2	Interleukin-1 receptor-like 2	0.23423	0.491226	1	55
15435-4	PNP	Purine nucleoside phosphorylase	0.235295	0.492007	1	55
15606-19	Keratin 19	Keratin; type I cytoskeletal 19	0.235295	0.492007	-1	55
17326-44	DUS23	Dual specificity protein phosphatase 23	0.235293	0.492007	-1	55
17712-7	IDI1	Isopentenyl-diphosphate Delta-isomerase 1	0.235295	0.492007	1	55
17760-128	WDR5	WD repeat-containing protein 5	0.235295	0.492007	-1	55
19488-1	PDCD6	Programmed cell death protein 6	0.235295	0.492007	-1	55
7199-3	SYN3	Synapsin-3	0.235292	0.492007	-1	55
15641-20	TEFF1	Tomoregulin-1	0.236359	0.493613	1	55
18275-5	CRIP1	Cysteine-rich protein 1	0.23636	0.493613	1	55
4560-34	LCK	Tyrosine-protein kinase Lck	0.23636	0.493613	1	55
11154-3	NF2L1	Nuclear factor erythroid 2-related factor 1	0.23743	0.494192	1	55
15497-9	HS3S1	Heparan sulfate glucosamine 3-O-sulfotransferase 1	0.237429	0.494192	-1	55
16916-19	SLIK6	SLIT and NTRK-like protein 6	0.23743	0.494192	1	55
17676-13	CIP4	Cdc42-interacting protein 4	0.23743	0.494192	1	55
2700-56	Protein S	Vitamin K-dependent protein S	0.23743	0.494192	-1	55
4179-57	14-3-3 protein gamma	14-3-3 protein gamma	0.23743	0.494192	-1	55
7969-163	WFD11	Protein WFDC11	0.237429	0.494192	-1	55
9846-32	Rho-GDI beta	Rho GDP-dissociation inhibitor 2	0.23743	0.494192	1	55
17793-4	DIRA1	GTP-binding protein Di-Ras1	0.238501	0.496009	1	55
5745-64	PI15	Peptidase inhibitor 15	0.238502	0.496009	-1	55
11109-56	SVEP1	Sushi; von Willebrand factor type A; EGF and pentraxin domain-containing protein 1	0.239579	0.497211	-1	55
12332-7	EF2K	Eukaryotic elongation factor 2 kinase	0.239579	0.497211	-1	55
12726-3	RFXAP	Regulatory factor X-associated protein	0.239578	0.497211	-1	55
14100-63	C1QC	Complement C1q subcomponent subunit C	0.239579	0.497211	-1	55
5013-2	NCC27	Chloride intracellular channel protein 1	0.239579	0.497211	1	55
10565-19	SLIK3	SLIT and NTRK-like protein 3	0.241741	0.497762	-1	55
10767-52	GPR64	G-protein coupled receptor 64	0.241735	0.497762	-1	55
11292-13	SCAR3	Scavenger receptor class A member 3	0.24174	0.497762	-1	55
11825-27	PRGC1	Peroxisome proliferator-activated receptor gamma coactivator 1-alpha	0.240658	0.497762	-1	55
12395-86	SYDM	Aspartate--tRNA ligase; mitochondrial	0.241741	0.497762	1	55
13727-44	SPOP	Speckle-type POZ protein	0.240658	0.497762	-1	55
14599-18	STAB1	Stabilin-1	0.241741	0.497762	-1	55
16932-5	SULT 1E	Estrogen sulfotransferase	0.241741	0.497762	-1	55
18823-52	H2B3B	Histone H2B type 3-B	0.241741	0.497762	-1	55
2597-8	VEGF	Vascular endothelial growth factor A	0.241741	0.497762	1	55
2982-82	Galectin-4	Galectin-4	0.240658	0.497762	-1	55
3605-77	MASP3	Mannan-binding lectin serine protease 1	0.241741	0.497762	-1	55
4890-10	ACTH	Corticotropin	0.240656	0.497762	-1	55
5096-51	KI3L2	Killer cell immunoglobulin-like receptor 3DL2	0.241741	0.497762	-1	55
6912-6	EFHA2	Calcium uptake protein 3; mitochondrial	0.241735	0.497762	-1	55
7787-25	LIRA5	Leukocyte immunoglobulin-like receptor subfamily A member 5	0.241741	0.497762	-1	55
8404-102	BolA-like protein 2	BolA-like protein 2	0.240648	0.497762	-1	55
9329-28	TRML1	Trem-like transcript 1 protein	0.241741	0.497762	1	55
9377-25	SCF	Kit ligand	0.241741	0.497762	1	55
10900-272	STMN2	Stathmin-2	0.243918	0.49956	-1	55
13126-52	DSC2	Desmocollin-2	0.243918	0.49956	1	55
13451-2	FNDC4	Fibronectin type III domain-containing protein 4	0.243918	0.49956	1	55
13567-1	DPYL2	Dihydropyrimidinase-related protein 2	0.243918	0.49956	1	55
17224-12	MIME	Mimecan	0.243918	0.49956	1	55
19361-78	MATN3	Matrilin-3	0.243918	0.49956	1	55
19438-68	SYF2	Pre-mRNA-splicing factor SYF2	0.243917	0.49956	-1	55
6405-74	PSG2	Pregnancy-specific beta-1-glycoprotein 2	0.242827	0.49956	-1	55
7083-74	MATN4	Matrilin-4	0.243916	0.49956	1	55
7106-37	PLACL	Oocyte-secreted protein 2	0.243917	0.49956	1	55
8268-98	HS3SA	Heparan sulfate glucosamine 3-O-sulfotransferase 3A1	0.243918	0.49956	1	55
8659-68	G6B	Protein G6b	0.243915	0.49956	-1	55
9040-144	EPDR1	Mammalian ependymin-related protein 1	0.243918	0.49956	1	55
12477-42	TSN	Translin	0.246108	0.501572	-1	55
12793-4	PIWL1	Piwi-like protein 1	0.246108	0.501572	-1	55
14175-78	SCP2D	SCP2 sterol-binding domain-containing protein 1	0.246108	0.501572	-1	55
17384-110	K6PF	ATP-dependent 6-phosphofructokinase; muscle type	0.246108	0.501572	1	55
18840-205	SH21B	SH2 domain-containing protein 1B	0.246108	0.501572	-1	55
2683-1	iC3b	Complement C3b; inactivated	0.246108	0.501572	1	55
3391-10	PK3CG	Phosphatidylinositol 4;5-bisphosphate 3-kinase catalytic subunit gamma isoform	0.246108	0.501572	1	55
4984-83	Esterase D	S-formylglutathione hydrolase	0.246108	0.501572	1	55
5392-73	Fas; soluble	Tumor necrosis factor receptor superfamily member 6	0.246108	0.501572	1	55
5915-58	PEX5	Peroxisomal targeting signal 1 receptor	0.246106	0.501572	-1	55
8681-93	PGRC2	Membrane-associated progesterone receptor component 2	0.246104	0.501572	-1	55
9877-28	CRKL	Crk-like protein	0.246108	0.501572	1	55
11537-12	TFR2	Transferrin receptor protein 2	0.248309	0.503183	-1	55
11562-9	DPOE2	DNA polymerase epsilon subunit 2	0.248311	0.503183	-1	55
12891-1	MILK2	MICAL-like protein 2	0.24831	0.503183	-1	55
13403-5	ETV5	ETS translocation variant 5	0.247204	0.503183	-1	55
17826-341	EF1D	Elongation factor 1-delta	0.248311	0.503183	1	55
18318-98	SH3G3	Endophilin-A3	0.248311	0.503183	1	55
2794-60	SOD	Superoxide dismutase [Cu-Zn]	0.248311	0.503183	1	55
3035-80	IL-19	Interleukin-19	0.248311	0.503183	1	55
3170-6	AMPM2	Methionine aminopeptidase 2	0.248311	0.503183	1	55
3197-70	IDE	Insulin-degrading enzyme	0.24831	0.503183	1	55
3438-10	FSTL3	Follistatin-related protein 3	0.248311	0.503183	1	55
3903-49	Sorting nexin 4	Sorting nexin-4	0.248311	0.503183	1	55
9061-3	ARHGA	Rho guanine nucleotide exchange factor 10	0.248311	0.503183	1	55
9963-19	PCDBA	Protocadherin beta-10	0.248311	0.503183	-1	55
17199-43	HIF1N	Hypoxia-inducible factor 1-alpha inhibitor	0.249416	0.505014	-1	55
4128-27	Eotaxin-2	C-C motif chemokine 24	0.249417	0.505014	1	55
11468-15	RBM19	Probable RNA-binding protein 19	0.250529	0.506236	1	55
12663-1	THTR	Thiosulfate sulfurtransferase	0.250528	0.506236	1	55
15391-114	GAS-6	Growth arrest-specific protein 6	0.250529	0.506236	-1	55
18408-26	ARF4	ADP-ribosylation factor 4	0.250529	0.506236	1	55
19124-9	UBCP1	Ubiquitin-like domain-containing CTD phosphatase 1	0.250529	0.506236	1	55
6354-13	HPHL1	Hephaestin-like protein 1	0.251636	0.508073	-1	55
9038-12	JTB	Protein JTB	0.251642	0.508073	1	55
11227-31	TBL2	Transducin beta-like protein 2	0.25276	0.508273	1	55
14136-234	C1QR1	Complement component C1q receptor	0.25276	0.508273	1	55
15613-16	LIPP	Pancreatic triacylglycerol lipase	0.25276	0.508273	-1	55
17327-3	CNPY3	Protein canopy homolog 3	0.25276	0.508273	1	55
18173-11	ARK73	Aflatoxin B1 aldehyde reductase member 3	0.252759	0.508273	-1	55
18315-38	RTP4	Receptor-transporting protein 4	0.25276	0.508273	-1	55
6424-2	RNS13	Probable inactive ribonuclease-like protein 13	0.25276	0.508273	-1	55
6603-18	KALM	Anosmin-1	0.25276	0.508273	-1	55
8476-11	CgA	Chromogranin-A	0.25276	0.508273	-1	55
9068-17	JKIP3	Janus kinase and microtubule-interacting protein 3	0.252759	0.508273	-1	55
3835-11	TLR2	Toll-like receptor 2	0.25388	0.510319	-1	55
12612-37	PSB1	Proteasome subunit beta type-1	0.255005	0.510932	1	55
12812-25	ACYP2	Acylphosphatase-2	0.255005	0.510932	1	55
5202-4	PPID	Peptidyl-prolyl cis-trans isomerase D	0.255005	0.510932	-1	55
6369-82	DEAF1	Deformed epidermal autoregulatory factor 1 homolog	0.255005	0.510932	1	55
6458-6	RPN1	Dolichyl-diphosphooligosaccharide--protein glycosyltransferase subunit 1	0.255004	0.510932	-1	55
7219-152	HSP 70	Heat shock 70 kDa protein 1A	0.255005	0.510932	1	55
8013-9	LMA2L	VIP36-like protein	0.255005	0.510932	1	55
8424-269	b-Catenin	Catenin beta-1	0.255005	0.510932	-1	55
5106-52	NOTC2	Neurogenic locus notch homolog protein 2	0.256127	0.512975	1	55
11352-42	TITIN	Titin	0.257263	0.513394	1	55
16610-13	LRP10	Low-density lipoprotein receptor-related protein 10	0.257264	0.513394	1	55
2474-54	SAP	Serum amyloid P-component	0.257264	0.513394	-1	55
2668-70	Calpain I	Calpain I	0.257264	0.513394	1	55
5593-11	PDIA5	Protein disulfide-isomerase A5	0.257264	0.513394	1	55
6915-2	C16L2	CD164 sialomucin-like 2 protein	0.257263	0.513394	-1	55
7922-5	Adrenomedullin	Adrenomedullin	0.257263	0.513394	1	55
9087-8	NHLC3	NHL repeat-containing protein 3	0.257262	0.513394	1	55
9713-67	PGFRL	Platelet-derived growth factor receptor-like protein	0.257264	0.513394	1	55
5078-82	EphB6	Ephrin type-B receptor 6	0.258397	0.515243	-1	55
9936-27	LNX1	E3 ubiquitin-protein ligase LNX	0.258395	0.515243	-1	55
10396-6	Mcl-1	Induced myeloid leukemia cell differentiation protein Mcl-1	0.259535	0.515659	1	55
11646-4	Carbohydrate sulfotransferase 9	Carbohydrate sulfotransferase 9	0.259535	0.515659	-1	55
14021-81	MED4	Mediator of RNA polymerase II transcription subunit 4	0.259534	0.515659	-1	55
16867-76	PCTK1	Cyclin-dependent kinase 16	0.259535	0.515659	1	55
19564-61	IRF4	Interferon regulatory factor 4	0.259535	0.515659	-1	55
2723-9	IL-1F7	Interleukin-37	0.259535	0.515659	1	55
3448-13	IR	Insulin receptor	0.259536	0.515659	-1	55
5245-40	AMPK a2b2g1	AMP Kinase (alpha2beta2gamma1)	0.259536	0.515659	1	55
5620-13	AMD	Peptidyl-glycine alpha-amidating monooxygenase	0.259536	0.515659	1	55
10048-7	PEBB	Core-binding factor subunit beta	0.261823	0.518549	-1	55
11112-18	KISHA	Protein kish-A	0.261816	0.518549	-1	55
13431-74	F159A	Membrane protein FAM159A	0.261823	0.518549	-1	55
19561-216	PLXD1	Plexin-D1	0.261823	0.518549	-1	55
3592-4	CAMK1	Calcium/calmodulin-dependent protein kinase type 1	0.261821	0.518549	1	55
4978-54	DBNL	Drebrin-like protein	0.261823	0.518549	-1	55
8008-28	HRK	Activator of apoptosis harakiri	0.261823	0.518549	-1	55
8874-53	CLN5	Ceroid-lipofuscinosis neuronal protein 5	0.261822	0.518549	-1	55
12415-122	EDF1	Endothelial differentiation-related factor 1	0.26297	0.520211	1	55
12641-3	I5P2	Type II inositol 1;4;5-trisphosphate 5-phosphatase	0.264123	0.520211	1	55
12768-3	PPR3B	Protein phosphatase 1 regulatory subunit 3B	0.264123	0.520211	-1	55
12843-6	ZN410	Zinc finger protein 410	0.264117	0.520211	1	55
14067-6	PKP2	Plakophilin-2	0.264123	0.520211	1	55
15675-3	CEBPB	CCAAT/enhancer-binding protein beta	0.262971	0.520211	-1	55
18179-56	SPSY	Spermine synthase	0.264122	0.520211	-1	55
2975-19	CTGF	Connective tissue growth factor	0.264123	0.520211	1	55
3823-9	MATK	Megakaryocyte-associated tyrosine-protein kinase	0.264123	0.520211	-1	55
6103-70	FCRL5	Fc receptor-like protein 5	0.264122	0.520211	1	55
6213-10	CGB2	Choriogonadotropin subunit beta variant 2	0.264123	0.520211	1	55
6506-54	TMEDA	Transmembrane emp24 domain-containing protein 10	0.264122	0.520211	-1	55
8480-29	FBLN3	EGF-containing fibulin-like extracellular matrix protein 1	0.264122	0.520211	-1	55
9444-70	DGCR6	Protein DGCR6	0.264122	0.520211	1	55
9457-3	CAV2	Caveolin-2	0.265277	0.522277	-1	55
11096-57	HEMK2	HemK methyltransferase family member 2	0.266438	0.52291	-1	55
11692-21	SHC4	SHC-transforming protein 4	0.266438	0.52291	1	55
12667-2	GUAD	Guanine deaminase	0.266438	0.52291	1	55
3000-66	MBL	Mannose-binding protein C	0.266438	0.52291	1	55
4469-78	ST4S6	Carbohydrate sulfotransferase 15	0.266438	0.52291	1	55
6940-18	JPH1	Junctophilin-1	0.266438	0.52291	-1	55
7835-2	BNI3L	BCL2/adenovirus E1B 19 kDa protein-interacting protein 3-like	0.266434	0.52291	1	55
9772-153	NLGN2	Neuroligin-2	0.266438	0.52291	1	55
12568-14	KEAP1	Kelch-like ECH-associated protein 1	0.26759	0.52457	1	55
12895-28	DGKB	Diacylglycerol kinase beta	0.267599	0.52457	-1	55
5036-50	TSG-6	Tumor necrosis factor-inducible gene 6 protein	0.267599	0.52457	-1	55
12715-30	DCP1B	mRNA-decapping enzyme 1B	0.268764	0.526236	-1	55
5722-78	Prolylcarboxypeptidase	Lysosomal Pro-X carboxypeptidase	0.268766	0.526236	1	55
6629-3	HBD-1	Beta-defensin 1	0.268766	0.526236	1	55
10454-99	DJC16	DnaJ homolog subfamily C member 16	0.271108	0.527713	1	55
10643-16	NOE3	Noelin-3	0.271107	0.527713	-1	55
10835-25	A4GCT	Alpha-1;4-N-acetylglucosaminyltransferase	0.271104	0.527713	-1	55
12400-25	UBE2T	Ubiquitin-conjugating enzyme E2 T	0.269934	0.527713	-1	55
12643-4	ARRB1	Beta-arrestin-1	0.271108	0.527713	1	55
15346-31	IFN-g	Interferon gamma	0.271105	0.527713	-1	55
15668-19	BMP-8	Bone morphogenetic protein 8B	0.271105	0.527713	-1	55
17782-23	THIK	3-ketoacyl-CoA thiolase; peroxisomal	0.271108	0.527713	1	55
18907-97	KI3L1	Killer cell immunoglobulin-like receptor 3DL1	0.271108	0.527713	-1	55
19154-41	Protease nexin I	Glia-derived nexin	0.271108	0.527713	1	55
19357-11	VAMP7	Vesicle-associated membrane protein 7	0.271106	0.527713	-1	55
5092-51	JAG1	Protein jagged-1	0.271108	0.527713	1	55
5353-89	IL-1Ra	Interleukin-1 receptor antagonist protein	0.271108	0.527713	1	55
6558-5	COL10	Collectin-10	0.271108	0.527713	-1	55
8032-23	MCCD1	Mitochondrial coiled-coil domain protein 1	0.271103	0.527713	-1	55
14048-7	IL-1 R AcP	Interleukin-1 Receptor accessory protein	0.272283	0.52938	-1	55
17365-7	KAT1	Kynurenine--oxoglutarate transaminase 1	0.272283	0.52938	-1	55
19286-30	MLR5	Myosin light chain 5	0.272282	0.52938	1	55
12350-86	ETS2	Protein C-ets-2	0.273463	0.531262	1	55
15486-126	ABP1	Amiloride-sensitive amine oxidase [copper-containing]	0.273464	0.531262	1	55
12511-83	S41A2	Solute carrier family 41 member 2	0.274645	0.532729	-1	55
14205-6	HEXI2	Protein HEXIM2	0.274646	0.532729	1	55
7201-5	ISCU	Iron-sulfur cluster assembly enzyme ISCU; mitochondrial	0.274647	0.532729	1	55
7225-51	MMGT1	Membrane magnesium transporter 1	0.274644	0.532729	-1	55
10562-42	NETO2	Neuropilin and tolloid-like protein 2	0.275834	0.533372	-1	55
12664-19	PTN13	Tyrosine-protein phosphatase non-receptor type 13	0.275832	0.533372	-1	55
3007-7	Siglec-9	Sialic acid-binding Ig-like lectin 9	0.275834	0.533372	1	55
3232-28	TrATPase	Tartrate-resistant acid phosphatase type 5	0.275834	0.533372	-1	55
4301-58	Thymidine kinase	Thymidine kinase; cytosolic	0.275834	0.533372	-1	55
6262-14	IL-17B R	Interleukin-17 receptor B	0.275833	0.533372	1	55
8321-27	ZN843	Zinc finger protein 843	0.275833	0.533372	-1	55
8955-60	GL8D1	Glycosyltransferase 8 domain-containing protein 1	0.275833	0.533372	-1	55
10637-50	K1324	UPF0577 protein KIAA1324	0.277018	0.535257	-1	55
11690-47	APC7	Anaphase-promoting complex subunit 7	0.277024	0.535257	-1	55
11664-32	ARFG2	ADP-ribosylation factor GTPase-activating protein 2	0.278218	0.536111	1	55
12554-10	RA51D	DNA repair protein RAD51 homolog 4	0.278218	0.536111	1	55
3169-70	IDUA	Alpha-L-iduronidase	0.278218	0.536111	-1	55
4707-50	14-3-3 eta	14-3-3 protein eta	0.278218	0.536111	1	55
5763-67	HBD-4	Beta-defensin 104	0.278218	0.536111	-1	55
6060-2	PIP	Prolactin-inducible protein	0.278218	0.536111	-1	55
7178-59	DEPP	Protein DEPP	0.278218	0.536111	-1	55
12670-15	RAD1	Cell cycle checkpoint protein RAD1	0.279411	0.538201	-1	55
11311-79	RAG-1	V(D)J recombination-activating protein 1	0.280615	0.538857	-1	55
13719-19	PAK4	Serine/threonine-protein kinase PAK 4	0.280616	0.538857	1	55
16780-6	HSP 70	Heat shock 70 kDa protein 1A	0.280616	0.538857	1	55
4801-13	PERL	Lactoperoxidase	0.280616	0.538857	1	55
6921-24	B4GT3	Beta-1;4-galactosyltransferase 3	0.280616	0.538857	-1	55
7147-35	WFDC8	WAP four-disulfide core domain protein 8	0.280616	0.538857	-1	55
9359-9	EGFL9	Protein delta homolog 2	0.280616	0.538857	1	55
9843-5	ACTN1	Alpha-actinin-1	0.280616	0.538857	1	55
19141-22	DAP1	Death-associated protein 1	0.283028	0.541611	1	55
4769-10	Olfactomedin-4	Olfactomedin-4	0.283027	0.541611	-1	55
5810-25	Cripto	Teratocarcinoma-derived growth factor 1	0.283028	0.541611	1	55
5822-22	GDNF	Glial cell line-derived neurotrophic factor	0.283028	0.541611	-1	55
7864-3	SIGL8	Sialic acid-binding Ig-like lectin 8	0.283028	0.541611	1	55
9070-1	CQ067	Uncharacterized protein C17orf67	0.283025	0.541611	-1	55
9235-3	PXDC1	Plexin domain-containing protein 1	0.283028	0.541611	-1	55
9370-69	GGH	Gamma-glutamyl hydrolase	0.283028	0.541611	1	55
9894-13	MYO6	Unconventional myosin-VI	0.283028	0.541611	1	55
13726-4	B7	T-lymphocyte activation antigen CD80	0.284234	0.543093	-1	55
17747-45	TRAF1	TNF receptor-associated factor 1	0.284238	0.543093	-1	55
8817-29	CENPV	Centromere protein V	0.284236	0.543093	-1	55
9941-70	PCDB1	Protocadherin beta-1	0.284239	0.543093	-1	55
12867-40	DYLT3	Dynein light chain Tctex-type 3	0.285455	0.543126	-1	55
13495-48	HCAR2	Hydroxycarboxylic acid receptor 2	0.285455	0.543126	1	55
13514-121	Rab-1C	Ras-related protein Rab-35	0.285454	0.543126	1	55
15467-10	CTHR1	Collagen triple helix repeat-containing protein 1	0.285455	0.543126	-1	55
16809-1	NDKM	Nucleoside diphosphate kinase; mitochondrial	0.285454	0.543126	1	55
16857-2	RAB2A	Ras-related protein Rab-2A	0.285455	0.543126	1	55
17153-46	KI2L3	Killer cell immunoglobulin-like receptor 2DL3	0.285455	0.543126	-1	55
17755-5	UGDH	UDP-glucose 6-dehydrogenase	0.285455	0.543126	1	55
2732-58	NANOG	Homeobox protein NANOG	0.285453	0.543126	-1	55
4467-49	SPARCL1	SPARC-like protein 1	0.285455	0.543126	-1	55
6526-77	OBP2A	Odorant-binding protein 2a	0.285455	0.543126	-1	55
12451-62	BACH1	Transcription regulator protein BACH1	0.286671	0.544611	-1	55
14093-10	Flt3 ligand	Fms-related tyrosine kinase 3 ligand	0.286671	0.544611	1	55
4991-12	GPC5	Glypican-5	0.286672	0.544611	-1	55
7743-5	TIM50	Mitochondrial import inner membrane translocase subunit TIM50	0.286669	0.544611	1	55
12510-3	STAP1	Signal-transducing adaptor protein 1	0.287895	0.545272	1	55
14157-21	14-3-3E	14-3-3 protein epsilon	0.287895	0.545272	1	55
2728-62	Tenascin	Tenascin	0.287895	0.545272	1	55
3069-52	IgM	Immunoglobulin M	0.287895	0.545272	-1	55
5009-11	Moesin	Moesin	0.287895	0.545272	1	55
5649-83	PSG4	Pregnancy-specific beta-1-glycoprotein 4	0.287893	0.545272	-1	55
7090-17	GALT1	Polypeptide N-acetylgalactosaminyltransferase 1	0.287895	0.545272	-1	55
7742-11	RN148	RING finger protein 148	0.287894	0.545272	1	55
11211-7	TBCE	Tubulin-specific chaperone E	0.290349	0.545772	1	55
11218-84	TPMT	Thiopurine S-methyltransferase	0.290348	0.545772	1	55
11683-19	GGA3	ADP-ribosylation factor-binding protein GGA3	0.290349	0.545772	1	55
12712-9	HM20A	High mobility group protein 20A	0.289117	0.545772	-1	55
12862-14	CASL	Enhancer of filamentation 1	0.289118	0.545772	-1	55
13547-5	5HT7R	5-hydroxytryptamine receptor 7	0.290348	0.545772	1	55
15513-108	Prostasin	Prostasin	0.290349	0.545772	-1	55
17410-5	CETN3	Centrin-3	0.289118	0.545772	1	55
18174-79	PDC6I	Programmed cell death 6-interacting protein	0.290349	0.545772	1	55
3758-68	Activated Protein C	Activated Protein C	0.289119	0.545772	-1	55
4397-26	IFN-lambda 2	Interferon lambda-2	0.289118	0.545772	-1	55
4886-3	MCP-3	C-C motif chemokine 7	0.290348	0.545772	1	55
5021-13	PPase	Inorganic pyrophosphatase	0.289119	0.545772	1	55
5227-60	PDK1	[Pyruvate dehydrogenase (acetyl-transferring)] kinase isozyme 1; mitochondrial	0.290349	0.545772	-1	55
5357-60	NLGNX	Neuroligin-4; X-linked	0.290349	0.545772	1	55
5483-1	RGMA	Repulsive guidance molecule A	0.290349	0.545772	-1	55
6497-10	XLRS1	Retinoschisin	0.290349	0.545772	-1	55
6622-90	APEL	Apelin	0.290349	0.545772	-1	55
8950-4	CLCA2	Calcium-activated chloride channel regulator 2	0.290348	0.545772	1	55
9957-9	RN114	E3 ubiquitin-protein ligase RNF114	0.290348	0.545772	1	55
2831-29	Kallikrein 11	Kallikrein-11	0.29158	0.547881	-1	55
10588-39	SIAT9	Lactosylceramide alpha-2;3-sialyltransferase	0.292815	0.548756	1	55
14054-17	IL-15 Ra	Interleukin-15 receptor subunit alpha	0.292817	0.548756	1	55
2590-69	ROR1	Inactive tyrosine-protein kinase transmembrane receptor ROR1	0.292817	0.548756	-1	55
2616-23	ERBB2	Receptor tyrosine-protein kinase erbB-2	0.292817	0.548756	-1	55
2761-49	FGF-18	Fibroblast growth factor 18	0.292817	0.548756	1	55
3617-80	HGFA	Hepatocyte growth factor activator	0.292817	0.548756	-1	55
4564-2	PLXC1	Plexin-C1	0.292817	0.548756	-1	55
14245-195	SNX7	Sorting nexin-7	0.29405	0.550663	-1	55
19356-20	TM1L2	TOM1-like protein 2	0.294055	0.550663	-1	55
11681-8	NUPL	Arf-GAP domain and FG repeat-containing protein 1	0.295299	0.552163	1	55
17158-17	UB2G1	Ubiquitin-conjugating enzyme E2 G1	0.295299	0.552163	-1	55
3401-8	TCPTP	Tyrosine-protein phosphatase non-receptor type 2	0.295298	0.552163	-1	55
4968-50	CAPG	Macrophage-capping protein	0.295299	0.552163	1	55
11481-25	TIMD3	Hepatitis A virus cellular receptor 2	0.296545	0.554076	1	55
18332-17	CPLX1	Complexin-1	0.296544	0.554076	-1	55
11380-84	RBM24	RNA-binding protein 24	0.297793	0.554542	-1	55
12885-42	NR1D2	Nuclear receptor subfamily 1 group D member 2	0.297792	0.554542	1	55
14324-52	CSPG6	Structural maintenance of chromosomes protein 3	0.297795	0.554542	-1	55
15314-49	CLIC4	Chloride intracellular channel protein 4	0.297795	0.554542	1	55
15430-165	OPT	Opticin	0.297794	0.554542	-1	55
19236-24	TCP4	Activated RNA polymerase II transcriptional coactivator p15	0.297795	0.554542	-1	55
2468-62	MIP-3a	C-C motif chemokine 20	0.297792	0.554542	-1	55
3379-29	KPCI	Protein kinase C iota type	0.297795	0.554542	1	55
9315-16	MUL1	Mitochondrial ubiquitin ligase activator of NFKB 1	0.297795	0.554542	1	55
10063-10	FANCL	E3 ubiquitin-protein ligase FANCL	0.299047	0.556042	-1	55
10714-7	ACE	Angiotensin-converting enzyme	0.299047	0.556042	-1	55
13512-28	HNRPR	Heterogeneous nuclear ribonucleoprotein R	0.299043	0.556042	-1	55
9044-1	CNTP5	Contactin-associated protein-like 5	0.299046	0.556042	-1	55
10086-39	CBS	Cystathionine beta-synthase	0.300306	0.556721	1	55
10560-1	ITM2C	Integral membrane protein 2C	0.3003	0.556721	-1	55
11324-3	PXDNL	Peroxidasin-like protein	0.300305	0.556721	-1	55
15312-14	AGO1	Protein argonaute-1	0.300306	0.556721	1	55
19126-4	C20orf77	Regulation of nuclear pre-mRNA domain-containing protein 1B	0.300306	0.556721	-1	55
3810-50	FGR	Tyrosine-protein kinase Fgr	0.300306	0.556721	-1	55
6064-4	TXNDC4	Endoplasmic reticulum resident protein 44	0.300306	0.556721	1	55
8941-4	NLGN3	Neuroligin-3	0.300306	0.556721	-1	55
12499-108	SH3G2	Endophilin-A1	0.30283	0.560567	1	55
17739-1	HCDH	Hydroxyacyl-coenzyme A dehydrogenase; mitochondrial	0.30283	0.560567	1	55
19241-31	RBP-III	Retinol-binding protein 5	0.30283	0.560567	1	55
6036-78	Deprecated		0.30283	0.560567	1	55
18396-10	AES	Amino-terminal enhancer of split	0.304097	0.562077	-1	55
4194-26	AN32B	Acidic leucine-rich nuclear phosphoprotein 32 family member B	0.304096	0.562077	1	55
5478-50	PSMA	Glutamate carboxypeptidase 2	0.304095	0.562077	1	55
9188-119	MIG	C-X-C motif chemokine 9	0.304096	0.562077	1	55
10589-7	RET1L	Retinoic acid early transcript 1L protein	0.305368	0.562135	-1	55
15603-20	Integrin alpha-2	Integrin alpha-2	0.305367	0.562135	1	55
17346-61	FDSCP	Follicular dendritic cell secreted peptide	0.305368	0.562135	1	55
19276-124	RUXG	Small nuclear ribonucleoprotein G	0.305368	0.562135	1	55
3519-3	TARC	C-C motif chemokine 17	0.305368	0.562135	-1	55
3848-14	GAPDH; liver	Glyceraldehyde-3-phosphate dehydrogenase	0.305368	0.562135	1	55
5690-49	TUFT1	Tuftelin	0.305368	0.562135	-1	55
7197-2	DJC15	DnaJ homolog subfamily C member 15	0.305367	0.562135	-1	55
8367-142	VSIG1	V-set and immunoglobulin domain-containing protein 1	0.305364	0.562135	1	55
9117-4	IL-1F9	Interleukin-36 gamma	0.305365	0.562135	1	55
9954-2	NPPL3	Nuclear pore complex-interacting protein family member B3	0.305368	0.562135	-1	55
13711-10	CLH1	Clathrin heavy chain 1	0.306642	0.563855	-1	55
15667-39	BMP-4	Bone morphogenetic protein 4	0.306642	0.563855	-1	55
6219-14	PDZ11	PDZ domain-containing protein 11	0.306639	0.563855	-1	55
11107-25	TEN3	Teneurin-3	0.30792	0.563918	-1	55
11265-8	Retinal dehydrogenase 1	Retinal dehydrogenase 1	0.307921	0.563918	1	55
11556-19	ARFG1	ADP-ribosylation factor GTPase-activating protein 1	0.307921	0.563918	1	55
12893-159	IP16	Gamma-interferon-inducible protein 16	0.307921	0.563918	-1	55
17505-125	NALDL	N-acetylated-alpha-linked acidic dipeptidase-like protein	0.307921	0.563918	-1	55
18910-45	LIN7A	Protein lin-7 homolog A	0.307921	0.563918	1	55
5246-64	cGMP-stimulated PDE	cGMP-dependent 3';5'-cyclic phosphodiesterase	0.307918	0.563918	-1	55
5719-66	CI061	Protein FAM189A2	0.30792	0.563918	-1	55
5737-61	SEM4D	Semaphorin-4D	0.307921	0.563918	-1	55
5764-4	GALT2	Polypeptide N-acetylgalactosaminyltransferase 2	0.30792	0.563918	-1	55
7939-1	CC055	Putative uncharacterized protein PQLC2L	0.307921	0.563918	1	55
8391-12	DB115	Beta-defensin 115	0.3092	0.566053	-1	55
19560-23	PLXA4	Plexin-A4	0.310486	0.567368	-1	55
7891-45	UGT 1A6	UDP-glucuronosyltransferase 1-6	0.310488	0.567368	1	55
8323-163	TFF3	Trefoil factor 3	0.310486	0.567368	1	55
8351-17	PRS57	Serine protease 57	0.310488	0.567368	1	55
8429-16	AXIN2	Axin-2	0.310488	0.567368	1	55
12960-9	HXK4	Glucokinase	0.313068	0.568956	1	55
13946-8	DDX23	Probable ATP-dependent RNA helicase DDX23	0.313067	0.568956	-1	55
16616-137	ENOB	Beta-enolase	0.313068	0.568956	1	55
17510-7	SRP14	Signal recognition particle 14 kDa protein	0.313065	0.568956	-1	55
19125-26	KAP2	cAMP-dependent protein kinase type II-alpha regulatory subunit	0.313067	0.568956	-1	55
19173-5	ZFAN1	AN1-type zinc finger protein 1	0.313068	0.568956	1	55
19295-32	PP1G	Serine/threonine-protein phosphatase PP1-gamma catalytic subunit	0.313068	0.568956	1	55
3189-61	Enterokinase	Enteropeptidase	0.313067	0.568956	-1	55
3347-9	BARK1	beta-adrenergic receptor kinase 1	0.313068	0.568956	1	55
4294-16	Sphingosine kinase 1	Sphingosine kinase 1	0.313068	0.568956	1	55
5354-11	Keratin 18	Keratin; type I cytoskeletal 18	0.313061	0.568956	-1	55
5947-90	Tpo	Thrombopoietin	0.311774	0.568956	1	55
6289-78	RHG36	Rho GTPase-activating protein 36	0.313068	0.568956	1	55
7233-73	P2RX6	P2X purinoceptor 6	0.311774	0.568956	1	55
9337-43	TKN1	Protachykinin-1	0.311775	0.568956	1	55
5100-53	LIMP II	Lysosome membrane protein 2	0.314363	0.5711	-1	55
11270-17	CHC10	Coiled-coil-helix-coiled-coil-helix domain-containing protein 10; mitochondrial	0.315663	0.571587	1	55
13624-17	NADK	NAD kinase	0.315663	0.571587	-1	55
13937-75	CAND1	Cullin-associated NEDD8-dissociated protein 1	0.315663	0.571587	1	55
19243-2	PFD2	Prefoldin subunit 2	0.315663	0.571587	1	55
2741-22	Siglec-6	Sialic acid-binding Ig-like lectin 6	0.315662	0.571587	-1	55
5223-59	GCKR	Glucokinase regulatory protein	0.315661	0.571587	-1	55
8249-124	ALK	ALK tyrosine kinase receptor	0.315663	0.571587	-1	55
9895-77	XPF	DNA repair endonuclease XPF	0.315662	0.571587	-1	55
9900-36	NFH	Neurofilament heavy polypeptide	0.315663	0.571587	-1	55
12535-2	XRCC1	DNA repair protein XRCC1	0.316963	0.573112	-1	55
12671-35	ST1B1	Sulfotransferase family cytosolic 1B member 1	0.316965	0.573112	-1	55
9028-5	PAPD1	Poly(A) RNA polymerase; mitochondrial	0.316965	0.573112	1	55
9585-80	ACAM	CXADR-like membrane protein	0.316963	0.573112	-1	55
12394-53	CP054	Transmembrane protein C16orf54	0.318271	0.573603	1	55
13122-19	FLRT2	Leucine-rich repeat transmembrane protein FLRT2	0.318272	0.573603	-1	55
13642-90	CIG49	Interferon-induced protein with tetratricopeptide repeats 3	0.318272	0.573603	-1	55
3405-6	UFC1	Ubiquitin-fold modifier-conjugating enzyme 1	0.318272	0.573603	1	55
3622-33	LGMN	Legumain	0.318271	0.573603	-1	55
3738-54	CSF-1	Macrophage colony-stimulating factor 1	0.318272	0.573603	-1	55
4906-35	Coagulation Factor V	Coagulation Factor V	0.318272	0.573603	-1	55
7796-10	CD79A	B-cell antigen receptor complex-associated protein alpha chain	0.318272	0.573603	1	55
7945-10	Semaphorin-6A	Semaphorin-6A	0.318272	0.573603	-1	55
17751-68	CRBB1	Beta-crystallin B1	0.319581	0.575545	1	55
9581-4	PRP6	Pre-mRNA-processing factor 6	0.319579	0.575545	-1	55
12845-18	SNX17	Sorting nexin-17	0.320895	0.576662	1	55
13503-19	PRAF3	PRA1 family protein 3	0.320895	0.576662	1	55
15686-49	INHBC	Inhibin beta C chain	0.320895	0.576662	-1	55
16856-79	MARE2	Microtubule-associated protein RP/EB family member 2	0.320895	0.576662	1	55
19278-19	RAB1B	Ras-related protein Rab-1B	0.320895	0.576662	1	55
9470-15	MET24	Methyltransferase-like protein 24	0.320892	0.576662	1	55
12634-79	BCAR3	Breast cancer anti-estrogen resistance protein 3	0.322211	0.578193	1	55
15436-40	RAMP1	Receptor activity-modifying protein 1	0.322209	0.578193	1	55
7910-41	LRFN1	Leucine-rich repeat and fibronectin type III domain-containing protein 1	0.322211	0.578193	1	55
9723-105	EMILIN-3	Multimerin-2	0.32221	0.578193	1	55
10731-10	HS3S5	Heparan sulfate glucosamine 3-O-sulfotransferase 5	0.323532	0.578689	-1	55
11989-35	EMC1	ER membrane protein complex subunit 1	0.323532	0.578689	-1	55
19437-61	L-VEGF165	Isoform L-VEGF165	0.323532	0.578689	-1	55
2754-50	C3	Complement C3	0.323532	0.578689	1	55
6604-59	CD031	Protein NDNF	0.323532	0.578689	1	55
8086-49	ITM2B	Integral membrane protein 2B	0.323532	0.578689	-1	55
9257-14	TACO1	Translational activator of cytochrome c oxidase 1	0.323532	0.578689	1	55
9316-67	WFDC1	WAP four-disulfide core domain protein 1	0.323532	0.578689	1	55
9853-3	IFIT2	Interferon-induced protein with tetratricopeptide repeats 2	0.323532	0.578689	-1	55
17364-8	RU2B	U2 small nuclear ribonucleoprotein B''	0.324855	0.58043	-1	55
18282-1	GBG11	Guanine nucleotide-binding protein G(I)/G(S)/G(O) subunit gamma-11	0.324855	0.58043	-1	55
5713-9	IFN-lambda 3	Interferon lambda-3	0.324855	0.58043	1	55
10754-113	Prokineticin-2	Prokineticin-2	0.326183	0.580515	1	55
13535-2	C43BP	Collagen type IV alpha-3-binding protein	0.326183	0.580515	1	55
13583-19	Apaf-1	Apoptotic protease-activating factor 1	0.326183	0.580515	1	55
13996-16	COAC	Phosphopantothenoylcysteine decarboxylase	0.326183	0.580515	-1	55
15387-44	Neuropilin-2	Neuropilin-2	0.326183	0.580515	-1	55
15580-2	EPHA7	Ephrin type-A receptor 7	0.326183	0.580515	-1	55
18215-5	THG1	Probable tRNA(His) guanylyltransferase	0.326183	0.580515	-1	55
2421-7	BDNF	Brain-derived neurotrophic factor	0.326183	0.580515	1	55
6528-95	EXTL2	Exostosin-like 2	0.326183	0.580515	-1	55
8795-48	TR	Transferrin receptor protein 1	0.326183	0.580515	-1	55
8975-26	RCD1	Cell differentiation protein RCD1 homolog	0.326183	0.580515	1	55
19116-1	MUTED	Biogenesis of lysosome-related organelles complex 1 subunit 5	0.327509	0.582667	-1	55
11910-27	DLX4	Homeobox protein DLX-4	0.328847	0.582761	1	55
12431-13	PELO	Protein pelota homolog	0.328848	0.582761	1	55
15363-32	Apo A-V	Apolipoprotein A-V	0.328848	0.582761	1	55
15529-33	Cysteine-rich protein 1	Cysteine and glycine-rich protein 1	0.328848	0.582761	1	55
18257-64	SRP19	Signal recognition particle 19 kDa protein	0.328848	0.582761	-1	55
19153-53	MPPD2	Metallophosphoesterase MPPED2	0.328848	0.582761	-1	55
3010-53	TSLP	Thymic stromal lymphopoietin	0.328847	0.582761	-1	55
6626-81	CHSTC	Carbohydrate sulfotransferase 12	0.328848	0.582761	-1	55
7856-51	F151A	Protein FAM151A	0.328848	0.582761	1	55
9773-15	RN149	E3 ubiquitin-protein ligase RNF149	0.328844	0.582761	1	55
9837-60	NAD(P)H dehydrogenase	NAD(P)H dehydrogenase [quinone] 1	0.328848	0.582761	-1	55
18839-24	Thyroglobulin	Thyroglobulin	0.330184	0.584921	-1	55
10042-8	SGK3	Serine/threonine-protein kinase Sgk3	0.331526	0.585014	-1	55
10716-35	PSMD5	26S proteasome non-ATPase regulatory subunit 5	0.331526	0.585014	1	55
11205-10	Integrin beta-7	Integrin beta-7	0.331527	0.585014	1	55
11596-47	ZN75D	Zinc finger protein 75D	0.331524	0.585014	-1	55
17400-71	ACOT8	Acyl-coenzyme A thioesterase 8	0.331527	0.585014	-1	55
18156-7	ATG3	Ubiquitin-like-conjugating enzyme ATG3	0.331523	0.585014	-1	55
3026-5	Calpastatin	Calpastatin	0.331527	0.585014	-1	55
3059-50	BAFF	Tumor necrosis factor ligand superfamily member 13B	0.331527	0.585014	1	55
4832-75	TRAIL R1	Tumor necrosis factor receptor superfamily member 10A	0.331527	0.585014	-1	55
4880-21	GDF2	Growth/differentiation factor 2	0.331526	0.585014	1	55
9933-49	AT1B4	Protein ATP1B4	0.331527	0.585014	-1	55
12936-38	RLBP1	Retinaldehyde-binding protein 1	0.332869	0.586761	-1	55
17711-13	VAMP1	Vesicle-associated membrane protein 1	0.33287	0.586761	-1	55
19115-13	CMBL	Carboxymethylenebutenolidase homolog	0.33287	0.586761	-1	55
11395-5	FAK2	Protein-tyrosine kinase 2-beta	0.334221	0.586858	1	55
11448-34	GALK1	Galactokinase	0.334221	0.586858	1	55
11969-5	S100A2	Protein S100-A2	0.334221	0.586858	-1	55
13676-46	Inhibin bB chain	Inhibin beta B chain	0.334221	0.586858	-1	55
13931-22	PSMD9	26S proteasome non-ATPase regulatory subunit 9	0.334221	0.586858	1	55
19195-85	RS5	40S ribosomal protein S5	0.334221	0.586858	1	55
5739-75	KTDAP	Keratinocyte differentiation-associated protein	0.33422	0.586858	-1	55
7737-76	ITB6	Integrin beta-6	0.334219	0.586858	1	55
8390-25	CX7A1	Cytochrome c oxidase subunit 7A1; mitochondrial	0.334221	0.586858	1	55
9202-309	ATPO	ATP synthase subunit O; mitochondrial	0.334221	0.586858	1	55
9522-3	AIF	Apoptosis-inducing factor 1; mitochondrial	0.33422	0.586858	1	55
11669-39	SO5A1	Solute carrier organic anion transporter family member 5A1	0.335571	0.588607	-1	55
6371-50	ANGL7	Angiopoietin-related protein 7	0.33557	0.588607	-1	55
8019-73	STMN3	Stathmin-3	0.335571	0.588607	1	55
10449-31	TMM46	Protein shisa-2 homolog	0.336928	0.589122	-1	55
11544-39	PHF3	PHD finger protein 3	0.336922	0.589122	-1	55
15304-1	PAP1	Regenerating islet-derived protein 3-alpha	0.336928	0.589122	1	55
16877-19	MSRB2	Methionine-R-sulfoxide reductase B2; mitochondrial	0.336925	0.589122	1	55
17138-8	GST A1-1	Glutathione S-transferase A1	0.336928	0.589122	-1	55
5196-7	NMT1	Glycylpeptide N-tetradecanoyltransferase 1	0.336928	0.589122	1	55
8850-5	PA2GC	Putative inactive group IIC secretory phospholipase A2	0.336928	0.589122	1	55
8970-9	RIPK2	Receptor-interacting serine/threonine-protein kinase 2	0.336927	0.589122	1	55
9742-59	BAT1	Spliceosome RNA helicase DDX39B	0.336928	0.589122	-1	55
12422-143	LX15B	Arachidonate 15-lipoxygenase B	0.338286	0.591082	-1	55
17196-5	ClpP endopeptidase	ATP-dependent Clp protease proteolytic subunit; mitochondrial	0.338286	0.591082	1	55
11237-49	PCOC1	Procollagen C-endopeptidase enhancer 1	0.33965	0.592011	-1	55
12533-135	CYH2	Cytohesin-2	0.339649	0.592011	1	55
12724-81	CIRBP	Cold-inducible RNA-binding protein	0.33965	0.592011	1	55
12788-6	SGF29	SAGA-associated factor 29 homolog	0.339648	0.592011	-1	55
17773-26	SNAG	Gamma-soluble NSF attachment protein	0.33965	0.592011	-1	55
5708-1	LEAP2	Liver-expressed antimicrobial peptide 2	0.33965	0.592011	-1	55
5740-17	ROBO1	Roundabout homolog 1	0.33965	0.592011	1	55
10624-45	ISK13	Serine protease inhibitor Kazal-type 13	0.341014	0.593768	-1	55
13588-11	ANXA9	Annexin A9	0.341009	0.593768	-1	55
8447-11	ghrelin	Appetite-regulating hormone	0.341015	0.593768	-1	55
11416-23	FBXL4	F-box/LRR-repeat protein 4	0.342384	0.594079	-1	55
14007-22	PAPS1	Bifunctional 3'-phosphoadenosine 5'-phosphosulfate synthase 1	0.342385	0.594079	1	55
17370-186	ABHDA	Mycophenolic acid acyl-glucuronide esterase; mitochondrial	0.342385	0.594079	1	55
19280-29	UB2D3	Ubiquitin-conjugating enzyme E2 D3	0.342385	0.594079	1	55
2182-54	C4b	Complement C4b	0.342385	0.594079	-1	55
3449-58	Kallistatin	Kallistatin	0.342385	0.594079	-1	55
4931-59	TF	Tissue Factor	0.342385	0.594079	-1	55
6544-33	NELL1	Protein kinase C-binding protein NELL1	0.342385	0.594079	-1	55
8273-84	IL31R	Interleukin-31 receptor subunit alpha	0.342385	0.594079	-1	55
8811-24	BAMBI	BMP and activin membrane-bound inhibitor homolog	0.342381	0.594079	1	55
5094-62	JAML1	Junctional adhesion molecule-like	0.343756	0.595631	1	55
6240-70	RSPO1	R-spondin-1	0.343757	0.595631	-1	55
8951-162	CSPG4	Chondroitin sulfate proteoglycan 4	0.343756	0.595631	-1	55
9487-60	Growth hormone-releasing factor	Somatoliberin	0.343756	0.595631	-1	55
12737-12	PLSI	Plastin-1	0.345134	0.59574	1	55
16754-40	CSKP	Peripheral plasma membrane protein CASK	0.345134	0.59574	1	55
18864-7	TRY3	Trypsin-3	0.345135	0.59574	1	55
3535-84	DKK1	Dickkopf-related protein 1	0.345135	0.59574	-1	55
3820-68	MAPK2	MAP kinase-activated protein kinase 2	0.345135	0.59574	-1	55
5133-17	TGF-b R II	TGF-beta receptor type-2	0.345135	0.59574	-1	55
5250-53	IMDH2	Inosine-5'-monophosphate dehydrogenase 2	0.345135	0.59574	-1	55
5508-62	Cathepsin D	Cathepsin D	0.345135	0.59574	1	55
6404-20	C1QRF	C1q-related factor	0.345135	0.59574	-1	55
6461-54	Apo C-III	Apolipoprotein C-III	0.345135	0.59574	1	55
8093-13	K1161	Uncharacterized family 31 glucosidase KIAA1161	0.345133	0.59574	-1	55
12497-29	SDOS	Tudor-interacting repair regulator protein	0.347898	0.59638	-1	55
13717-15	FCN2	Ficolin-2	0.347897	0.59638	-1	55
14624-51	CTCF	Transcriptional repressor CTCF	0.347896	0.59638	-1	55
15306-20	IgJ	Immunoglobulin J chain	0.34651	0.59638	-1	55
15446-25	SMDF	Neuregulin-1; sensory and motor neuron-derived factor isoform	0.347898	0.59638	1	55
16297-14	ROBO4	Roundabout homolog 4	0.347896	0.59638	-1	55
18411-83	ARL15	ADP-ribosylation factor-like protein 15	0.346511	0.59638	1	55
18896-23	H6ST3	Heparan-sulfate 6-O-sulfotransferase 3	0.347898	0.59638	1	55
2631-50	IL-10 Rb	Interleukin-10 receptor subunit beta	0.346514	0.59638	1	55
2778-10	IL-22	Interleukin-22	0.347898	0.59638	1	55
3309-2	FCG2A	Low affinity immunoglobulin gamma Fc region receptor II-a	0.347898	0.59638	-1	55
3719-2	p27Kip1	Cyclin-dependent kinase inhibitor 1B	0.347898	0.59638	-1	55
4423-77	BCL2-like 1 protein	Bcl-2-like protein 1	0.347898	0.59638	1	55
5340-24	Caspase-10	Caspase-10	0.347898	0.59638	1	55
5440-26	Troponin I; skeletal; fast twitch	Troponin I; fast skeletal muscle	0.347898	0.59638	1	55
7183-102	TD26	Angiopoietin-like protein 8	0.347897	0.59638	-1	55
7249-307	B2L10	Bcl-2-like protein 10	0.346514	0.59638	-1	55
8107-12	TM234	Transmembrane protein 234	0.347893	0.59638	1	55
8696-15	G3ST1	Galactosylceramide sulfotransferase	0.347898	0.59638	1	55
9081-39	ZNT3	Zinc transporter 3	0.347896	0.59638	-1	55
10006-25	ELK1	ETS domain-containing protein Elk-1	0.349284	0.597934	-1	55
3172-28	ARSB	Arylsulfatase B	0.349284	0.597934	-1	55
7208-60	MGT4C	Alpha-1;3-mannosyl-glycoprotein 4-beta-N-acetylglucosaminyltransferase C	0.349282	0.597934	-1	55
8094-20	CISD2	CDGSH iron-sulfur domain-containing protein 2	0.349284	0.597934	-1	55
10551-7	LAT	Linker for activation of T-cells family member 1	0.350676	0.598261	-1	55
10638-1	TINF2	TERF1-interacting nuclear factor 2	0.350667	0.598261	-1	55
12532-28	UB2R1	Ubiquitin-conjugating enzyme E2 R1	0.350675	0.598261	1	55
18291-8	p21	Cyclin-dependent kinase inhibitor 1	0.350674	0.598261	-1	55
2993-1	IL-18 Rb	Interleukin-18 receptor accessory protein	0.350676	0.598261	-1	55
3043-49	ON	SPARC	0.350676	0.598261	1	55
3181-50	Cathepsin S	Cathepsin S	0.350676	0.598261	1	55
4693-72	3HIDH	3-hydroxyisobutyrate dehydrogenase; mitochondrial	0.350676	0.598261	1	55
4878-3	Coagulation Factor X	Coagulation Factor X	0.350676	0.598261	1	55
6296-36	OIT3	Oncoprotein-induced transcript 3 protein	0.350676	0.598261	1	55
3182-38	CD39	Ectonucleoside triphosphate diphosphohydrolase 1	0.352069	0.600227	1	55
5834-18	IL-9	Interleukin-9	0.352067	0.600227	-1	55
12740-55	FEV	Protein FEV	0.353467	0.601377	1	55
18401-18	ALKB3	Alpha-ketoglutarate-dependent dioxygenase alkB homolog 3	0.353467	0.601377	1	55
18893-26	GPR56	Adhesion G-protein coupled receptor G1	0.353467	0.601377	-1	55
6444-15	PSG3	Pregnancy-specific beta-1-glycoprotein 3	0.353467	0.601377	-1	55
7180-114	IFN14	Interferon alpha-14	0.353465	0.601377	-1	55
8307-47	CK068	UPF0696 protein C11orf68	0.353467	0.601377	1	55
11952-1	IGDC3	Immunoglobulin superfamily DCC subclass member 3	0.354866	0.602731	1	55
5653-23	PRS37	Probable inactive serine protease 37	0.354865	0.602731	-1	55
6245-4	Nectin-2	Nectin-2	0.354864	0.602731	1	55
6587-6	LRFN5	Leucine-rich repeat and fibronectin type-III domain-containing protein 5	0.354868	0.602731	1	55
8959-61	ADAM 17	Disintegrin and metalloproteinase domain-containing protein 17	0.354867	0.602731	1	55
18242-8	Sperm protein 17	Sperm surface protein Sp17	0.356273	0.603883	-1	55
18268-5	GAG2A	G antigen 2A	0.356273	0.603883	1	55
2849-49	AIF1	Allograft inflammatory factor 1	0.356273	0.603883	-1	55
5132-71	TCCR	Interleukin-27 receptor subunit alpha	0.356273	0.603883	1	55
6580-29	Pregnancy zone protein	Pregnancy zone protein	0.356273	0.603883	-1	55
7762-30	SNN	Stannin	0.356271	0.603883	-1	55
11358-15	GRB10	Growth factor receptor-bound protein 10	0.359093	0.605165	1	55
11538-216	DCMC	Malonyl-CoA decarboxylase; mitochondrial	0.359093	0.605165	-1	55
12536-46	MTMR6	Myotubularin-related protein 6	0.357679	0.605165	-1	55
12597-68	Autophagy protein 5	Autophagy protein 5	0.359093	0.605165	1	55
13473-55	IP3KA	Inositol-trisphosphate 3-kinase A	0.359092	0.605165	1	55
15583-18	FCRLB	Fc receptor-like B	0.359093	0.605165	1	55
17170-15	CALCB	Calcitonin gene-related peptide 2	0.359093	0.605165	-1	55
17742-2	RRAS	Ras-related protein R-Ras	0.359093	0.605165	-1	55
18373-13	Radixin	Radixin	0.359093	0.605165	1	55
19225-11	BLNK	B-cell linker protein	0.359093	0.605165	1	55
3419-49	CAMK2D	Calcium/calmodulin-dependent protein kinase type II subunit delta	0.359093	0.605165	1	55
3821-28	MAPK5	MAP kinase-activated protein kinase 5	0.359092	0.605165	-1	55
4129-72	Factor B	Complement factor B	0.359093	0.605165	1	55
6280-11	PCDH8	Protocadherin-8	0.359093	0.605165	-1	55
7888-58	CCD56	Cytochrome c oxidase assembly factor 3 homolog; mitochondrial	0.359093	0.605165	-1	55
8076-4	SACA3	Sperm acrosome membrane-associated protein 3	0.359093	0.605165	1	55
8700-325	GLT11	Polypeptide N-acetylgalactosaminyltransferase 11	0.359091	0.605165	1	55
17770-42	EMC8	ER membrane protein complex subunit 8	0.360507	0.606932	-1	55
5583-62	RYK	Tyrosine-protein kinase RYK	0.360505	0.606932	1	55
9350-3	FSTL4	Follistatin-related protein 4	0.360506	0.606932	-1	55
12753-6	APBB2	Amyloid beta A4 precursor protein-binding family B member 2	0.361925	0.60768	-1	55
13022-20	P5I11	Tumor protein p53-inducible protein 11	0.361926	0.60768	-1	55
18300-39	PURB	Transcriptional activator protein Pur-beta	0.361926	0.60768	1	55
2636-10	Lymphotoxin b R	Tumor necrosis factor receptor superfamily member 3	0.361926	0.60768	1	55
2774-10	IL-16	Interleukin-16	0.361926	0.60768	1	55
6388-21	CC126	Coiled-coil domain-containing protein 126	0.361925	0.60768	-1	55
7903-18	VAMP3	Vesicle-associated membrane protein 3	0.361926	0.60768	-1	55
8250-2	PTPRJ	Receptor-type tyrosine-protein phosphatase eta	0.361926	0.60768	-1	55
10001-7	c-Raf	RAF proto-oncogene serine/threonine-protein kinase	0.363348	0.608632	1	55
13083-18	SYVC	Valine--tRNA ligase	0.363348	0.608632	-1	55
13735-1	RPGP1	Rap1 GTPase-activating protein 1	0.363347	0.608632	-1	55
15631-18	PSG1	Pregnancy-specific beta-1-glycoprotein 1	0.363345	0.608632	1	55
2878-66	YES	Tyrosine-protein kinase Yes	0.363346	0.608632	-1	55
5757-45	GNAS3	Neuroendocrine secretory protein 55	0.363348	0.608632	-1	55
7187-3	PPM1L	Protein phosphatase 1L	0.363348	0.608632	1	55
15318-75	Calpactin I light chain	Protein S100-A10	0.364774	0.609587	-1	55
18832-65	SAA2	Serum amyloid A-2 protein	0.364774	0.609587	1	55
2875-15	TBP	TATA-box-binding protein	0.364771	0.609587	-1	55
2939-10	Artemin	Artemin	0.364771	0.609587	-1	55
6223-5	GUC2B	Guanylate cyclase activator 2B	0.364774	0.609587	-1	55
8221-19	MIF	Macrophage migration inhibitory factor	0.364774	0.609587	-1	55
9826-135	Fragile histidine triad protein	Bis(5'-adenosyl)-triphosphatase	0.364774	0.609587	1	55
10574-10	b2-Microglobulin	Beta-2-microglobulin	0.366202	0.611564	1	55
3893-64	Mesothelin	Mesothelin	0.366201	0.611564	-1	55
3817-18	KPCT	Protein kinase C theta type	0.367636	0.613341	1	55
4771-10	ASM3A	Acid sphingomyelinase-like phosphodiesterase 3a	0.367636	0.613341	1	55
7825-7	ABD12	Monoacylglycerol lipase ABHD12	0.367635	0.613341	1	55
13577-25	U2AF2	Splicing factor U2AF 65 kDa subunit	0.369071	0.615323	1	55
3030-3	DC-SIGNR	C-type lectin domain family 4 member M	0.369071	0.615323	-1	55
10531-18	RASN	GTPase NRas	0.370511	0.616282	1	55
10800-15	Collagen-binding protein	Serpin H1	0.370511	0.616282	1	55
12693-2	SH3L1	SH3 domain-binding glutamic acid-rich-like protein	0.37051	0.616282	1	55
5918-5	PSME1	Proteasome activator complex subunit 1	0.37051	0.616282	1	55
6997-32	RAB26	Ras-related protein Rab-26	0.370511	0.616282	-1	55
7810-20	C1QTNF5	Complement C1q tumor necrosis factor-related protein 5	0.370511	0.616282	-1	55
9511-61	NXPH2	Neurexophilin-2	0.37051	0.616282	-1	55
10040-63	P73L	Tumor protein 63	0.371951	0.618061	1	55
11708-2	LCN1	Lipocalin-1	0.37195	0.618061	1	55
17855-28	RGS4	Regulator of G-protein signaling 4	0.371952	0.618061	-1	55
11486-26	ZN174	Zinc finger protein 174	0.3734	0.618406	-1	55
12831-21	TESC	Calcineurin B homologous protein 3	0.3734	0.618406	1	55
13236-25	WNT3A	Protein Wnt-3a	0.3734	0.618406	1	55
14019-73	EVPL	Envoplakin	0.3734	0.618406	-1	55
16818-200	CDCP1	CUB domain-containing protein 1	0.3734	0.618406	1	55
19189-2	UBP14	Ubiquitin carboxyl-terminal hydrolase 14	0.3734	0.618406	1	55
3388-58	PAK7	Serine/threonine-protein kinase PAK 5	0.3734	0.618406	-1	55
4396-54	IFN-lambda 1	Interferon lambda-1	0.373397	0.618406	-1	55
7866-11	DJC30	DnaJ homolog subfamily C member 30	0.3734	0.618406	1	55
9893-27	Ornithine decarboxylase antizyme	Ornithine decarboxylase antizyme 1	0.373392	0.618406	-1	55
10530-8	PSB6	Proteasome subunit beta type-6	0.376299	0.619305	-1	55
11187-11	CL12A	C-type lectin domain family 12 member A	0.376303	0.619305	-1	55
11406-82	ACAD8	Isobutyryl-CoA dehydrogenase; mitochondrial	0.376304	0.619305	-1	55
11422-2	DLX3	Homeobox protein DLX-3	0.376301	0.619305	-1	55
13724-27	FGF-19	Fibroblast growth factor 19	0.376304	0.619305	1	55
15523-9	HEM2	Delta-aminolevulinic acid dehydratase	0.376304	0.619305	1	55
15604-18	JNK2	Mitogen-activated protein kinase 9	0.37485	0.619305	-1	55
17495-141	SIR3	NAD-dependent protein deacetylase sirtuin-3; mitochondrial	0.376302	0.619305	1	55
18894-1	GPX2	Glutathione peroxidase 2	0.37485	0.619305	1	55
19139-3	HSF2B	Heat shock factor 2-binding protein	0.374849	0.619305	-1	55
19142-39	DNM3L	DNA (cytosine-5)-methyltransferase 3-like	0.376302	0.619305	-1	55
19545-145	Oxidized PARK7	Oxidized Protein deglycase DJ-1	0.376304	0.619305	-1	55
3192-3	Glutamate carboxypeptidase	Cytosolic non-specific dipeptidase	0.376303	0.619305	-1	55
4472-5	Tropomyosin 2	Tropomyosin beta chain	0.376304	0.619305	-1	55
4556-10	IL-34	Interleukin-34	0.376301	0.619305	-1	55
4916-2	IgD	Immunoglobulin D	0.376304	0.619305	-1	55
5238-26	PPIE	Peptidyl-prolyl cis-trans isomerase E	0.37485	0.619305	1	55
5604-30	HPSE	Heparanase	0.376304	0.619305	1	55
7211-2	RNase 1	Ribonuclease pancreatic	0.376304	0.619305	-1	55
19623-26	40S ribosomal protein SA	40S ribosomal protein SA	0.377759	0.621289	-1	55
8363-18	K132L	UPF0577 protein KIAA1324-like	0.377759	0.621289	-1	55
10356-21	c-Jun	Transcription factor AP-1	0.379221	0.621848	-1	55
13991-47	IF4G3	Eukaryotic translation initiation factor 4 gamma 3	0.379221	0.621848	-1	55
14670-1	SKIL	Ski-like protein	0.379221	0.621848	1	55
18255-6	NB5R1	NADH-cytochrome b5 reductase 1	0.379221	0.621848	-1	55
18286-3	ZWINT	ZW10 interactor	0.379221	0.621848	-1	55
2973-15	CD36 ANTIGEN	Platelet glycoprotein 4	0.379221	0.621848	-1	55
2985-35	Gro-a	Growth-regulated alpha protein	0.379221	0.621848	1	55
9536-16	EP3A	Epididymal secretory protein E3-alpha	0.379221	0.621848	-1	55
9590-10	COX7R	Cytochrome c oxidase subunit 7A-related protein; mitochondrial	0.379221	0.621848	-1	55
12686-15	THTM	3-mercaptopyruvate sulfurtransferase	0.38068	0.623426	1	55
13948-50	GABR2	Gamma-aminobutyric acid type B receptor subunit 2	0.380683	0.623426	-1	55
5468-67	IL-17 RC	Interleukin-17 receptor C	0.380682	0.623426	-1	55
8756-41	KCE1L	Potassium voltage-gated channel subfamily E regulatory beta subunit 5	0.380684	0.623426	1	55
14153-8	Ephrin-A3	Ephrin-A3	0.382151	0.624804	-1	55
16596-25	GLRX3	Glutaredoxin-3	0.382152	0.624804	1	55
2619-72	GA733-1 protein	Tumor-associated calcium signal transducer 2	0.382147	0.624804	-1	55
5980-55	BOLA3	BolA-like protein 3	0.382151	0.624804	1	55
7917-17	CBPD	Carboxypeptidase D	0.382148	0.624804	-1	55
12389-4	ORC6	Origin recognition complex subunit 6	0.38362	0.626793	1	55
13692-154	WISP-1	WNT1-inducible-signaling pathway protein 1	0.383619	0.626793	1	55
10876-300	BRAT1	BRCA1-associated ATM activator 1	0.385095	0.627766	-1	55
11563-51	SYTL4	Synaptotagmin-like protein 4	0.385097	0.627766	1	55
18166-4	RHOB	Rho-related GTP-binding protein RhoB	0.385097	0.627766	1	55
3171-57	amyloid precursor protein	Amyloid beta A4 protein	0.385097	0.627766	1	55
3623-84	LY86	Lymphocyte antigen 86	0.385096	0.627766	-1	55
7736-28	OPALI	Opalin	0.385096	0.627766	-1	55
7894-155	FGF-3	Fibroblast growth factor 3	0.385097	0.627766	-1	55
18928-10	S100Z	Protein S100-Z	0.386573	0.629556	-1	55
6904-14	LRRT2	Leucine-rich repeat transmembrane neuronal protein 2	0.386574	0.629556	-1	55
8785-1	ARMC5	Armadillo repeat-containing protein 5	0.386574	0.629556	1	55
10974-20	ISK7	Serine protease inhibitor Kazal-type 7	0.388056	0.630117	1	55
11263-57	CASQ1	Calsequestrin-1	0.388056	0.630117	-1	55
15404-3	IFN21	Interferon alpha-21	0.388052	0.630117	-1	55
19338-3	LZIC	Protein LZIC	0.388056	0.630117	-1	55
3204-2	LKHA4	Leukotriene A-4 hydrolase	0.388056	0.630117	-1	55
4562-1	NXPH1	Neurexophilin-1	0.388055	0.630117	-1	55
8980-19	MO2R2	Cell surface glycoprotein CD200 receptor 2	0.388055	0.630117	1	55
9219-70	NENF	Neudesin	0.388056	0.630117	-1	55
9997-12	UBXN4	UBX domain-containing protein 4	0.388056	0.630117	1	55
12731-12	PKHA7	Pleckstrin homology domain-containing family A member 7	0.38954	0.632114	1	55
19135-5	Cytosolic 5'-nucleotidase III-like protein	7-methylguanosine phosphate-specific 5'-nucleotidase	0.389539	0.632114	-1	55
10015-119	KCAB2	Voltage-gated potassium channel subunit beta-2	0.391028	0.633293	-1	55
11315-148	PPM1D	Protein phosphatase 1D	0.391028	0.633293	-1	55
17357-33	SPCS	O-phosphoseryl-tRNA(Sec) selenium transferase	0.391028	0.633293	-1	55
19587-12	IMA5	Importin subunit alpha-5	0.391028	0.633293	1	55
8303-102	MYG1	UPF0160 protein MYG1; mitochondrial	0.391028	0.633293	1	55
9844-138	ACTN2	Alpha-actinin-2	0.391028	0.633293	1	55
10990-21	LRRK2	Leucine-rich repeat serine/threonine-protein kinase 2	0.392519	0.634265	-1	55
15499-11	Attractin	Attractin	0.392518	0.634265	-1	55
19271-64	GNAI1	Guanine nucleotide-binding protein G(i) subunit alpha-1	0.392517	0.634265	1	55
3280-49	Aggrecan	Aggrecan core protein	0.392517	0.634265	-1	55
4965-27	ATP synthase beta chain	ATP synthase subunit beta; mitochondrial	0.392518	0.634265	1	55
7920-30	SIA8B	Alpha-2;8-sialyltransferase 8B	0.392519	0.634265	-1	55
8366-19	CA115	Uncharacterized protein C1orf115	0.392519	0.634265	1	55
14747-9	CRLF1	Cytokine receptor-like factor 1	0.394015	0.63483	1	55
18284-77	WWC1	Protein KIBRA	0.394015	0.63483	-1	55
2755-8	C3adesArg	C3a anaphylatoxin des Arginine	0.394015	0.63483	1	55
2846-24	Ubiquitin+1	Ubiquitin+1; truncated mutation for UbB	0.394015	0.63483	1	55
2977-7	EDAR	Tumor necrosis factor receptor superfamily member EDAR	0.394014	0.63483	1	55
6054-6	NXPH3	Neurexophilin-3	0.394013	0.63483	-1	55
6276-16	Furin	Furin	0.394015	0.63483	1	55
7753-21	HTAI2	Oxidoreductase HTATIP2	0.394014	0.63483	1	55
9859-180	SSAT-1	Diamine acetyltransferase 1	0.394013	0.63483	1	55
14204-55	FOXJ2	Forkhead box protein J2	0.395512	0.636831	-1	55
6410-26	INSL4	Early placenta insulin-like peptide	0.395509	0.636831	-1	55
15471-29	LIPR2	Pancreatic lipase-related protein 2	0.397015	0.63822	-1	55
15491-20	CD248	Endosialin	0.397015	0.63822	1	55
2877-3	UBC9	SUMO-conjugating enzyme UBC9	0.397015	0.63822	1	55
4559-64	KYNU	Kynureninase	0.397015	0.63822	1	55
8843-34	MRF	Myelin regulatory factor	0.397015	0.63822	-1	55
11645-9	P4HA1	Prolyl 4-hydroxylase subunit alpha-1	0.398518	0.640429	-1	55
11383-41	Keratin 7	Keratin; type II cytoskeletal 7	0.400029	0.640998	1	55
12742-160	TMM8B	Transmembrane protein 8B	0.400029	0.640998	-1	55
13623-4	MLL2	Histone-lysine N-methyltransferase 2D	0.400029	0.640998	1	55
16913-8	RNT2	Ribonuclease T2	0.400029	0.640998	1	55
17710-40	TPD53	Tumor protein D53	0.400027	0.640998	-1	55
18405-117	AP1S2	AP-1 complex subunit sigma-2	0.400028	0.640998	-1	55
4969-2	Carbonic anhydrase I	Carbonic anhydrase 1	0.400029	0.640998	-1	55
8369-102	DAG1	Dystroglycan	0.400028	0.640998	-1	55
9322-15	RCN1	Reticulocalbin-1	0.400029	0.640998	-1	55
10043-31	BRD4	Bromodomain-containing protein 4	0.401539	0.642544	-1	55
11178-21	SVEP1	Sushi; von Willebrand factor type A; EGF and pentraxin domain-containing protein 1	0.403056	0.642544	-1	55
12338-27	EGFLA	Pikachurin	0.403056	0.642544	1	55
12476-50	TIGAR	Fructose-2;6-bisphosphatase TIGAR	0.403056	0.642544	1	55
12759-47	DRBP76	Interleukin enhancer-binding factor 3	0.401538	0.642544	1	55
13609-11	GTF2I	General transcription factor II-I	0.403052	0.642544	-1	55
14158-17	Annexin V	Annexin A5	0.403056	0.642544	-1	55
14326-4	UB2E1	Ubiquitin-conjugating enzyme E2 E1	0.403056	0.642544	-1	55
16597-11	GLRX5	Glutaredoxin-related protein 5; mitochondrial	0.40154	0.642544	1	55
17209-27	ST2B1	Sulfotransferase family cytosolic 2B member 1	0.403056	0.642544	1	55
18831-6	LRIG1	Leucine-rich repeats and immunoglobulin-like domains protein 1	0.403056	0.642544	-1	55
19169-88	FIBP	Acidic fibroblast growth factor intracellular-binding protein	0.403056	0.642544	-1	55
3373-5	Granzyme H	Granzyme H	0.403056	0.642544	-1	55
4153-11	alpha-1-antichymotrypsin complex	Alpha-1-antichymotrypsin complex	0.403056	0.642544	1	55
4480-59	C3b	Complement C3b	0.40154	0.642544	1	55
5345-51	CKAP2	Cytoskeleton-associated protein 2	0.403056	0.642544	-1	55
11614-29	ERH	Enhancer of rudimentary homolog	0.406098	0.645123	-1	55
13486-9	PKD2	Polycystin-2	0.406098	0.645123	-1	55
18181-2	TSSC4	Protein TSSC4	0.406098	0.645123	-1	55
18307-71	PPase 2	Inorganic pyrophosphatase 2; mitochondrial	0.406097	0.645123	1	55
18381-16	ALDH-E2	Aldehyde dehydrogenase; mitochondrial	0.406098	0.645123	1	55
19111-10	UBC12	NEDD8-conjugating enzyme Ubc12	0.406097	0.645123	1	55
4135-84	IgE	Immunoglobulin E	0.406098	0.645123	-1	55
5355-69	LIGHT	Tumor necrosis factor ligand superfamily member 14	0.406098	0.645123	1	55
5598-3	GREM2	Gremlin-2	0.406098	0.645123	1	55
5870-23	BAD	Bcl2-associated agonist of cell death	0.406098	0.645123	1	55
8368-102	TNF sR-II	Tumor necrosis factor receptor superfamily member 1B	0.406098	0.645123	1	55
12430-78	PAIP1	Polyadenylate-binding protein-interacting protein 1	0.407623	0.646927	-1	55
16837-20	FLIP	CASP8 and FADD-like apoptosis regulator	0.407622	0.646927	-1	55
9783-75	DJC11	DnaJ homolog subfamily C member 11	0.407622	0.646927	-1	55
10761-5	TMED2	Transmembrane emp24 domain-containing protein 2	0.409152	0.647295	-1	55
12832-10	ASH2L	Set1/Ash2 histone methyltransferase complex subunit ASH2	0.409153	0.647295	-1	55
14692-3	ZN276	Zinc finger protein 276	0.409153	0.647295	-1	55
17675-17	ACO13	Acyl-coenzyme A thioesterase 13	0.409153	0.647295	1	55
18922-27	CD68	Macrosialin	0.409153	0.647295	-1	55
2643-57	P-Cadherin	Cadherin-3	0.409153	0.647295	1	55
2970-60	AREG	Amphiregulin	0.409153	0.647295	1	55
3044-3	PARC	C-C motif chemokine 18	0.409153	0.647295	-1	55
5339-49	calgranulin B	Protein S100-A9	0.409153	0.647295	1	55
8998-15	HS3S4	Heparan sulfate glucosamine 3-O-sulfotransferase 4	0.409149	0.647295	-1	55
13105-7	SNP25	Synaptosomal-associated protein 25	0.410684	0.649099	-1	55
19228-11	BAG-2	BAG family molecular chaperone regulator 2	0.410682	0.649099	1	55
9051-13	IL32	Interleukin-32	0.410681	0.649099	-1	55
11104-13	YKL-40	Chitinase-3-like protein 1	0.412221	0.650292	1	55
15558-63	AMPE	Glutamyl aminopeptidase	0.412221	0.650292	-1	55
16605-2	C1T9A	Complement C1q and tumor necrosis factor-related protein 9A	0.41222	0.650292	-1	55
4811-33	ITI heavy chain H4	Inter-alpha-trypsin inhibitor heavy chain H4	0.412221	0.650292	1	55
6227-1	kallikrein 10	Kallikrein-10	0.412221	0.650292	-1	55
9805-51	SEM4B	Semaphorin-4B	0.41222	0.650292	-1	55
10037-98	SIG12	Sialic acid-binding Ig-like lectin 12	0.413759	0.6521	-1	55
10462-14	INSL5	Insulin-like peptide INSL5	0.413755	0.6521	1	55
5628-21	SEM3G	Semaphorin-3G	0.41376	0.6521	-1	55
11348-132	P4HA2	Prolyl 4-hydroxylase subunit alpha-2	0.415303	0.65247	1	55
11360-39	RRM1	Ribonucleoside-diphosphate reductase large subunit	0.415303	0.65247	-1	55
16613-3	CAD17	Cadherin-17	0.415303	0.65247	1	55
19158-1	PAF	PCNA-associated factor	0.415303	0.65247	-1	55
19602-36	jun-D	Transcription factor jun-D	0.415303	0.65247	-1	55
3038-9	I-TAC	C-X-C motif chemokine 11	0.415303	0.65247	-1	55
3504-58	LEAP-1	Hepcidin	0.415303	0.65247	-1	55
5484-63	RS3A	40S ribosomal protein S3a	0.415303	0.65247	-1	55
6290-3	UTS2B	Urotensin-2B	0.415303	0.65247	1	55
7196-21	IFN-w	Interferon omega-1	0.415303	0.65247	-1	55
12022-12	SMAD4	Mothers against decapentaplegic homolog 4	0.416849	0.654485	1	55
5981-6	ES1	ES1 protein homolog; mitochondrial	0.416845	0.654485	-1	55
12801-33	IRF2	Interferon regulatory factor 2	0.418397	0.655681	-1	55
13614-6	CREB-binding protein	CREB-binding protein	0.418399	0.655681	-1	55
16593-3	FADD	FAS-associated death domain protein	0.418399	0.655681	-1	55
17677-47	BY55	CD160 antigen	0.418397	0.655681	-1	55
7105-7	CABL2	CDK5 and ABL1 enzyme substrate 2	0.418397	0.655681	-1	55
8653-132	DNJC4	DnaJ homolog subfamily C member 4	0.418399	0.655681	1	55
11319-106	MRE11	Double-strand break repair protein MRE11	0.421508	0.657042	1	55
12556-7	UBE2C	Ubiquitin-conjugating enzyme E2 C	0.419949	0.657042	1	55
12706-2	MRCKA	Serine/threonine-protein kinase MRCK alpha	0.419951	0.657042	1	55
15310-61	PRC1	Protein regulator of cytokinesis 1	0.421508	0.657042	-1	55
17367-5	Stathmin	Stathmin	0.421508	0.657042	1	55
17836-17	S100A16	Protein S100-A16	0.421508	0.657042	-1	55
18313-4	Asparaginase-like protein 1	Isoaspartyl peptidase/L-asparaginase	0.421508	0.657042	-1	55
2813-11	ART	Agouti-related protein	0.419951	0.657042	1	55
2968-61	TNFSF15	Tumor necrosis factor ligand superfamily member 15	0.419951	0.657042	1	55
2998-53	JAM-C	Junctional adhesion molecule C	0.421508	0.657042	1	55
3291-30	CD23	Low affinity immunoglobulin epsilon Fc receptor	0.421508	0.657042	1	55
3351-1	CAMK2B	Calcium/calmodulin-dependent protein kinase type II subunit beta	0.421508	0.657042	1	55
4240-31	M2-PK	Pyruvate kinase PKM	0.421508	0.657042	1	55
5062-60	CD226	CD226 antigen	0.421508	0.657042	1	55
6545-58	PRIO	Major prion protein	0.421508	0.657042	1	55
6899-37	PHS2	Pterin-4-alpha-carbinolamine dehydratase 2	0.421508	0.657042	1	55
9015-1	PRG3	Proteoglycan 3	0.421508	0.657042	1	55
12655-30	SNAB	Beta-soluble NSF attachment protein	0.423066	0.658648	1	55
13509-5	SCAM5	Secretory carrier-associated membrane protein 5	0.423063	0.658648	-1	55
17776-15	PECR	Peroxisomal trans-2-enoyl-CoA reductase	0.423067	0.658648	-1	55
2730-58	MICA	MHC class I polypeptide-related sequence A	0.423067	0.658648	1	55
12522-6	RD23B	UV excision repair protein RAD23 homolog B	0.424631	0.659846	1	55
13671-40	Elastase	Neutrophil elastase	0.424631	0.659846	1	55
19206-20	8ODP	7;8-dihydro-8-oxoguanine triphosphatase	0.424629	0.659846	-1	55
2647-66	Rab GDP dissociation inhibitor beta	Rab GDP dissociation inhibitor beta	0.424631	0.659846	1	55
2859-69	HDAC8	Histone deacetylase 8	0.424631	0.659846	-1	55
6992-67	HBD	Hemoglobin subunit delta	0.424631	0.659846	-1	55
11160-56	RN122	RING finger protein 122	0.427768	0.661832	1	55
12480-9	OTUD5	OTU domain-containing protein 5	0.427767	0.661832	1	55
12572-236	EFS	Embryonal Fyn-associated substrate	0.427766	0.661832	-1	55
13097-11	Apoptosis regulator Bcl-W	Bcl-2-like protein 2	0.426197	0.661832	-1	55
15615-8	LIRB3	Leukocyte immunoglobulin-like receptor subfamily B member 3	0.427768	0.661832	-1	55
17849-6	DRG1	Developmentally-regulated GTP-binding protein 1	0.427768	0.661832	1	55
2381-52	C5	Complement C5	0.427768	0.661832	1	55
2429-27	C8	Complement component C8	0.427768	0.661832	1	55
4900-8	C3a	C3a anaphylatoxin	0.427768	0.661832	-1	55
5460-60	DEAD-box protein 19B	ATP-dependent RNA helicase DDX19B	0.427768	0.661832	1	55
5488-74	SRCN1	Proto-oncogene tyrosine-protein kinase Src isoform 2	0.427768	0.661832	-1	55
5909-51	Nucleoside diphosphate kinase A	Nucleoside diphosphate kinase A	0.427767	0.661832	-1	55
6440-31	MFAP5	Microfibrillar-associated protein 5	0.427768	0.661832	-1	55
7257-18	TIP39	Tuberoinfundibular peptide of 39 residues	0.426196	0.661832	-1	55
13066-42	EDC4	Enhancer of mRNA-decapping protein 4	0.42934	0.663646	1	55
14615-46	KRA24	Keratin-associated protein 2-4	0.429338	0.663646	-1	55
16609-106	KIRR2	Kin of IRRE-like protein 2	0.42934	0.663646	-1	55
12727-7	FPRP	Prostaglandin F2 receptor negative regulator	0.430917	0.664848	1	55
2704-74	TACI	Tumor necrosis factor receptor superfamily member 13B	0.430917	0.664848	-1	55
3888-8	ING1	Inhibitor of growth protein 1	0.430917	0.664848	-1	55
7784-1	Kininogen; HMW	Kininogen-1	0.430917	0.664848	1	55
9819-110	Mcl-1	Induced myeloid leukemia cell differentiation protein Mcl-1	0.430915	0.664848	1	55
9856-22	DHYS	Deoxyhypusine synthase	0.430915	0.664848	-1	55
7224-11	TRAT1	T-cell receptor-associated transmembrane adapter 1	0.432495	0.667076	1	55
11212-7	TXND5	Thioredoxin domain-containing protein 5	0.43408	0.66725	1	55
12403-30	RB39B	Ras-related protein Rab-39B	0.43408	0.66725	1	55
12879-5	p107	Retinoblastoma-like protein 1	0.434079	0.66725	-1	55
13076-4	FXR1	Fragile X mental retardation syndrome-related protein 1	0.43408	0.66725	1	55
16614-27	RSPO1	R-spondin-1	0.43408	0.66725	1	55
3485-28	b2-Microglobulin	Beta-2-microglobulin	0.43408	0.66725	1	55
4144-13	MCP-4	C-C motif chemokine 13	0.43408	0.66725	1	55
4209-60	DRG-1	Vacuolar protein sorting-associated protein VTA1 homolog	0.43408	0.66725	1	55
6536-54	LAML2	Putative phospholipase B-like 2	0.43408	0.66725	1	55
7011-8	KCIP4	Kv channel-interacting protein 4	0.434079	0.66725	-1	55
7251-64	C1QT3	Complement C1q tumor necrosis factor-related protein 3	0.43408	0.66725	-1	55
12794-6	NALP4	NACHT; LRR and PYD domains-containing protein 4	0.435664	0.669478	-1	55
13439-6	IQCF3	IQ domain-containing protein F3	0.437255	0.670685	1	55
15358-28	7B2	Neuroendocrine protein 7B2	0.437257	0.670685	-1	55
15560-52	Apo-TC II	Transcobalamin-2	0.437257	0.670685	-1	55
17832-12	IDI2	Isopentenyl-diphosphate delta-isomerase 2	0.437257	0.670685	1	55
2871-73	RAD51	DNA repair protein RAD51 homolog 1	0.437257	0.670685	-1	55
3132-1	VEGF-C	Vascular endothelial growth factor C	0.437254	0.670685	1	55
11677-17	ZDH14	Probable palmitoyltransferase ZDHHC14	0.438842	0.672909	-1	55
12844-10	BAG4	BAG family molecular chaperone regulator 4	0.440447	0.674126	1	55
17819-30	FAHD1	Acylpyruvase FAHD1; mitochondrial	0.440446	0.674126	1	55
2870-29	RAC1	Ras-related C3 botulinum toxin substrate 1	0.440447	0.674126	1	55
5017-19	Peroxiredoxin-5	Peroxiredoxin-5; mitochondrial	0.440444	0.674126	-1	55
5734-13	nectin-4	Nectin-4	0.440445	0.674126	1	55
9594-30	ZNT5	Zinc transporter 5	0.440447	0.674126	1	55
10049-112	TERF1	Telomeric repeat-binding factor 1	0.442046	0.675951	-1	55
11163-7	F162B	Protein FAM162B	0.442045	0.675951	1	55
7778-104	BINCA	Caspase recruitment domain-containing protein 19	0.442046	0.675951	-1	55
12681-63	UBP21	Ubiquitin carboxyl-terminal hydrolase 21	0.44365	0.677157	-1	55
13474-40	GSTK1	Glutathione S-transferase kappa 1	0.44365	0.677157	1	55
16305-10	Cadherin-11	Cadherin-11	0.44365	0.677157	1	55
19557-3	KLOTB	Beta-klotho	0.44365	0.677157	-1	55
19578-19	DOK2	Docking protein 2	0.44365	0.677157	1	55
9863-1	Tropomyosin 4	Tropomyosin alpha-4 chain	0.443649	0.677157	-1	55
11456-2	MAGBA	Melanoma-associated antigen B10	0.446865	0.679362	1	55
12632-14	ARY1	Arylamine N-acetyltransferase 1	0.446866	0.679362	-1	55
13392-13	AT1B1	Sodium/potassium-transporting ATPase subunit beta-1	0.446866	0.679362	1	55
13544-9	HMHA1	Rho GTPase-activating protein 45	0.446866	0.679362	1	55
14111-15	TSP2	Thrombospondin-2	0.446866	0.679362	-1	55
17468-1	SUFU	Suppressor of fused homolog	0.445256	0.679362	-1	55
18191-23	RANG	Ran-specific GTPase-activating protein	0.446866	0.679362	-1	55
19275-68	IDH3G	Isocitrate dehydrogenase [NAD] subunit gamma; mitochondrial	0.446863	0.679362	1	55
2943-5	Cytochrome P450 3A4	Cytochrome P450 3A4	0.446866	0.679362	1	55
3365-7	Dkk-4	Dickkopf-related protein 4	0.446866	0.679362	-1	55
7935-26	LARGE	Glycosyltransferase-like protein LARGE1	0.446866	0.679362	1	55
8918-64	FAK2	Protein-tyrosine kinase 2-beta	0.446865	0.679362	1	55
9574-11	BIN1	Myc box-dependent-interacting protein 1	0.446866	0.679362	-1	55
10603-1	HIS3	Histatin-3	0.448479	0.681606	1	55
11239-49	TMPS6	Transmembrane protease serine 6	0.450096	0.681777	1	55
12892-10	SYTL1	Synaptotagmin-like protein 1	0.450096	0.681777	-1	55
13578-98	ABLM3	Actin-binding LIM protein 3	0.450096	0.681777	1	55
15394-79	UNC5B	Netrin receptor UNC5B	0.450096	0.681777	1	55
17176-13	PSIP1	PC4 and SFRS1-interacting protein	0.450096	0.681777	-1	55
18311-44	DCTN6	Dynactin subunit 6	0.450096	0.681777	-1	55
19207-119	ADK	Adenosine kinase	0.450094	0.681777	1	55
19372-7	MDGA2	MAM domain-containing glycosylphosphatidylinositol anchor protein 2	0.450096	0.681777	-1	55
4706-17	41	Protein 4.1	0.450096	0.681777	1	55
5467-15	HSP 90b	Heat shock protein HSP 90-beta	0.450096	0.681777	1	55
9394-19	Aminopeptidase	Carboxypeptidase Q	0.450096	0.681777	-1	55
14002-18	DOCK9	Dedicator of cytokinesis protein 9	0.451715	0.683814	-1	55
5707-55	ELK3	ETS domain-containing protein Elk-3	0.451714	0.683814	1	55
10054-3	GAN	Gigaxonin	0.453336	0.68544	-1	55
2666-53	Bone proteoglycan II	Decorin	0.453339	0.68544	1	55
5065-8	CD83	CD83 antigen	0.453337	0.68544	1	55
8360-169	NKp46	Natural cytotoxicity triggering receptor 1	0.453339	0.68544	1	55
13540-1	GPR26	G-protein coupled receptor 26	0.454964	0.687688	1	55
11433-11	TECT2	Tectonic-2	0.456593	0.687859	-1	55
12834-3	KCNF1	Potassium voltage-gated channel subfamily F member 1	0.456595	0.687859	1	55
13947-371	NUD12	Peroxisomal NADH pyrophosphatase NUDT12	0.456595	0.687859	1	55
16308-14	BTLA	B- and T-lymphocyte attenuator	0.456593	0.687859	-1	55
17355-56	SYT4	Synaptotagmin-4	0.456595	0.687859	1	55
18328-36	P5CR2	Pyrroline-5-carboxylate reductase 2	0.456595	0.687859	-1	55
2844-53	sTie-1	Tyrosine-protein kinase receptor Tie-1; soluble	0.456595	0.687859	1	55
3813-3	FYN	Tyrosine-protein kinase Fyn	0.456595	0.687859	1	55
6380-23	ICT1	Peptidyl-tRNA hydrolase ICT1; mitochondrial	0.456595	0.687859	-1	55
7124-18	IL-21	Interleukin-21	0.456595	0.687859	-1	55
7881-244	PAR16	Mono [ADP-ribose] polymerase PARP16	0.456592	0.687859	-1	55
10336-3	CHIP	E3 ubiquitin-protein ligase CHIP	0.459864	0.690697	1	55
10772-21	CGAT2	Chondroitin sulfate N-acetylgalactosaminyltransferase 2	0.459863	0.690697	-1	55
13631-1	RB binding protein 5	Retinoblastoma-binding protein 5	0.459864	0.690697	-1	55
3078-1	PlGF	Placenta growth factor	0.459863	0.690697	1	55
4203-50	Cofilin-1	Cofilin-1	0.459864	0.690697	1	55
6267-51	STMN4	Stathmin-4	0.459864	0.690697	-1	55
6439-59	CN093	Uncharacterized protein C14orf93	0.459863	0.690697	1	55
7752-31	CLC4D	C-type lectin domain family 4 member D	0.459862	0.690697	-1	55
8064-125	Poliovirus receptor	Poliovirus receptor	0.459863	0.690697	1	55
9401-57	CB089	Metalloprotease TIKI1	0.459864	0.690697	1	55
10088-37	APT	Adenine phosphoribosyltransferase	0.463146	0.692497	-1	55
10647-18	ASCC1	Activating signal cointegrator 1 complex subunit 1	0.463146	0.692497	-1	55
11336-9	FANCF	Fanconi anemia group F protein	0.461502	0.692497	1	55
12651-21	PDK2	[Pyruvate dehydrogenase (acetyl-transferring)] kinase isozyme 2; mitochondrial	0.461503	0.692497	-1	55
12846-3	FBXL5	F-box/LRR-repeat protein 5	0.4615	0.692497	-1	55
13479-8	F1712	Protein FAM171A2	0.463146	0.692497	1	55
15588-17	galactosidase; alpha	Alpha-galactosidase A	0.463146	0.692497	1	55
16926-44	Alkaline phosphatase; liver	Alkaline phosphatase; tissue-nonspecific isozyme	0.463145	0.692497	1	55
18206-18	ADH6	Alcohol dehydrogenase 6	0.463146	0.692497	1	55
3077-66	Coagulation Factor Xa	Coagulation factor Xa	0.463146	0.692497	1	55
4569-52	SORC2	VPS10 domain-containing receptor SorCS2	0.463146	0.692497	-1	55
5602-62	RNS10	Inactive ribonuclease-like protein 10	0.463146	0.692497	-1	55
5682-13	VASN	Vasorin	0.463145	0.692497	1	55
5714-88	IFNA6	Interferon alpha-6	0.463145	0.692497	1	55
6264-9	CYR61	Protein CYR61	0.463145	0.692497	-1	55
11217-16	CTBP1	C-terminal-binding protein 1	0.46479	0.694747	-1	55
12509-115	COMD1	COMM domain-containing protein 1	0.466441	0.695754	-1	55
12644-63	PURA2	Adenylosuccinate synthetase isozyme 2	0.46644	0.695754	1	55
7655-11	N-terminal pro-BNP	N-terminal pro-BNP	0.466441	0.695754	-1	55
7930-3	EXOS1	Exosome complex component CSL4	0.466441	0.695754	-1	55
8340-9	DB110	Beta-defensin 110	0.466441	0.695754	-1	55
8760-10	DCNL5	DCN1-like protein 5	0.466441	0.695754	-1	55
9197-4	LEG9	Galectin-9	0.466441	0.695754	-1	55
11401-181	RN146	E3 ubiquitin-protein ligase RNF146	0.468093	0.697175	-1	55
18435-40	UBX2B	UBX domain-containing protein 2B	0.468093	0.697175	1	55
5261-13	ABL2	Abelson tyrosine-protein kinase 2	0.468093	0.697175	-1	55
9125-23	MASP3	Mannan-binding lectin serine protease 1	0.468093	0.697175	1	55
9928-125	LECT1	Leukocyte cell-derived chemotaxin 1	0.468091	0.697175	-1	55
10575-31	PUF60	Poly(U)-binding-splicing factor PUF60	0.469749	0.697558	-1	55
11454-87	EIF3G	Eukaryotic translation initiation factor 3 subunit G	0.469749	0.697558	1	55
12658-72	PANK3	Pantothenate kinase 3	0.469748	0.697558	-1	55
12705-9	HERC1	Probable E3 ubiquitin-protein ligase HERC1	0.469749	0.697558	-1	55
13411-21	RNF41	E3 ubiquitin-protein ligase NRDP1	0.469749	0.697558	-1	55
5657-28	SIA4A	CMP-N-acetylneuraminate-beta-galactosamide-alpha-2;3-sialyltransferase 1	0.469749	0.697558	-1	55
6285-71	K0152	Malectin	0.469749	0.697558	1	55
6578-29	TNMD	Tenomodulin	0.469749	0.697558	-1	55
7185-29	GPV	Platelet glycoprotein V	0.469749	0.697558	-1	55
9874-28	p15-INK4b	Cyclin-dependent kinase 4 inhibitor B	0.469748	0.697558	1	55
10758-2	KERA	Keratocan	0.471408	0.699364	-1	55
12587-65	ARL2	ADP-ribosylation factor-like protein 2	0.471408	0.699364	-1	55
13594-158	GGA1	ADP-ribosylation factor-binding protein GGA1	0.47307	0.699364	1	55
14318-1	VPS29	Vacuolar protein sorting-associated protein 29	0.47307	0.699364	-1	55
15414-316	LDHA	L-lactate dehydrogenase A chain	0.47307	0.699364	1	55
15453-3	a1-Microglobulin	Alpha-1-microglobulin	0.47307	0.699364	-1	55
18175-65	VAT1	Synaptic vesicle membrane protein VAT-1 homolog	0.47307	0.699364	1	55
19259-176	IF2A	Eukaryotic translation initiation factor 2 subunit 1	0.47307	0.699364	1	55
3627-71	MMEL2	Membrane metallo-endopeptidase-like 1	0.47307	0.699364	1	55
4703-87	TNF-b	Lymphotoxin-alpha	0.473069	0.699364	-1	55
5098-79	KLRF1	Killer cell lectin-like receptor subfamily F member 1	0.473068	0.699364	-1	55
5748-20	Acid ceramidase	Acid ceramidase	0.47307	0.699364	1	55
8660-5	OLFL3	Olfactomedin-like protein 3	0.47307	0.699364	-1	55
9127-4	S26A5	Prestin	0.473068	0.699364	1	55
9751-72	NSEP1	Nuclease-sensitive element-binding protein 1	0.47307	0.699364	1	55
12462-20	SETMR	Histone-lysine N-methyltransferase SETMAR	0.474735	0.701409	-1	55
13634-209	PIR	Pirin	0.474735	0.701409	1	55
10558-26	PCDH9	Protocadherin-9	0.476404	0.702003	1	55
11161-5	SPG20	Spartin	0.476404	0.702003	1	55
13059-33	RIFK	Riboflavin kinase	0.476404	0.702003	-1	55
13532-25	NEPR1	Nuclear envelope phosphatase-regulatory subunit 1	0.476404	0.702003	1	55
16851-50	SCO2	Protein SCO2 homolog; mitochondrial	0.476404	0.702003	1	55
17456-53	GOLM1	Golgi membrane protein 1	0.476404	0.702003	1	55
3800-71	CK-BB	Creatine kinase B-type	0.476404	0.702003	-1	55
5489-18	Stress-induced-phosphoprotein 1	Stress-induced-phosphoprotein 1	0.476404	0.702003	-1	55
5749-53	COL	Colipase	0.476404	0.702003	1	55
17735-130	GBRAP	Gamma-aminobutyric acid receptor-associated protein	0.478075	0.704257	-1	55
14227-21	MYL6B	Myosin light chain 6B	0.479751	0.705475	-1	55
18380-78	Albumin	Serum albumin	0.479751	0.705475	1	55
19166-15	RS19	40S ribosomal protein S19	0.479751	0.705475	-1	55
4314-12	XTP3A	dCTP pyrophosphatase 1	0.479751	0.705475	1	55
4712-28	Apo D	Apolipoprotein D	0.479751	0.705475	1	55
8776-10	ERLN1	Erlin-1	0.479751	0.705475	1	55
2797-56	Apo B	Apolipoprotein B	0.481429	0.707733	-1	55
10737-96	Serpin B1	Leukocyte elastase inhibitor	0.483111	0.708117	1	55
11388-75	HE4	WAP four-disulfide core domain protein 2	0.483111	0.708117	1	55
12459-13	PKHA1	Pleckstrin homology domain-containing family A member 1	0.48311	0.708117	1	55
12616-45	NRBP	Nuclear receptor-binding protein	0.483111	0.708117	1	55
16320-139	CD320	CD320 antigen	0.483111	0.708117	1	55
17765-3	SPN1	Snurportin-1	0.483111	0.708117	1	55
18890-227	Fibrinogen B	Fibrinogen beta chain	0.483111	0.708117	-1	55
5028-59	sCD163	Scavenger receptor cysteine-rich type 1 protein M130	0.483111	0.708117	-1	55
5178-5	PDE7A	High affinity cAMP-specific 3';5'-cyclic phosphodiesterase 7A	0.483108	0.708117	-1	55
8388-24	Spastin	Spastin	0.483105	0.708117	-1	55
12864-9	NIPA4	Magnesium transporter NIPA4	0.484793	0.709751	1	55
13602-6	NH2L1	NHP2-like protein 1	0.484794	0.709751	-1	55
14051-54	FOXC2	Forkhead box protein C2	0.484794	0.709751	-1	55
18162-167	IRAK4	Interleukin-1 receptor-associated kinase 4	0.484794	0.709751	-1	55
10948-14	PLD3	Phospholipase D3	0.486483	0.710553	-1	55
11571-75	NKG2E	NKG2-E type II integral membrane protein	0.486483	0.710553	-1	55
13470-43	PTH1R	Parathyroid hormone/parathyroid hormone-related peptide receptor	0.486483	0.710553	1	55
13967-14	Thioredoxin reductase 1	Thioredoxin reductase 1; cytoplasmic	0.486483	0.710553	1	55
4280-47	PSA2	Proteasome subunit alpha type-2	0.486483	0.710553	1	55
4460-8	PDPK1	3-phosphoinositide-dependent protein kinase 1	0.486483	0.710553	1	55
5112-73	OX2G	OX-2 membrane glycoprotein	0.486483	0.710553	1	55
9278-9	SDF-1	Stromal cell-derived factor 1	0.486483	0.710553	1	55
10046-55	cIAP-1	Baculoviral IAP repeat-containing protein 2	0.489868	0.711536	-1	55
12490-92	LTOR3	Ragulator complex protein LAMTOR3	0.489867	0.711536	-1	55
12699-28	TCP-1-theta	T-complex protein 1 subunit theta	0.489868	0.711536	1	55
12859-33	PECI	Enoyl-CoA delta isomerase 2; mitochondrial	0.489868	0.711536	1	55
13490-1	MPP6	MAGUK p55 subfamily member 6	0.489868	0.711536	-1	55
14009-65	TNFAIP3	Tumor necrosis factor alpha-induced protein 3	0.489868	0.711536	1	55
17155-1	VPS28 protein homolog	Vacuolar protein sorting-associated protein 28 homolog	0.489868	0.711536	-1	55
18189-12	VPS25	Vacuolar protein-sorting-associated protein 25	0.489868	0.711536	1	55
18416-3	ARL9	ADP-ribosylation factor-like protein 9	0.488173	0.711536	1	55
18842-24	UB2D2	Ubiquitin-conjugating enzyme E2 D2	0.489868	0.711536	1	55
2876-74	Topoisomerase I	DNA topoisomerase 1	0.489866	0.711536	-1	55
6384-19	WFDC3	WAP four-disulfide core domain protein 3	0.488172	0.711536	1	55
6641-60	PolyUbiquitin K48	PolyUbiquitin K48-linked	0.489868	0.711536	-1	55
7867-154	SIA7A	Alpha-N-acetylgalactosaminide alpha-2;6-sialyltransferase 1	0.489868	0.711536	1	55
8298-8	CG045	Serine-rich single-pass membrane protein 1	0.489868	0.711536	1	55
8589-13	CDCP1	CUB domain-containing protein 1	0.488172	0.711536	1	55
8999-19	CEAM3	Carcinoembryonic antigen-related cell adhesion molecule 3	0.488172	0.711536	1	55
9185-15	TFF1	Trefoil factor 1	0.489868	0.711536	1	55
9369-174	NGL1	Leucine-rich repeat-containing protein 4C	0.488172	0.711536	-1	55
10087-10	Alpha crystallin A chain	Alpha-crystallin A chain	0.491564	0.713377	-1	55
12754-14	CSDC2	Cold shock domain-containing protein C2	0.491564	0.713377	-1	55
16803-4	CALB2	Calretinin	0.491563	0.713377	-1	55
11539-4	ATPK	ATP synthase subunit f; mitochondrial	0.493266	0.714182	-1	55
12595-11	TMOD1	Tropomodulin-1	0.493265	0.714182	-1	55
13422-66	ENOX2	Ecto-NOX disulfide-thiol exchanger 2	0.493264	0.714182	1	55
16756-30	GDF7	Growth/differentiation factor 7	0.493266	0.714182	-1	55
17347-80	CA080	Axin interactor; dorsalization-associated protein	0.493266	0.714182	1	55
3847-56	ETHE1	Persulfide dioxygenase ETHE1; mitochondrial	0.493266	0.714182	-1	55
6274-15	WSCD2	WSC domain-containing protein 2	0.493266	0.714182	-1	55
7049-2	ADAM 23	Disintegrin and metalloproteinase domain-containing protein 23	0.493266	0.714182	1	55
14115-34	Adrenomedullin	Adrenomedullin	0.494968	0.716024	-1	55
18874-66	CEBPA	CCAAT/enhancer-binding protein alpha	0.494966	0.716024	-1	55
6406-3	NMES1	Normal mucosa of esophagus-specific gene 1 protein	0.494968	0.716024	1	55
13517-3	PTHD3	Patched domain-containing protein 3	0.496673	0.716622	-1	55
16914-104	sCD14	Monocyte differentiation antigen CD14; soluble	0.496676	0.716622	1	55
17823-40	SMD2	Small nuclear ribonucleoprotein Sm D2	0.496676	0.716622	1	55
5231-79	PCSK9	Proprotein convertase subtilisin/kexin type 9	0.496676	0.716622	-1	55
5351-52	hnRNP A2/B1	Heterogeneous nuclear ribonucleoproteins A2/B1	0.496676	0.716622	-1	55
5825-49	IFN-g R1	Interferon gamma receptor 1	0.496672	0.716622	1	55
5858-6	14-3-3 protein zeta/delta	14-3-3 protein zeta/delta	0.496676	0.716622	1	55
8046-9	Galectin-1	Galectin-1	0.496674	0.716622	-1	55
9876-20	aldolase C	Fructose-bisphosphate aldolase C	0.496676	0.716622	-1	55
10907-116	NTRI	Neurotrimin	0.500099	0.718856	-1	55
11138-16	RUNX3	Runt-related transcription factor 3	0.500099	0.718856	-1	55
11696-7	RABP2	Cellular retinoic acid-binding protein 2	0.500099	0.718856	-1	55
12356-65	Sorcin	Sorcin	0.500099	0.718856	-1	55
12540-25	RHOG	Rho-related GTP-binding protein RhoG	0.500099	0.718856	1	55
15449-33	TIM-4	T-cell immunoglobulin and mucin domain-containing protein 4	0.500099	0.718856	1	55
15636-49	SORC1	VPS10 domain-containing receptor SorCS1	0.500097	0.718856	-1	55
16908-5	OMGP	Oligodendrocyte-myelin glycoprotein	0.500099	0.718856	-1	55
4137-57	IL-17E	Interleukin-25	0.498383	0.718856	1	55
6383-90	TLL1	Tolloid-like protein 1	0.500099	0.718856	-1	55
8336-267	GRM1C	GRAM domain-containing protein 1C	0.500095	0.718856	-1	55
8927-6	CG073	Uncharacterized protein C7orf73	0.500099	0.718856	-1	55
9568-289	FCAMR	High affinity immunoglobulin alpha and immunoglobulin mu Fc receptor	0.500098	0.718856	-1	55
12438-127	3MG	DNA-3-methyladenine glycosylase	0.501813	0.721112	-1	55
13652-2	TM1L1	TOM1-like protein 1	0.503534	0.721712	1	55
15416-54	LYG2	Lysozyme g-like protein 2	0.503533	0.721712	-1	55
18930-28	SLIT2	Slit homolog 2 protein	0.503534	0.721712	-1	55
3179-51	Cathepsin A	Lysosomal protective protein	0.503534	0.721712	-1	55
3897-61	PLPP	Pyridoxal phosphate phosphatase	0.503534	0.721712	1	55
5060-62	B7-H1	Programmed cell death 1 ligand 1	0.503534	0.721712	-1	55
5228-25	KIF23	Kinesin-like protein KIF23	0.503534	0.721712	-1	55
7245-2	CELF2	CUGBP Elav-like family member 2	0.503534	0.721712	1	55
7986-98	NALD2	N-acetylated-alpha-linked acidic dipeptidase 2	0.503534	0.721712	-1	55
3418-12	CAMK1D	Calcium/calmodulin-dependent protein kinase type 1D	0.505255	0.723556	1	55
5138-50	TWEAKR	Tumor necrosis factor receptor superfamily member 12A	0.505252	0.723556	-1	55
7200-4	LRFN2	Leucine-rich repeat and fibronectin type-III domain-containing protein 2	0.505253	0.723556	1	55
11542-11	TM230	Transmembrane protein 230	0.50698	0.723741	-1	55
12691-44	GLYM	Serine hydroxymethyltransferase; mitochondrial	0.506981	0.723741	1	55
14151-4	UCRP	Ubiquitin-like protein ISG15	0.506981	0.723741	-1	55
15385-116	FABP2	Fatty acid-binding protein; intestinal	0.506981	0.723741	1	55
15386-7	FABPA	Fatty acid-binding protein; adipocyte	0.506981	0.723741	-1	55
17706-4	PPR1A	Protein phosphatase 1 regulatory subunit 1A	0.50698	0.723741	-1	55
17820-170	MLF1	Myeloid leukemia factor 1	0.506981	0.723741	-1	55
3403-1	TPSB2	Tryptase beta-2	0.506981	0.723741	-1	55
3839-60	AIP	AH receptor-interacting protein	0.506981	0.723741	-1	55
7244-16	TM149	IGF-like family receptor 1	0.506981	0.723741	1	55
8870-38	NPM1	Nucleophosmin	0.506981	0.723741	-1	55
12904-180	cubilin	cubilin	0.508704	0.725169	-1	55
13386-248	RNF34	E3 ubiquitin-protein ligase RNF34	0.508709	0.725169	1	55
14687-6	M6PBP	Perilipin-3	0.508705	0.725169	1	55
5736-1	TRML2	Trem-like transcript 2 protein	0.508709	0.725169	1	55
7070-25	KELL	Kell blood group glycoprotein	0.508709	0.725169	-1	55
10606-34	TOIP1	Torsin-1A-interacting protein 1	0.510441	0.726392	-1	55
10916-44	PLA2R	Secretory phospholipase A2 receptor	0.510441	0.726392	-1	55
18382-109	Catechol O-methyltransferase	Catechol O-methyltransferase	0.510441	0.726392	-1	55
18871-24	AIF1L	Allograft inflammatory factor 1-like	0.510441	0.726392	1	55
3412-7	Bcl-2	Apoptosis regulator Bcl-2	0.510441	0.726392	1	55
3453-87	LYN	Tyrosine-protein kinase Lyn	0.510441	0.726392	1	55
11465-4	GP135	Probable G-protein coupled receptor 135	0.51391	0.728008	-1	55
12363-70	TRIB2	Tribbles homolog 2	0.513914	0.728008	1	55
15432-1	Otoraplin	Otoraplin	0.513914	0.728008	1	55
16536-3	HMGA1	High mobility group protein HMG-I/HMG-Y	0.513912	0.728008	-1	55
16900-29	MDGA1	MAM domain-containing glycosylphosphatidylinositol anchor protein 1	0.513914	0.728008	-1	55
17200-50	KI2L1	Killer cell immunoglobulin-like receptor 2DL1	0.513913	0.728008	-1	55
18932-84	NMNA1	Nicotinamide/nicotinic acid mononucleotide adenylyltransferase 1	0.513912	0.728008	-1	55
2976-58	Desmoglein-1	Desmoglein-1	0.513914	0.728008	1	55
3583-54	Arylsulfatase A	Arylsulfatase A	0.512175	0.728008	1	55
4126-22	BPI	Bactericidal permeability-increasing protein	0.513914	0.728008	1	55
5124-69	sICAM-5	Intercellular adhesion molecule 5	0.512175	0.728008	1	55
6022-57	NELL2	Protein kinase C-binding protein NELL2	0.513914	0.728008	1	55
6518-85	ghrelin	Appetite-regulating hormone	0.513914	0.728008	1	55
7231-37	TM11A	Transmembrane protease serine 11A	0.512175	0.728008	-1	55
8337-65	PTPRU	Receptor-type tyrosine-protein phosphatase U	0.512175	0.728008	1	55
9102-28	ZFY27	Protrudin	0.513914	0.728008	1	55
13429-3	WF10A	WAP four-disulfide core domain protein 10A	0.515653	0.729643	-1	55
9541-15	B3GT1	Beta-1;3-galactosyltransferase 1	0.515652	0.729643	-1	55
9576-58	MNX1	Motor neuron and pancreas homeobox protein 1	0.515654	0.729643	-1	55
9607-39	CD040	Proline-rich protein 27	0.515654	0.729643	-1	55
10085-25	STAR	Steroidogenic acute regulatory protein; mitochondrial	0.517397	0.730039	-1	55
11146-4	TBX22	T-box transcription factor TBX22	0.517395	0.730039	-1	55
11573-3	SRSF6	Serine/arginine-rich splicing factor 6	0.517398	0.730039	1	55
13704-5	HMCS2	Hydroxymethylglutaryl-CoA synthase; mitochondrial	0.517397	0.730039	-1	55
15553-22	ACES	Acetylcholinesterase	0.517397	0.730039	1	55
19112-2	TCAL3	Transcription elongation factor A protein-like 3	0.517398	0.730039	-1	55
2637-77	Macrophage mannose receptor	Macrophage mannose receptor 1	0.517398	0.730039	1	55
6919-3	HBAZ	Hemoglobin subunit zeta	0.517398	0.730039	1	55
9931-20	Keratin-1	Keratin; type II cytoskeletal 1	0.517398	0.730039	1	55
9940-35	DUS28	Dual specificity phosphatase 28	0.517398	0.730039	1	55
18434-141	TBPL1	TATA box-binding protein-like protein 1	0.519143	0.732294	-1	55
12678-66	SNRPA	U1 small nuclear ribonucleoprotein A	0.520895	0.733106	-1	55
12783-29	HNRPM	Heterogeneous nuclear ribonucleoprotein M	0.520895	0.733106	-1	55
17682-1	CD46	Membrane cofactor protein	0.520895	0.733106	1	55
18280-29	DTD2	Putative D-tyrosyl-tRNA(Tyr) deacylase 2	0.520895	0.733106	1	55
19574-5	gpIIbIIIa	Integrin alpha-IIb: beta-3 complex	0.520895	0.733106	1	55
3220-40	RET	Proto-oncogene tyrosine-protein kinase receptor Ret	0.520895	0.733106	-1	55
8269-327	ARSK	Arylsulfatase K	0.520895	0.733106	-1	55
8635-283	ZPBP1	Zona pellucida-binding protein 1	0.520895	0.733106	-1	55
11371-1	GP101	Probable G-protein coupled receptor 101	0.522646	0.734742	1	55
13620-10	ASNA	ATPase ASNA1	0.522647	0.734742	1	55
18899-82	HDGR3	Hepatoma-derived growth factor-related protein 3	0.522646	0.734742	-1	55
2991-9	IL-1 sRI	Interleukin-1 receptor type 1	0.522647	0.734742	1	55
10426-21	GOSR2	Golgi SNAP receptor complex member 2	0.524399	0.734932	-1	55
11266-8	SELPL	P-selectin glycoprotein ligand 1	0.524403	0.734932	-1	55
13934-3	MCF2L	Guanine nucleotide exchange factor DBS	0.524401	0.734932	1	55
15535-3	Marapsin	Serine protease 27	0.524404	0.734932	-1	55
18306-1	PALM	Paralemmin-1	0.524404	0.734932	-1	55
19263-147	IF4E	Eukaryotic translation initiation factor 4E	0.524404	0.734932	1	55
19590-46	SP-D	Pulmonary surfactant-associated protein D	0.524404	0.734932	1	55
6294-11	BAGE2	B melanoma antigen 2	0.524404	0.734932	-1	55
7137-8	MSRA	Mitochondrial peptide methionine sulfoxide reductase	0.524401	0.734932	-1	55
9110-2	SYT17	Synaptotagmin-17	0.524402	0.734932	1	55
9952-57	TFAM	Transcription factor A; mitochondrial	0.524404	0.734932	1	55
12439-67	ISGF3	Interferon regulatory factor 9	0.526161	0.736774	-1	55
12455-48	MYNN	Myoneurin	0.526162	0.736774	-1	55
18285-6	SVIP	Small VCP/p97-interacting protein	0.52616	0.736774	-1	55
13093-6	SECTM1	Secreted and transmembrane protein 1	0.527925	0.737999	1	55
15678-71	DKK2	Dickkopf-related protein 2	0.527925	0.737999	-1	55
3040-59	MIP-1a	C-C motif chemokine 3	0.527924	0.737999	-1	55
6469-62	LY66D	Lymphocyte antigen 6 complex locus protein G6d	0.527925	0.737999	1	55
8699-43	CRIM1	Cysteine-rich motor neuron 1 protein	0.527925	0.737999	1	55
9207-60	QORL1	Quinone oxidoreductase-like protein 1	0.527925	0.737999	-1	55
11430-49	DTX1	E3 ubiquitin-protein ligase DTX1	0.529688	0.740049	-1	55
7826-1	DCLK3	Serine/threonine-protein kinase DCLK3	0.529687	0.740049	-1	55
12392-30	ARL1	ADP-ribosylation factor-like protein 1	0.531457	0.741275	1	55
13673-21	TCPH	T-complex protein 1 subunit eta	0.531457	0.741275	1	55
15322-35	CRADD	Death domain-containing protein CRADD	0.531457	0.741275	1	55
18241-18	HEM6	Oxygen-dependent coproporphyrinogen-III oxidase; mitochondrial	0.531457	0.741275	-1	55
4138-25	IL-20	Interleukin-20	0.531452	0.741275	-1	55
9959-60	TM59L	Transmembrane protein 59-like	0.531458	0.741275	1	55
12968-2	CSRP2	Cysteine and glycine-rich protein 2	0.535002	0.742686	-1	55
17325-10	KGUA	Guanylate kinase	0.535002	0.742686	1	55
17802-4	SIAS	Sialic acid synthase	0.535002	0.742686	1	55
19208-8	Activin RIIA	Activin receptor type-2A	0.535002	0.742686	-1	55
19392-6	DDAH1	N(G);N(G)-dimethylarginine dimethylaminohydrolase 1	0.535002	0.742686	1	55
19558-10	LRP4	Low-density lipoprotein receptor-related protein 4	0.535002	0.742686	-1	55
3860-7	PSA6	Proteasome subunit alpha type-6	0.533228	0.742686	1	55
4567-82	SH21A	SH2 domain-containing protein 1A	0.535002	0.742686	-1	55
6433-57	FA20A	Pseudokinase FAM20A	0.535002	0.742686	-1	55
6473-55	PLUNC	BPI fold-containing family A member 1	0.535002	0.742686	1	55
6504-65	Lysyl oxidase-like protein 2	Lysyl oxidase homolog 2	0.534997	0.742686	1	55
6965-19	CNTP2	Contactin-associated protein-like 2	0.535002	0.742686	1	55
6990-44	SDF2L	Stromal cell-derived factor 2-like protein 1	0.535002	0.742686	-1	55
7215-18	NADH-cytochrome b5 reductase	NADH-cytochrome b5 reductase 3	0.535002	0.742686	1	55
7879-12	Cytochrome P450 3A4	Cytochrome P450 3A4	0.533225	0.742686	1	55
7934-11	NDRG4	Protein NDRG4	0.535002	0.742686	-1	55
9128-34	FLRT3	Leucine-rich repeat transmembrane protein FLRT3	0.533228	0.742686	-1	55
12818-159	UT2	Urea transporter 2	0.536779	0.744323	1	55
13013-41	PRKN2	E3 ubiquitin-protein ligase parkin	0.536779	0.744323	-1	55
6494-60	sperm acrosome associated 5	Sperm acrosome-associated protein 5	0.536778	0.744323	-1	55
7975-97	UNC5A	Netrin receptor UNC5A	0.536778	0.744323	-1	55
10511-10	Collagen alpha-3(VI)	Collagen alpha-3(VI) chain	0.538558	0.745341	-1	55
12466-7	ROA1	Heterogeneous nuclear ribonucleoprotein A1	0.538559	0.745341	-1	55
12668-7	VPS4B	Vacuolar protein sorting-associated protein 4B	0.538558	0.745341	1	55
13941-82	SYFM	Phenylalanine--tRNA ligase; mitochondrial	0.538558	0.745341	1	55
18214-2	GSH0	Glutamate--cysteine ligase regulatory subunit	0.538559	0.745341	1	55
3581-53	a2-HS-Glycoprotein	Alpha-2-HS-glycoprotein	0.538559	0.745341	-1	55
5882-34	EF-1-beta	Elongation factor 1-beta	0.538558	0.745341	-1	55
12517-52	TFAR19	Programmed cell death protein 5	0.540341	0.747392	-1	55
12625-138	KLHL7	Kelch-like protein 7	0.540341	0.747392	-1	55
11157-35	HSP 70	Heat shock 70 kDa protein 1A	0.542128	0.748617	1	55
18868-7	CBX3	Chromobox protein homolog 3	0.542128	0.748617	-1	55
4149-8	PDGF-BB	Platelet-derived growth factor subunit B	0.542128	0.748617	-1	55
4964-67	ARTS1	Endoplasmic reticulum aminopeptidase 1	0.542128	0.748617	1	55
6256-9	LY66C	Lymphocyte antigen 6 complex locus protein G6c	0.542128	0.748617	-1	55
7854-38	NR3L1	Natural cytotoxicity triggering receptor 3 ligand 1	0.542128	0.748617	-1	55
11402-17	KMT2C	Histone-lysine N-methyltransferase 2C	0.54391	0.750669	1	55
8066-38	SYT9	Synaptotagmin-9	0.543915	0.750669	1	55
12445-50	ANR27	Ankyrin repeat domain-containing protein 27	0.545708	0.751479	1	55
12700-9	ACLY	ATP-citrate synthase	0.545708	0.751479	-1	55
14045-12	NCOA2	Nuclear receptor coactivator 2	0.545707	0.751479	-1	55
19570-12	FGF-8	Fibroblast growth factor 8	0.545701	0.751479	1	55
3441-64	GSK-3 alpha	Glycogen synthase kinase-3 alpha	0.545708	0.751479	1	55
8233-2	ITIH5	Inter-alpha-trypsin inhibitor heavy chain H5	0.545707	0.751479	-1	55
8245-27	sICAM-5	Intercellular adhesion molecule 5	0.545708	0.751479	1	55
8983-7	GOLM1	Golgi membrane protein 1	0.545708	0.751479	1	55
11312-40	PMS2	Mismatch repair endonuclease PMS2	0.5475	0.753325	1	55
12711-19	CXA8	Gap junction alpha-8 protein	0.547499	0.753325	-1	55
9518-95	PLA1A	Phospholipase A1 member A	0.547502	0.753325	-1	55
13078-3	CETN2	Centrin-2	0.5493	0.754134	1	55
13502-2	S2611	Sodium-independent sulfate anion transporter	0.5493	0.754134	1	55
15455-40	ADA15	Disintegrin and metalloproteinase domain-containing protein 15	0.5493	0.754134	-1	55
17366-6	DCNL1	DCN1-like protein 1	0.5493	0.754134	-1	55
5629-58	NKG2A	NKG2-A/NKG2-B type II integral membrane protein	0.5493	0.754134	1	55
8535-102	Dermokine	Dermokine	0.549299	0.754134	1	55
9012-1	PRP6	Pre-mRNA-processing factor 6	0.549297	0.754134	1	55
9090-9	SYTL4	Synaptotagmin-like protein 4	0.5493	0.754134	1	55
10363-13	SMAD3	Mothers against decapentaplegic homolog 3	0.5511	0.755337	1	55
10428-1	KI2S2	Killer cell immunoglobulin-like receptor 2DS2	0.552904	0.755337	1	55
10852-114	HNRDL	Heterogeneous nuclear ribonucleoprotein D-like	0.552904	0.755337	1	55
13557-3	Nectin 3	Nectin-3	0.551099	0.755337	-1	55
17319-1	SELH	Selenoprotein H	0.5511	0.755337	-1	55
18876-77	CHST4	Carbohydrate sulfotransferase 4	0.552904	0.755337	1	55
19168-71	PPIP1	Proline-serine-threonine phosphatase-interacting protein 1	0.552904	0.755337	-1	55
2212-69	tPA	Tissue-type plasminogen activator	0.552904	0.755337	1	55
3799-11	Carbonic anhydrase III	Carbonic anhydrase 3	0.552904	0.755337	1	55
3866-7	SBDS	Ribosome maturation protein SBDS	0.552904	0.755337	1	55
4912-17	GOT1	Aspartate aminotransferase; cytoplasmic	0.552904	0.755337	1	55
6350-43	Apo C-II	Apolipoprotein C-II	0.552903	0.755337	-1	55
6359-50	AGO61	Protein O-linked-mannose beta-1;4-N-acetylglucosaminyltransferase 2	0.551099	0.755337	1	55
6555-58	Stomatin-like protein 2	Stomatin-like protein 2; mitochondrial	0.552903	0.755337	-1	55
7016-12	GCNT1	Beta-1;3-galactosyl-O-glycosyl-glycoprotein beta-1;6-N-acetylglucosaminyltransferase	0.552904	0.755337	-1	55
7117-21	SPI2	Serpin I2	0.5529	0.755337	1	55
8957-72	XTP3B	Endoplasmic reticulum lectin 1	0.552904	0.755337	-1	55
9123-18	DOS	Protein Dos	0.552902	0.755337	1	55
8017-23	FXRD1	FAD-dependent oxidoreductase domain-containing protein 1	0.554709	0.757181	1	55
8994-65	SLAMF8	SLAM family member 8	0.554709	0.757181	1	55
9599-6	PIANP	PILR alpha-associated neural protein	0.554709	0.757181	1	55
10074-128	BRD2	Bromodomain-containing protein 2	0.556519	0.758198	-1	55
14076-74	Cystatin-S	Cystatin-S	0.556519	0.758198	1	55
5018-68	Peroxiredoxin-6	Peroxiredoxin-6	0.556519	0.758198	1	55
6119-14	MAMC2	MAM domain-containing protein 2	0.556518	0.758198	1	55
7127-3	Apo A-II	Apolipoprotein A-II	0.556519	0.758198	1	55
8372-29	CDHR1	Cadherin-related family member 1	0.556518	0.758198	-1	55
9867-23	F16P2	Fructose-1;6-bisphosphatase isozyme 2	0.556518	0.758198	-1	55
2747-3	ULBP-3	NKG2D ligand 3	0.55833	0.760458	1	55
11320-29	CHFR	E3 ubiquitin-protein ligase CHFR	0.560146	0.761267	-1	55
11355-10	IF5A2	Eukaryotic translation initiation factor 5A-2	0.560146	0.761267	1	55
13942-140	SPSB1	SPRY domain-containing SOCS box protein 1	0.560144	0.761267	-1	55
3294-55	CFC1	Cryptic protein	0.560145	0.761267	1	55
4324-33	CYTT	Cystatin-SA	0.560146	0.761267	1	55
7262-191	CHSTE	Carbohydrate sulfotransferase 14	0.560143	0.761267	-1	55
8040-9	LEMD1	LEM domain-containing protein 1	0.560144	0.761267	-1	55
8891-7	CPVL	Probable serine carboxypeptidase CPVL	0.560146	0.761267	1	55
12524-18	SAT2	Diamine acetyltransferase 2	0.561963	0.763112	1	55
5754-76	INSL6	Insulin-like peptide INSL6	0.56196	0.763112	-1	55
9294-45	MFAP2	Microfibrillar-associated protein 2	0.561963	0.763112	1	55
12386-11	AMPB	Aminopeptidase B	0.563784	0.763298	-1	55
12688-115	KS6A6	Ribosomal protein S6 kinase alpha-6	0.563784	0.763298	-1	55
13966-30	MYOM3	Myomesin-3	0.563783	0.763298	-1	55
16758-96	HDGF	Hepatoma-derived growth factor	0.563784	0.763298	-1	55
18183-3	ARH	Low density lipoprotein receptor adapter protein 1	0.563784	0.763298	-1	55
19272-9	PEF1	Peflin	0.563784	0.763298	-1	55
2834-54	kallikrein 8	Kallikrein-8	0.563783	0.763298	1	55
5312-49	Apo E2	Apolipoprotein E (isoform E2)	0.563784	0.763298	-1	55
6069-71	SUMF2	Sulfatase-modifying factor 2	0.563784	0.763298	-1	55
6925-26	SNX8	Sorting nexin-8	0.563784	0.763298	1	55
8089-173	NR4A1	Nuclear receptor subfamily 4 group A member 1	0.563782	0.763298	-1	55
3825-18	MK08	Mitogen-activated protein kinase 8	0.565606	0.765142	-1	55
5765-53	DB121	Beta-defensin 121	0.565606	0.765142	-1	55
6611-8	KDEL1	KDEL motif-containing protein 1	0.565605	0.765142	-1	55
10816-150	PILRA isoform FDF03-M14	Paired immunoglobulin-like type 2 receptor alpha isoform FDF03-M14	0.567433	0.766365	-1	55
11128-29	T132C	Transmembrane protein 132C	0.567431	0.766365	-1	55
12720-71	UBQL4	Ubiquilin-4	0.567433	0.766365	1	55
15634-139	SLIT1	Slit homolog 1 protein	0.56743	0.766365	-1	55
3305-6	DLL4	Delta-like protein 4	0.567432	0.766365	-1	55
4915-64	Hemoglobin	Hemoglobin	0.567432	0.766365	-1	55
14684-17	CAN2	Calpain-2 catalytic subunit	0.569261	0.768002	-1	55
2790-54	NAP-2	Neutrophil-activating peptide 2	0.569261	0.768002	1	55
3067-67	GDF-9	Growth/differentiation factor 9	0.569261	0.768002	1	55
5280-68	GHC2	Mitochondrial glutamate carrier 2	0.569261	0.768002	-1	55
10056-5	FOXM1	Forkhead box protein M1	0.571094	0.76881	1	55
14623-26	SUMO3	Small ubiquitin-related modifier 3	0.571094	0.76881	1	55
15584-9	FHR2	Complement factor H-related protein 2	0.571094	0.76881	1	55
2605-49	CD30	Tumor necrosis factor receptor superfamily member 8	0.571094	0.76881	1	55
2967-8	VCAM-1	Vascular cell adhesion protein 1	0.571094	0.76881	-1	55
3685-53	MFRP	Membrane frizzled-related protein	0.571094	0.76881	1	55
4464-10	Sialoadhesin	Sialoadhesin	0.571092	0.76881	1	55
7060-2	ERO1A	ERO1-like protein alpha	0.571093	0.76881	-1	55
15607-56	KPYR	Pyruvate kinase PKLR	0.572928	0.77107	-1	55
13698-28	K319L	Dyslexia-associated protein KIAA0319-like protein	0.574763	0.772085	-1	55
17691-1	TPP1	Tripeptidyl-peptidase 1	0.574766	0.772085	-1	55
19251-56	Platelet proteoglycan	Serglycin	0.574766	0.772085	1	55
2443-10	FGF-8B	Fibroblast growth factor 8 isoform B	0.574766	0.772085	1	55
2585-2	PRL	Prolactin	0.574766	0.772085	-1	55
3152-57	TNF sR-II	Tumor necrosis factor receptor superfamily member 1B	0.574766	0.772085	1	55
7838-27	SMR3A	Submaxillary gland androgen-regulated protein 3A	0.574766	0.772085	1	55
10672-75	SP-B	Pulmonary surfactant-associated protein B	0.576603	0.774139	-1	55
12401-3	STALP	AMSH-like protease	0.576605	0.774139	-1	55
12367-52	MACOI	Macoilin	0.578444	0.774736	1	55
15474-7	PIN1	Peptidyl-prolyl cis-trans isomerase NIMA-interacting 1	0.578449	0.774736	1	55
16785-45	HD-5	Defensin-5	0.578449	0.774736	-1	55
3060-43	C9	Complement component C9	0.578449	0.774736	-1	55
4500-50	SCGF-alpha	Stem cell growth factor-alpha	0.578449	0.774736	1	55
7064-2	VAMP8	Vesicle-associated membrane protein 8	0.578448	0.774736	-1	55
7156-2	FUT10	Alpha-(1;3)-fucosyltransferase 10	0.578449	0.774736	1	55
9360-33	EDIL3	EGF-like repeat and discoidin I-like domain-containing protein 3	0.578449	0.774736	-1	55
9764-79	HNRPF	Heterogeneous nuclear ribonucleoprotein F	0.578449	0.774736	1	55
16049-43	OLR1	Oxidized low-density lipoprotein receptor 1	0.580294	0.77679	-1	55
3072-4	IL-13	Interleukin-13	0.580294	0.77679	1	55
11462-8	RBM9	RNA binding protein fox-1 homolog 2	0.582142	0.777803	1	55
13387-55	EHF	ETS homologous factor	0.58214	0.777803	-1	55
18180-58	RT4I1	Reticulon-4-interacting protein 1; mitochondrial	0.582142	0.777803	-1	55
19250-50	MYCBP	C-Myc-binding protein	0.582143	0.777803	1	55
2632-5	IL-12 Rb1	Interleukin-12 receptor subunit beta-1	0.582142	0.777803	-1	55
5742-14	PPA6	Lysophosphatidic acid phosphatase type 6	0.582143	0.777803	1	55
7104-71	CABP7	Calcium-binding protein 7	0.582141	0.777803	1	55
2558-51	b-Endorphin	Beta-endorphin	0.583994	0.780066	-1	55
11226-16	UBE3A	Ubiquitin-protein ligase E3A	0.585848	0.78087	1	55
13098-93	VEGF-D	Vascular endothelial growth factor D	0.585848	0.78087	1	55
13561-5	5HT6R	5-hydroxytryptamine receptor 6	0.585848	0.78087	-1	55
13992-12	NSF	Vesicle-fusing ATPase	0.585848	0.78087	1	55
14711-27	Cystatin M	Cystatin-M	0.585848	0.78087	1	55
15527-90	DLDH	Dihydrolipoyl dehydrogenase; mitochondrial	0.585848	0.78087	1	55
3387-1	PAK3	Serine/threonine-protein kinase PAK 3	0.585847	0.78087	-1	55
6647-55	PolyUbiquitin K63	PolyUbiquitin K63-linked	0.585848	0.78087	1	55
12483-62	RORB	Nuclear receptor ROR-beta	0.587703	0.782716	-1	55
13516-46	TMM85	ER membrane protein complex subunit 4	0.587703	0.782716	-1	55
9180-6	INGR2	Interferon gamma receptor 2	0.587704	0.782716	1	55
12820-1	GRAP	GRB2-related adapter protein	0.589563	0.782892	1	55
14006-36	GNMT	Glycine N-methyltransferase	0.589564	0.782892	-1	55
17337-1	TYY1	Transcriptional repressor protein YY1	0.589564	0.782892	-1	55
2475-1	SCF sR	Mast/stem cell growth factor receptor Kit	0.589564	0.782892	-1	55
4276-10	prostatic binding protein	Phosphatidylethanolamine-binding protein 1	0.589564	0.782892	1	55
5441-67	Troponin I	Troponin I; cardiac muscle	0.589564	0.782892	1	55
6651-74	PolyUbiquitin K48	PolyUbiquitin K48-linked	0.589564	0.782892	1	55
6920-1	GFRAL	GDNF family receptor alpha-like	0.589564	0.782892	1	55
7767-1	CF126	Colipase-like protein 2	0.589563	0.782892	1	55
7895-108	MRAP	Melanocortin-2 receptor accessory protein	0.589563	0.782892	1	55
9762-14	VASP	Vasodilator-stimulated phosphoprotein	0.589564	0.782892	1	55
13628-58	GRB14	Growth factor receptor-bound protein 14	0.591426	0.784946	1	55
9786-310	IEX1	Radiation-inducible immediate-early gene IEX-1	0.591425	0.784946	-1	55
12988-49	EWS	RNA-binding protein EWS	0.593291	0.785748	-1	55
14291-53	AGAP2	Arf-GAP with GTPase; ANK repeat and PH domain-containing protein 2	0.59329	0.785748	1	55
17744-31	RB11A	Ras-related protein Rab-11A	0.593291	0.785748	1	55
18347-15	Laminin-2	Laminin-2	0.593291	0.785748	1	55
2828-82	HAI-1	Kunitz-type protease inhibitor 1	0.593291	0.785748	1	55
3714-49	CK-MB	Creatine kinase M-type:Creatine kinase B-type heterodimer	0.593291	0.785748	1	55
6390-18	NPS	Neuropeptide S	0.59329	0.785748	-1	55
6553-68	CCD19	Cilia- and flagella-associated protein 45	0.593288	0.785748	-1	55
11356-19	DGC14	Protein DGCR14	0.595157	0.787593	-1	55
18860-2	CaMKK alpha	Calcium/calmodulin-dependent protein kinase kinase 1	0.595158	0.787593	-1	55
8364-74	UST	Uronyl 2-sulfotransferase	0.595157	0.787593	-1	55
11275-94	LRP1B	Low-density lipoprotein receptor-related protein 1B	0.597028	0.787768	-1	55
18308-30	STXB6	Syntaxin-binding protein 6	0.597029	0.787768	-1	55
19281-86	MAFG	Transcription factor MafG	0.597029	0.787768	-1	55
2514-65	Ephrin-B3	Ephrin-B3	0.597029	0.787768	1	55
2634-2	IL-2 sRg	Cytokine receptor common subunit gamma	0.597029	0.787768	1	55
3325-2	MATN2	Matrilin-2	0.597029	0.787768	-1	55
4267-81	PESC	Pescadillo homolog	0.597027	0.787768	1	55
5225-50	CK2-A1:B	Casein kinase II 2-alpha:2-beta heterotetramer	0.597029	0.787768	1	55
5715-4	ABHEA	Protein ABHD14A	0.597029	0.787768	-1	55
7223-60	S100A13	Protein S100-A13	0.597029	0.787768	-1	55
7789-182	PRDX4	Peroxiredoxin-4	0.597029	0.787768	1	55
10435-2	ASPG	N(4)-(beta-N-acetylglucosaminyl)-L-asparaginase	0.600775	0.789579	-1	55
12811-55	ZN415	Zinc finger protein 415	0.600775	0.789579	1	55
13103-125	CSH	Chorionic somatomammotropin hormone	0.598901	0.789579	-1	55
13926-1	RMI1	RecQ-mediated genome instability protein 1	0.600777	0.789579	1	55
16847-39	RAB3B	Ras-related protein Rab-3B	0.600775	0.789579	-1	55
18821-9	C4a	C4a anaphylatoxin	0.600777	0.789579	1	55
2949-6	GX	Group 10 secretory phospholipase A2	0.598901	0.789579	-1	55
3029-52	DC-SIGN	CD209 antigen	0.600777	0.789579	1	55
3066-12	Galectin-3	Galectin-3	0.600777	0.789579	-1	55
3367-8	FETUB	Fetuin-B	0.600777	0.789579	1	55
5852-6	S100A12	Protein S100-A12	0.600777	0.789579	1	55
6517-14	BMP-3b	Growth/differentiation factor 10	0.600777	0.789579	1	55
8038-41	NSDHL	Sterol-4-alpha-carboxylate 3-dehydrogenase; decarboxylating	0.600777	0.789579	1	55
8907-11	UD2A1	UDP-glucuronosyltransferase 2A1	0.600777	0.789579	1	55
9577-26	SYT2	Synaptotagmin-2	0.598901	0.789579	1	55
11279-42	GABR1	Gamma-aminobutyric acid type B receptor subunit 1	0.604536	0.790351	-1	55
11387-3	ATF6B	Cyclic AMP-dependent transcription factor ATF-6 beta	0.604536	0.790351	1	55
12516-13	TEAD4	Transcriptional enhancer factor TEF-3	0.604535	0.790351	-1	55
15525-294	ADH1G	Alcohol dehydrogenase 1C	0.604536	0.790351	1	55
16902-17	LAMP1	Lysosome-associated membrane glycoprotein 1	0.604536	0.790351	-1	55
17738-7	CRNN	Cornulin	0.604534	0.790351	-1	55
3186-2	C2	Complement C2	0.604536	0.790351	-1	55
3322-52	LRIG3	Leucine-rich repeats and immunoglobulin-like domains protein 3	0.604536	0.790351	-1	55
3332-57	RGM-C	Hemojuvelin	0.604535	0.790351	1	55
3587-53	BMP10	Bone morphogenetic protein 10	0.604535	0.790351	-1	55
4355-13	DAPK2	Death-associated protein kinase 2	0.604536	0.790351	-1	55
7096-30	RMD1	Regulator of microtubule dynamics protein 1	0.604536	0.790351	1	55
7790-21	LIF	Leukemia inhibitory factor	0.604536	0.790351	1	55
7795-14	NKG2E	NKG2-E type II integral membrane protein	0.604535	0.790351	1	55
7955-195	ITI heavy chain H1	Inter-alpha-trypsin inhibitor heavy chain H1	0.604536	0.790351	-1	55
8048-9	FTMT	Ferritin; mitochondrial	0.604536	0.790351	-1	55
9357-4	CREG1	Protein CREG1	0.604536	0.790351	1	55
9789-52	Nesprin-2	Nesprin-2	0.604536	0.790351	1	55
9823-2	DYR	Dihydrofolate reductase	0.604536	0.790351	1	55
9986-14	Neuropeptide W	Neuropeptide W	0.604536	0.790351	1	55
11289-31	KC1D	Casein kinase I isoform delta	0.608303	0.792163	1	55
11361-73	TP	Thymidine phosphorylase	0.608305	0.792163	1	55
12808-103	CHSP1	Calcium-regulated heat-stable protein 1	0.608305	0.792163	1	55
12882-7	PAR11	Poly [ADP-ribose] polymerase 11	0.608305	0.792163	1	55
14012-17	LGP2	Probable ATP-dependent RNA helicase DHX58	0.608305	0.792163	-1	55
16760-2	IL-26	Interleukin-26	0.608305	0.792163	-1	55
3815-14	IL-12 RB2	Interleukin-12 receptor subunit beta-2	0.606416	0.792163	-1	55
4866-59	TrkB	BDNF/NT-3 growth factors receptor	0.608305	0.792163	-1	55
4987-17	FCAR	Immunoglobulin alpha Fc receptor	0.608304	0.792163	1	55
5005-4	MK12	Mitogen-activated protein kinase 12	0.608304	0.792163	-1	55
6228-58	sperm acrosome associated 1	Sperm acrosome membrane-associated protein 1	0.608304	0.792163	1	55
6627-25	LIPR1	Inactive pancreatic lipase-related protein 1	0.608305	0.792163	1	55
8905-20	KCMB3	Calcium-activated potassium channel subunit beta-3	0.608305	0.792163	-1	55
8971-9	NRX1A	Neurexin-1	0.608305	0.792163	-1	55
9873-17	ERRalpha	Steroid hormone receptor ERR1	0.606418	0.792163	1	55
10572-65	CST8	Cystatin-8	0.612085	0.793355	1	55
11126-102	TRIO	Triple functional domain protein	0.610193	0.793355	1	55
11130-158	CACB4	Voltage-dependent L-type calcium channel subunit beta-4	0.612084	0.793355	1	55
12661-44	GBRL1	Gamma-aminobutyric acid receptor-associated protein-like 1	0.612085	0.793355	-1	55
13639-101	USO1	General vesicular transport factor p115	0.612085	0.793355	1	55
13998-26	PURA1	Adenylosuccinate synthetase isozyme 1	0.612085	0.793355	1	55
17509-6	HPPD	4-hydroxyphenylpyruvate dioxygenase	0.612084	0.793355	1	55
17817-22	DDIT4	DNA damage-inducible transcript 4 protein	0.612085	0.793355	1	55
18909-11	EXOS8	Exosome complex component RRP43	0.612085	0.793355	-1	55
2966-65	SCGF-beta	Stem cell growth factor-beta	0.612085	0.793355	1	55
3381-24	LYNB	Tyrosine-protein kinase Lyn; isoform B	0.612085	0.793355	1	55
4420-7	ADAM12	Disintegrin and metalloproteinase domain-containing protein 12	0.610193	0.793355	-1	55
4533-76	ATS15	A disintegrin and metalloproteinase with thrombospondin motifs 15	0.612085	0.793355	-1	55
5109-24	Nr-CAM	Neuronal cell adhesion molecule	0.612085	0.793355	-1	55
6291-55	Alcadein-beta	Calsyntenin-3	0.612085	0.793355	1	55
7822-11	HRSL2	HRAS-like suppressor 2	0.612085	0.793355	-1	55
7878-2	SC61B	Protein transport protein Sec61 subunit beta	0.612085	0.793355	1	55
8946-38	NR1H4	Bile acid receptor	0.612085	0.793355	1	55
10012-5	SPDEF	SAM pointed domain-containing Ets transcription factor	0.613977	0.795394	-1	55
18905-5	Keratin-16	Keratin; type I cytoskeletal 16	0.613977	0.795394	1	55
10070-22	PLCG2	1-phosphatidylinositol 4;5-bisphosphate phosphodiesterase gamma-2	0.615875	0.795785	-1	55
13744-37	IL-3 Ra	Interleukin-3 receptor subunit alpha	0.615875	0.795785	1	55
17403-14	acyl-Coenzyme A dehydrogenase	Short/branched chain specific acyl-CoA dehydrogenase; mitochondrial	0.615874	0.795785	-1	55
19341-36	ACBD6	Acyl-CoA-binding domain-containing protein 6	0.615875	0.795785	-1	55
19370-30	HS3S4	Heparan sulfate glucosamine 3-O-sulfotransferase 4	0.615875	0.795785	-1	55
2645-54	PKC-Z	Protein kinase C zeta type	0.615875	0.795785	-1	55
4956-2	EPI	Epiregulin	0.615875	0.795785	1	55
6594-64	SMDC1	SAYSvFN domain-containing protein 1	0.615874	0.795785	-1	55
8815-1	OLFL1	Olfactomedin-like protein 1	0.615874	0.795785	-1	55
9345-436	WFD13	WAP four-disulfide core domain protein 13	0.615872	0.795785	-1	55
11186-12	TMM52	Transmembrane protein 52	0.617773	0.79803	-1	55
12529-32	FKBP6	Inactive peptidyl-prolyl cis-trans isomerase FKBP6	0.619675	0.798625	1	55
14034-22	GA733-1 protein	Tumor-associated calcium signal transducer 2	0.619672	0.798625	1	55
14294-61	MBD1	Methyl-CpG-binding domain protein 1	0.619675	0.798625	-1	55
3195-50	Granulysin	Granulysin	0.619675	0.798625	-1	55
3199-54	kallikrein 12	Kallikrein-12	0.619675	0.798625	-1	55
3472-40	Survivin	Baculoviral IAP repeat-containing protein 5	0.619675	0.798625	-1	55
4988-49	FGFR4	Fibroblast growth factor receptor 4	0.619675	0.798625	-1	55
6283-60	MCEM1	Mast cell-expressed membrane protein 1	0.619675	0.798625	-1	55
7228-2	SIA7F	Alpha-N-acetylgalactosaminide alpha-2;6-sialyltransferase 6	0.619675	0.798625	1	55
10078-5	BAG3	BAG family molecular chaperone regulator 3	0.623486	0.801878	1	55
12329-21	KS6A1	Ribosomal protein S6 kinase alpha-1	0.623485	0.801878	-1	55
15433-4	p60-Src	Proto-oncogene tyrosine-protein kinase Src	0.623486	0.801878	-1	55
3859-50	PSA1	Proteasome subunit alpha type-1	0.623485	0.801878	-1	55
4393-3	FGF-16	Fibroblast growth factor 16	0.623486	0.801878	1	55
7740-33	FATE1	Fetal and adult testis-expressed transcript protein	0.623486	0.801878	-1	55
8255-34	MRVI1	Protein MRVI1	0.623486	0.801878	1	55
8813-160	Thioredoxin	Thioredoxin	0.623484	0.801878	1	55
11155-16	CO6A5	Collagen alpha-5(VI) chain	0.625393	0.803917	-1	55
12391-27	PDZD7	PDZ domain-containing protein 7	0.625394	0.803917	-1	55
11198-37	CR3L1	Cyclic AMP-responsive element-binding protein 3-like protein 1	0.627307	0.804095	1	55
11570-94	BAP29	B-cell receptor-associated protein 29	0.627306	0.804095	1	55
11671-19	BRPF1	Peregrin	0.627307	0.804095	-1	55
12034-28	CAP 1	Adenylyl cyclase-associated protein 1	0.627307	0.804095	-1	55
14047-78	BDNF	Brain-derived neurotrophic factor	0.627307	0.804095	-1	55
16927-9	Coagulation factor XIII	Coagulation factor XIII	0.627307	0.804095	-1	55
19327-31	Hat1	Histone acetyltransferase type B catalytic subunit	0.627307	0.804095	-1	55
3028-36	Ck-b-8-1	Ck-beta-8-1	0.627307	0.804095	-1	55
4499-21	PDGF-AA	Platelet-derived growth factor subunit A	0.627307	0.804095	-1	55
4990-87	GP1BA	Platelet glycoprotein Ib alpha chain	0.627307	0.804095	-1	55
7842-52	SERF1	Small EDRK-rich factor 1	0.627307	0.804095	1	55
12735-39	CSDE1	Cold shock domain-containing protein E1	0.62922	0.806133	-1	55
13493-5	GRID1	Glutamate receptor ionotropic; delta-1	0.629218	0.806133	-1	55
10618-190	megalin	Low-density lipoprotein receptor-related protein 2	0.631138	0.807344	1	55
10880-38	F163B	Protein FAM163B	0.631138	0.807344	-1	55
19132-1	RM02	39S ribosomal protein L2; mitochondrial	0.631136	0.807344	-1	55
19296-51	MLRA	Myosin regulatory light chain 2; atrial isoform	0.631138	0.807344	-1	55
2771-35	IGFBP-1	Insulin-like growth factor-binding protein 1	0.631138	0.807344	1	55
7123-25	RM52	39S ribosomal protein L52; mitochondrial	0.631137	0.807344	1	55
6493-9	CBPZ	Carboxypeptidase Z	0.633055	0.809175	-1	55
8242-9	CLC2L	C-type lectin domain family 2 member L	0.633055	0.809175	1	55
8397-147	QSOX2	Sulfhydryl oxidase 2	0.633055	0.809175	1	55
10721-76	HSP 70	Heat shock 70 kDa protein 1A	0.634978	0.810593	1	55
2614-28	Ephrin-A4	Ephrin-A4	0.634978	0.810593	1	55
7161-25	G6PE	GDH/6PGL endoplasmic bifunctional protein	0.634978	0.810593	-1	55
8318-13	SPRE1	Sprouty-related; EVH1 domain-containing protein 1	0.634977	0.810593	1	55
8864-59	CENPW	Centromere protein W	0.634978	0.810593	-1	55
11175-45	PCAT2	Lysophosphatidylcholine acyltransferase 2	0.638829	0.812595	-1	55
11307-33	WWP1	NEDD4-like E3 ubiquitin-protein ligase WWP1	0.638829	0.812595	1	55
12786-61	GDE5	Glycerophosphocholine phosphodiesterase GPCPD1	0.638829	0.812595	-1	55
12798-46	S4A8	Electroneutral sodium bicarbonate exchanger 1	0.6369	0.812595	1	55
13513-174	PIAS3	E3 SUMO-protein ligase PIAS3	0.638824	0.812595	1	55
15398-2	HERV1	FAD-linked sulfhydryl oxidase ALR	0.638828	0.812595	1	55
15585-304	fibulin 5	Fibulin-5	0.638829	0.812595	-1	55
18321-38	MTDC	Bifunctional methylenetetrahydrofolate dehydrogenase/cyclohydrolase; mitochondrial	0.638829	0.812595	1	55
5900-11	HINT1	Histidine triad nucleotide-binding protein 1	0.638829	0.812595	1	55
7989-5	CA226	Uncharacterized protein C1orf226	0.638829	0.812595	1	55
8990-42	AT1B3	Sodium/potassium-transporting ATPase subunit beta-3	0.638829	0.812595	-1	55
9060-27	TUTLB	Protein turtle homolog B	0.638829	0.812595	1	55
9064-12	RN215	RING finger protein 215	0.638829	0.812595	-1	55
9864-38	TTC1	Tetratricopeptide repeat protein 1	0.638829	0.812595	1	55
11158-40	BICR1	Bicaudal D-related protein 1	0.642689	0.814182	-1	55
11277-23	ATF6A	Cyclic AMP-dependent transcription factor ATF-6 alpha	0.642689	0.814182	1	55
11377-19	ADH7	Alcohol dehydrogenase class 4 mu/sigma chain	0.642689	0.814182	1	55
17332-3	ARHL2	Poly(ADP-ribose) glycohydrolase ARH3	0.642689	0.814182	-1	55
17467-1	DHRS9	Dehydrogenase/reductase SDR family member 9	0.642689	0.814182	1	55
17766-5	NCF-1	Neutrophil cytosol factor 1	0.642689	0.814182	-1	55
19376-74	NNMT	Nicotinamide N-methyltransferase	0.642689	0.814182	-1	55
2447-7	GIIE	Group IIE secretory phospholipase A2	0.642686	0.814182	-1	55
2809-25	ADAMTS-4	A disintegrin and metalloproteinase with thrombospondin motifs 4	0.640754	0.814182	1	55
3805-16	Endocan	Endothelial cell-specific molecule 1	0.642689	0.814182	-1	55
5888-29	eIF-5A-1	Eukaryotic translation initiation factor 5A-1	0.642689	0.814182	1	55
6334-9	GGT2	Inactive gamma-glutamyltranspeptidase 2	0.642689	0.814182	-1	55
6593-5	GALT3	Polypeptide N-acetylgalactosaminyltransferase 3	0.642689	0.814182	1	55
7995-16	VWC2L	von Willebrand factor C domain-containing protein 2-like	0.642688	0.814182	-1	55
9000-177	SLC31	Neutral and basic amino acid transport protein rBAT	0.640757	0.814182	-1	55
9478-69	KPRA	Phosphoribosyl pyrophosphate synthase-associated protein 1	0.642689	0.814182	1	55
17377-1	Aldose reductase-like C3	Aldo-keto reductase family 1 member C3	0.644622	0.816215	-1	55
8601-167	sLRP1	Low-density lipoprotein receptor-related protein 1; soluble	0.64462	0.816215	1	55
13553-4	DCNL3	DCN1-like protein 3	0.646558	0.817837	-1	55
15383-200	Endothelin 3	Endothelin-3	0.646557	0.817837	-1	55
19127-1	HSPB6	Heat shock protein beta-6	0.646559	0.817837	1	55
2635-61	Layilin	Layilin	0.646559	0.817837	1	55
4123-60	FGF-4	Fibroblast growth factor 4	0.648496	0.819871	-1	55
9121-28	FUT2	Galactoside 2-alpha-L-fucosyltransferase 2	0.648496	0.819871	-1	55
11638-42	B3GT2	Beta-1;3-galactosyltransferase 2	0.650439	0.82087	-1	55
14688-6	PTN7	Tyrosine-protein phosphatase non-receptor type 7	0.650437	0.82087	-1	55
17151-84	IRF-3	Interferon regulatory factor 3	0.650439	0.82087	1	55
17777-31	SDSL	Serine dehydratase-like	0.650439	0.82087	1	55
18301-10	NAIF1	Nuclear apoptosis-inducing factor 1	0.650439	0.82087	-1	55
3796-79	ANGL4	Angiopoietin-related protein 4	0.650439	0.82087	1	55
5095-21	KI2L4	Killer cell immunoglobulin-like receptor 2DL4	0.650438	0.82087	-1	55
9884-8	PPIL1	Peptidyl-prolyl cis-trans isomerase-like 1	0.652377	0.823107	1	55
12628-31	LANC2	LanC-like protein 2	0.654328	0.823693	1	55
12861-13	TMOD3	Tropomodulin-3	0.654328	0.823693	1	55
17331-138	KREM1	Kremen protein 1	0.654328	0.823693	-1	55
19240-265	HAP28	28 kDa heat- and acid-stable phosphoprotein	0.654328	0.823693	1	55
19303-64	PT117	Protein PET117 homolog; mitochondrial	0.654325	0.823693	1	55
4342-10	sICAM-1	Intercellular adhesion molecule 1	0.654328	0.823693	-1	55
4995-16	HPG-	15-hydroxyprostaglandin dehydrogenase [NAD(+)]	0.654328	0.823693	1	55
8009-121	SURF1	Surfeit locus protein 1	0.654328	0.823693	-1	55
9907-216	Tankyrase-1	Tankyrase-1	0.654328	0.823693	-1	55
11617-1	LFA-1 alpha-L chain	Integrin alpha-L	0.656275	0.825519	1	55
17671-58	ING4	Inhibitor of growth protein 4	0.656275	0.825519	1	55
5264-65	calreticulin	Calreticulin	0.656275	0.825519	1	55
13499-30	Coagulation Factor VIII	Coagulation Factor VIII	0.658226	0.826513	-1	55
13621-31	AP2A2	AP-2 complex subunit alpha-2	0.658226	0.826513	1	55
13657-2	PNKP	Bifunctional polynucleotide phosphatase/kinase	0.658226	0.826513	-1	55
14129-1	IFNA7	Interferon alpha-7	0.658226	0.826513	-1	55
6561-77	Ig K chain V-I region HK102-like	Ig Kappa chain V-I region HK102- like	0.658226	0.826513	1	55
7145-1	ITIH3	Inter-alpha-trypsin inhibitor heavy chain H3	0.658226	0.826513	-1	55
9486-13	DB125	Beta-defensin 125	0.658226	0.826513	-1	55
11615-16	DAPP1	Dual adapter for phosphotyrosine and 3-phosphotyrosine and 3-phosphoinositide	0.662134	0.829123	1	55
12701-1	EIF1B	Eukaryotic translation initiation factor 1b	0.662134	0.829123	1	55
12800-5	TPPP2	Tubulin polymerization-promoting protein family member 2	0.662134	0.829123	1	55
16882-27	PHP14	14 kDa phosphohistidine phosphatase	0.662134	0.829123	1	55
17419-17	TES	Testin	0.662134	0.829123	-1	55
2900-53	HCC-1	C-C motif chemokine 14	0.662134	0.829123	-1	55
5111-15	NRX3B	Neurexin-3-beta	0.662133	0.829123	-1	55
6586-19	ADA11	Disintegrin and metalloproteinase domain-containing protein 11	0.662134	0.829123	-1	55
7154-92	CF058	Protein LEG1 homolog	0.662134	0.829123	-1	55
8773-172	EMIL3	EMILIN-3	0.662132	0.829123	1	55
9754-33	Quinone reductase 2	Ribosyldihydronicotinamide dehydrogenase [quinone]	0.662134	0.829123	-1	55
11067-13	Osteocalcin	Osteocalcin	0.666051	0.830481	-1	55
12461-8	SIRT5	NAD-dependent protein deacylase sirtuin-5; mitochondrial	0.666051	0.830481	-1	55
12732-13	MPP7	MAGUK p55 subfamily member 7	0.664091	0.830481	1	55
13536-56	POLI	DNA polymerase iota	0.664089	0.830481	1	55
14127-240	IFN-b	Interferon beta	0.666051	0.830481	-1	55
14268-4	SRXN1	Sulfiredoxin-1	0.666051	0.830481	-1	55
15612-5	LIN7B	Protein lin-7 homolog B	0.666051	0.830481	1	55
19117-3	PP14A	Protein phosphatase 1 regulatory subunit 14A	0.666051	0.830481	1	55
19129-15	MTHFSD	Methenyltetrahydrofolate synthase domain-containing protein	0.666051	0.830481	-1	55
19224-5	IF1AY	Eukaryotic translation initiation factor 1A; Y-chromosomal	0.666051	0.830481	1	55
4254-6	NUDC3	NudC domain-containing protein 3	0.66605	0.830481	1	55
4394-71	FGF-8A	Fibroblast growth factor 8 isoform A	0.666051	0.830481	1	55
4547-59	FLRT1	Leucine-rich repeat transmembrane protein FLRT1	0.666051	0.830481	1	55
5954-62	PTH	Parathyroid hormone	0.666051	0.830481	-1	55
8002-27	Spinesin	Transmembrane protease serine 5	0.666047	0.830481	1	55
8929-7	BDP1	Transcription factor TFIIIB component B'' homolog	0.666051	0.830481	1	55
9796-4	CEL	Bile salt-activated lipase	0.666051	0.830481	1	55
17343-6	SNPH	Syntaphilin	0.668012	0.832718	1	55
10008-43	GUC1A	Guanylyl cyclase-activating protein 1	0.669976	0.832877	-1	55
11102-22	REG4	Regenerating islet-derived protein 4	0.669977	0.832877	1	55
11103-24	HSP 27	Heat shock protein beta-1	0.669977	0.832877	-1	55
15589-1	Gc-Globulin; Mixed Type	Vitamin D-binding protein	0.669977	0.832877	1	55
16317-20	Desmoglein-3	Desmoglein-3	0.669977	0.832877	1	55
17164-15	annexin IV	Annexin A4	0.669977	0.832877	-1	55
18817-50	CBX1	Chromobox protein homolog 1	0.669976	0.832877	1	55
4544-4	CTAP-III	Connective tissue-activating peptide III	0.669977	0.832877	1	55
6247-9	SIRB1	Signal-regulatory protein beta-1	0.669977	0.832877	-1	55
6570-1	CODA1	Collagen alpha-1(XIII) chain	0.669976	0.832877	1	55
8469-41	IGFBP-2	Insulin-like growth factor-binding protein 2	0.669977	0.832877	-1	55
12675-14	SYDC	Aspartate--tRNA ligase; cytoplasmic	0.673912	0.834854	1	55
13131-5	HXK1	Hexokinase-1	0.673912	0.834854	-1	55
17398-55	HO-1	Heme oxygenase 1	0.673912	0.834854	-1	55
17792-158	SSDH	Succinate-semialdehyde dehydrogenase; mitochondrial	0.673912	0.834854	1	55
2567-5	Factor I	Complement factor I	0.673912	0.834854	1	55
4407-10	MSP	Hepatocyte growth factor-like protein	0.673912	0.834854	-1	55
4566-24	RSPO2	R-spondin-2	0.671942	0.834854	-1	55
6442-6	BAGE3	B melanoma antigen 3	0.673912	0.834854	-1	55
7175-4	PCDG2	Protocadherin gamma-A2	0.673912	0.834854	1	55
7892-132	K1467	Protein FAM234B	0.673912	0.834854	1	55
8042-88	ISK9	Serine protease inhibitor Kazal-type 9	0.673912	0.834854	1	55
9266-1	sTREM-1	Triggering receptor expressed on myeloid cells 1	0.673912	0.834854	-1	55
9899-28	KIF1C	Kinesin-like protein KIF1C	0.673912	0.834854	-1	55
9993-11	ZN264	Zinc finger protein 264	0.673912	0.834854	1	55
11530-37	HEM3	Porphobilinogen deaminase	0.677856	0.836414	-1	55
13438-115	CHRD	Chordin	0.677856	0.836414	1	55
13549-15	ADA29	Disintegrin and metalloproteinase domain-containing protein 29	0.675883	0.836414	1	55
13969-24	IMA7	Importin subunit alpha-7	0.677856	0.836414	1	55
17145-1	S100A8/S100A9	Protein S100-A8/A9 heterodimer	0.675883	0.836414	1	55
19237-17	D-dopachrome decarboxylase	D-dopachrome decarboxylase	0.677855	0.836414	1	55
19556-12	Complement receptor type 1	Complement receptor type 1	0.677856	0.836414	1	55
19567-1	EGFRvIII	Epidermal growth factor receptor variant III	0.677856	0.836414	1	55
4332-6	CLC1B	C-type lectin domain family 1 member B	0.677856	0.836414	-1	55
7815-49	IBPL1	Insulin-like growth factor-binding protein-like 1	0.677856	0.836414	-1	55
7890-68	DPP10	Inactive dipeptidyl peptidase 10	0.677856	0.836414	1	55
8399-6	DRAK2	Serine/threonine-protein kinase 17B	0.675882	0.836414	-1	55
9175-48	DSCAM	Down syndrome cell adhesion molecule	0.675882	0.836414	1	55
9276-7	CBPA2	Carboxypeptidase A2	0.677856	0.836414	1	55
9849-13	APEX1	DNA-(apurinic or apyrimidinic site) lyase	0.677856	0.836414	-1	55
9962-1	MUCDL	Cadherin-related family member 5	0.677856	0.836414	1	55
11536-9	MYSM1	Histone H2A deubiquitinase MYSM1	0.679831	0.837973	-1	55
11616-9	HSF1	Heat shock factor protein 1	0.681809	0.837973	-1	55
12341-8	DUS6	Dual specificity protein phosphatase 6	0.681809	0.837973	-1	55
12703-6	NEK7	Serine/threonine-protein kinase Nek7	0.681809	0.837973	1	55
12945-33	RAB18	Ras-related protein Rab-18	0.681809	0.837973	-1	55
13700-10	annexin II	Annexin A2	0.681809	0.837973	-1	55
17764-108	RHOC	Rho-related GTP-binding protein RhoC	0.681809	0.837973	1	55
18267-74	CAR17	Caspase recruitment domain-containing protein 17	0.681809	0.837973	-1	55
2578-67	MCP-1	C-C motif chemokine 2	0.681809	0.837973	1	55
3148-49	Gro-b	Gro-beta	0.681809	0.837973	-1	55
3889-64	Lamin-B1	Lamin-B1	0.681809	0.837973	-1	55
6123-69	p53	Cellular tumor antigen p53	0.681809	0.837973	-1	55
7765-15	ITM2A	Integral membrane protein 2A	0.681809	0.837973	-1	55
7871-16	T132A	Transmembrane protein 132A	0.681809	0.837973	1	55
8633-18	RN128	E3 ubiquitin-protein ligase RNF128	0.679831	0.837973	1	55
9168-31	Eotaxin-3	C-C motif chemokine 26	0.681809	0.837973	-1	55
13610-9	MAGE-10	Melanoma-associated antigen 10	0.68577	0.838912	1	55
13930-3	ABC3G	DNA dC->dU-editing enzyme APOBEC-3G	0.68577	0.838912	1	55
14618-26	ECOP	Vesicular; overexpressed in cancer; prosurvival protein 1	0.68577	0.838912	-1	55
15504-39	Livin B	Baculoviral IAP repeat-containing protein 7 Isoform beta	0.683788	0.838912	-1	55
15530-33	EphB4	Ephrin type-B receptor 4	0.685771	0.838912	1	55
15596-7	HEXI1	Protein HEXIM1	0.685771	0.838912	1	55
17783-9	MMAB	Cob(I)yrinic acid a;c-diamide adenosyltransferase; mitochondrial	0.685771	0.838912	1	55
3025-50	bFGF	Fibroblast growth factor 2	0.685771	0.838912	1	55
3206-4	LYVE1	Lymphatic vessel endothelial hyaluronic acid receptor 1	0.685771	0.838912	1	55
3329-14	PGRP-S	Peptidoglycan recognition protein 1	0.685771	0.838912	-1	55
3357-67	CDK2/cyclin A	Cyclin-dependent kinase 2:Cyclin-A2 complex	0.685771	0.838912	-1	55
3359-11	CDK8/cyclin C	Cyclin-dependent kinase 8:Cyclin-C complex	0.685771	0.838912	-1	55
3435-53	FN1.4	Fibronectin Fragment 4	0.685771	0.838912	1	55
3620-67	IL22RA1	Interleukin-22 receptor subunit alpha-1	0.683788	0.838912	-1	55
4389-2	DHH	Desert hedgehog protein N-product	0.685771	0.838912	1	55
5024-67	Rb	Retinoblastoma-associated protein	0.685771	0.838912	1	55
5268-49	MMP-16	Matrix metalloproteinase-16	0.685771	0.838912	-1	55
7851-30	ANR46	Ankyrin repeat domain-containing protein 46	0.685771	0.838912	1	55
9380-2	sPLA(2)-XIII	Group XIIB secretory phospholipase A2-like protein	0.685771	0.838912	-1	55
10700-10	IGS11	Immunoglobulin superfamily member 11	0.687755	0.840102	-1	55
12650-43	GNAI3	Guanine nucleotide-binding protein G(k) subunit alpha	0.687755	0.840102	-1	55
15381-45	Discoidin domain receptor 2	Discoidin domain-containing receptor 2	0.687753	0.840102	1	55
15390-3	Galanin	Galanin	0.687754	0.840102	-1	55
8974-172	COFA1	Collagen alpha-1(XV) chain	0.687755	0.840102	-1	55
9215-117	UBP25	Ubiquitin carboxyl-terminal hydrolase 25	0.687755	0.840102	-1	55
13231-90	IgG4; Kappa	Ig gamma-4; Kappa	0.689741	0.841704	-1	55
19255-124	NXT2	NTF2-related export protein 2	0.689741	0.841704	1	55
19373-3	MLRM	Myosin regulatory light chain 12A	0.689741	0.841704	1	55
2743-5	Sonic Hedgehog	Sonic hedgehog protein	0.689741	0.841704	1	55
11557-3	SMUF1	E3 ubiquitin-protein ligase SMURF1	0.69372	0.843462	1	55
12444-39	NR5A2	Nuclear receptor subfamily 5 group A member 2	0.69372	0.843462	-1	55
15372-43	BRD2	Bromodomain-containing protein 2	0.69372	0.843462	-1	55
17698-15	WBP2	WW domain-binding protein 2	0.69372	0.843462	1	55
19121-3	UBQL2	Ubiquilin-2	0.69372	0.843462	1	55
19446-1	GMPR2	GMP reductase 2	0.69372	0.843462	-1	55
3065-65	FGF-5	Fibroblast growth factor 5	0.69372	0.843462	-1	55
3874-8	UB2L3	Ubiquitin-conjugating enzyme E2 L3	0.69372	0.843462	1	55
5475-10	PKC-B-II	Protein kinase C beta type (splice variant beta-II)	0.69372	0.843462	1	55
8044-90	XG	Glycoprotein Xg	0.691728	0.843462	-1	55
8059-1	Tpo	Thrombopoietin	0.691729	0.843462	1	55
8814-33	SAPL1	Proactivator polypeptide-like 1	0.69372	0.843462	-1	55
9053-16	CRIP2	Cysteine-rich protein 2	0.69372	0.843462	-1	55
9074-6	CE004	Fatty acid hydroxylase domain-containing protein 2	0.69372	0.843462	-1	55
9196-8	Galectin-7	Galectin-7	0.69372	0.843462	-1	55
5359-65	PIM1	Serine/threonine-protein kinase pim-1	0.695712	0.845677	-1	55
15336-7	SELM	Selenoprotein M	0.697708	0.84604	1	55
19134-66	RPAB4	DNA-directed RNA polymerases I; II; and III subunit RPABC4	0.697708	0.84604	-1	55
3471-49	STK16	Serine/threonine-protein kinase 16	0.697707	0.84604	-1	55
5534-49	TRAIL R2	Tumor necrosis factor receptor superfamily member 10B	0.697708	0.84604	-1	55
6408-2	INHBC	Inhibin beta C chain	0.697708	0.84604	-1	55
6420-4	SDHF2	Succinate dehydrogenase assembly factor 2; mitochondrial	0.697707	0.84604	-1	55
7786-83	CLC2B	C-type lectin domain family 2 member B	0.697707	0.84604	-1	55
8465-52	Cathepsin H	Cathepsin H	0.697708	0.84604	1	55
9312-8	AZGP1	Zinc-alpha-2-glycoprotein	0.697708	0.84604	-1	55
9956-7	ADA15	Disintegrin and metalloproteinase domain-containing protein 15	0.697707	0.84604	-1	55
11144-10	DB116	Beta-defensin 116	0.699704	0.847225	-1	55
11229-16	ERN1	Serine/threonine-protein kinase/endoribonuclease IRE1	0.699704	0.847225	-1	55
12041-33	HS71L	Heat shock 70 kDa protein 1-like	0.699704	0.847225	-1	55
12975-11	Keratin 20	Keratin; type I cytoskeletal 20	0.699702	0.847225	-1	55
18326-50	MAGA8	Melanoma-associated antigen 8	0.699703	0.847225	-1	55
8051-10	AGGF1	Angiogenic factor with G patch and FHA domains 1	0.6997	0.847225	1	55
11431-235	RECQ1	ATP-dependent DNA helicase Q1	0.701703	0.847998	-1	55
14056-4	Glycoprotein hormones a-chain	Glycoprotein hormones alpha chain	0.701703	0.847998	-1	55
16885-49	MARE3	Microtubule-associated protein RP/EB family member 3	0.701703	0.847998	-1	55
5007-1	MAPK14	Mitogen-activated protein kinase 14	0.701703	0.847998	1	55
5490-53	Testican-1	Testican-1	0.701703	0.847998	-1	55
8261-51	STOM	Erythrocyte band 7 integral membrane protein	0.701703	0.847998	1	55
8468-19	PSA	Prostate-specific antigen	0.701703	0.847998	1	55
9984-12	YIPF6	Protein YIPF6	0.701703	0.847998	1	55
18419-20	p16-ARC	Actin-related protein 2/3 complex subunit 5	0.703703	0.849591	1	55
5349-69	DLL1	Delta-like protein 1	0.703703	0.849591	1	55
5542-22	NRP1	Neuropilin-1	0.703703	0.849591	-1	55
6231-46	STC2	Stanniocalcin-2	0.703703	0.849591	1	55
11391-69	MVK	Mevalonate kinase	0.705707	0.850774	-1	55
14120-2	RNF43	E3 ubiquitin-protein ligase RNF43	0.705707	0.850774	-1	55
3083-71	XEDAR	Tumor necrosis factor receptor superfamily member 27	0.705707	0.850774	-1	55
4979-34	DERM	Dermatopontin	0.705707	0.850774	-1	55
6326-20	BMP-4	Bone morphogenetic protein 4	0.705707	0.850774	-1	55
6653-58	CD47	Leukocyte surface antigen CD47	0.705706	0.850774	-1	55
11214-40	DNJB9	DnaJ homolog subfamily B member 9	0.70972	0.853341	-1	55
11368-32	KAD2	Adenylate kinase 2; mitochondrial	0.70972	0.853341	1	55
12427-8	MPIP2	M-phase inducer phosphatase 2	0.709719	0.853341	1	55
15439-21	RND3	Rho-related GTP-binding protein RhoE	0.70972	0.853341	-1	55
17737-7	IVD	Isovaleryl-CoA dehydrogenase; mitochondrial	0.70972	0.853341	1	55
19143-38	NB5R2	NADH-cytochrome b5 reductase 2	0.70972	0.853341	1	55
3122-6	SMAC	Diablo homolog; mitochondrial	0.70972	0.853341	-1	55
3853-56	MDHC	Malate dehydrogenase; cytoplasmic	0.70972	0.853341	1	55
6402-8	PILRA isoform FDF03-deltaTM	Paired immunoglobulin-like type 2 receptor alpha isoform FDF03-deltaTM	0.70972	0.853341	1	55
6525-17	DUSP13	Dual specificity protein phosphatase 13 isoform A	0.70972	0.853341	-1	55
9719-145	MMP-16	Matrix metalloproteinase-16	0.709719	0.853341	-1	55
11190-129	YMEL1	ATP-dependent zinc metalloprotease YME1L1	0.711728	0.855137	-1	55
7045-4	BNIP3	BCL2/adenovirus E1B 19 kDa protein-interacting protein 3	0.711728	0.855137	-1	55
9872-23	CTNA2	Catenin alpha-2	0.711728	0.855137	-1	55
10521-10	MXRA8	Matrix-remodeling-associated protein 8	0.713739	0.855904	-1	55
16825-20	ATX3	Ataxin-3	0.71374	0.855904	-1	55
17772-7	UBD	Ubiquitin D	0.71374	0.855904	-1	55
19586-89	RAB3C	Ras-related protein Rab-3C	0.71374	0.855904	1	55
6431-68	PCYOX	Prenylcysteine oxidase 1	0.71374	0.855904	1	55
7841-84	ESAM	Endothelial cell-selective adhesion molecule	0.71374	0.855904	-1	55
7980-72	B3GN2	N-acetyllactosaminide beta-1;3-N-acetylglucosaminyltransferase 2	0.71374	0.855904	1	55
9910-9	MTAP	S-methyl-5'-thioadenosine phosphorylase	0.713739	0.855904	-1	55
10535-25	CX6A2	Cytochrome c oxidase subunit 6A2; mitochondrial	0.715752	0.857905	1	55
16612-28	SDC3	Syndecan-3	0.715752	0.857905	1	55
10044-12	WN10A	Protein Wnt-10a	0.717767	0.859081	1	55
17811-78	ST1C2	Sulfotransferase 1C2	0.717768	0.859081	-1	55
3331-8	RGMB	RGM domain family member B	0.717768	0.859081	1	55
4540-11	CBX5	Chromobox protein homolog 5	0.717768	0.859081	1	55
8229-1	GXLT1	Glucoside xylosyltransferase 1	0.717768	0.859081	1	55
8386-11	PATE	Prostate and testis expressed protein 1	0.717766	0.859081	-1	55
12618-50	Aldo-keto reductase 1C1	Aldo-keto reductase family 1 member C1	0.719783	0.860668	-1	55
18317-111	ZFAN5	AN1-type zinc finger protein 5	0.719784	0.860668	-1	55
2633-52	IL-13 Ra1	Interleukin-13 receptor subunit alpha-1	0.719785	0.860668	-1	55
3447-64	IL-8	Interleukin-8	0.719785	0.860668	1	55
11167-6	MTMR1	Myotubularin-related protein 1	0.721804	0.860812	-1	55
12617-2	STK24	Serine/threonine-protein kinase 24	0.721804	0.860812	1	55
15305-7	Secretagogin	Secretagogin	0.721803	0.860812	1	55
15622-13	OBCAM	Opioid-binding protein/cell adhesion molecule	0.721804	0.860812	-1	55
17137-160	Beta-globin	Hemoglobin subunit beta	0.721804	0.860812	1	55
18319-7	ODPX	Pyruvate dehydrogenase protein X component; mitochondrial	0.721804	0.860812	1	55
3222-11	Semaphorin 3A	Semaphorin-3A	0.721804	0.860812	-1	55
4224-7	HNRPQ	Heterogeneous nuclear ribonucleoprotein Q	0.721804	0.860812	-1	55
5762-35	Sperm-associated antigen 11	Sperm-associated antigen 11B	0.721804	0.860812	1	55
5861-78	3HAO	3-hydroxyanthranilate 3;4-dioxygenase	0.721804	0.860812	-1	55
7100-31	CD2	T-cell surface antigen CD2	0.721804	0.860812	1	55
10818-36	ASM	Sphingomyelin phosphodiesterase	0.725848	0.862128	-1	55
12018-84	TPK1	Thiamin pyrophosphokinase 1	0.725847	0.862128	1	55
12493-42	OTUB2	Ubiquitin thioesterase OTUB2	0.725847	0.862128	1	55
14283-12	RAB14	Ras-related protein Rab-14	0.725848	0.862128	1	55
15388-24	FcRIIIa	Low affinity immunoglobulin gamma Fc region receptor III-A	0.725848	0.862128	-1	55
16617-14	Caspase-14	Caspase-14	0.725847	0.862128	1	55
18172-71	ASF1A	Histone chaperone ASF1A	0.725848	0.862128	1	55
18177-49	ULA1	NEDD8-activating enzyme E1 regulatory subunit	0.723824	0.862128	-1	55
19287-59	DENR	Density-regulated protein	0.723825	0.862128	1	55
2837-3	Met	Hepatocyte growth factor receptor	0.725848	0.862128	-1	55
3858-5	PPAC	Low molecular weight phosphotyrosine protein phosphatase	0.725848	0.862128	1	55
4543-65	CONA1	Collagen alpha-1(XXIII) chain	0.725846	0.862128	-1	55
5643-2	LCN8	Epididymal-specific lipocalin-8	0.725846	0.862128	1	55
6625-31	ATAD1	ATPase family AAA domain-containing protein 1	0.725848	0.862128	1	55
7092-7	PDILT	Protein disulfide-isomerase-like protein of the testis	0.725847	0.862128	-1	55
7745-3	ZCD1	CDGSH iron-sulfur domain-containing protein 1	0.725848	0.862128	1	55
9076-25	PENK	Proenkephalin-A	0.725848	0.862128	-1	55
12557-18	NOVA1	RNA-binding protein Nova-1	0.727872	0.86412	1	55
7860-9	HERC4	Probable E3 ubiquitin-protein ligase HERC4	0.727872	0.86412	-1	55
11258-41	MAdCAM-1	Mucosal addressin cell adhesion molecule 1	0.729899	0.865291	1	55
12333-87	RPIA	Ribose-5-phosphate isomerase	0.729899	0.865291	-1	55
14028-22	P3C2A	Phosphatidylinositol 4-phosphate 3-kinase C2 domain-containing subunit alpha	0.729899	0.865291	-1	55
18458-4	PGES2	Prostaglandin E synthase 2	0.729899	0.865291	1	55
5404-53	DR6	Tumor necrosis factor receptor superfamily member 21	0.729899	0.865291	-1	55
9026-40	BTNL8	Butyrophilin-like protein 8	0.729898	0.865291	1	55
17693-2	Septin-6	Septin-6	0.731927	0.866665	1	55
3864-5	RS7	40S ribosomal protein S7	0.731927	0.866665	-1	55
6434-18	Amine oxidase	Retina-specific copper amine oxidase	0.731926	0.866665	1	55
8794-13	DPEP1	Dipeptidase 1	0.731926	0.866665	1	55
9504-19	RB27A	Ras-related protein Rab-27A	0.731927	0.866665	-1	55
10390-21	ZNRF3	E3 ubiquitin-protein ligase ZNRF3	0.733958	0.866805	-1	55
10514-5	PGD2 synthase	Prostaglandin-H2 D-isomerase	0.733958	0.866805	1	55
10557-6	TEX29	Testis-expressed sequence 29 protein	0.733958	0.866805	-1	55
11672-17	KI16B	Kinesin-like protein KIF16B	0.733958	0.866805	1	55
13498-1	MIOX	Inositol oxygenase	0.733957	0.866805	-1	55
15431-31	OTCase	Ornithine carbamoyltransferase; mitochondrial	0.733958	0.866805	1	55
16322-10	PACAP	Marginal zone B- and B1-cell-specific protein	0.733958	0.866805	1	55
16899-59	OSBL9	Oxysterol-binding protein-related protein 9	0.733958	0.866805	-1	55
19568-17	IL-15	Interleukin-15	0.733958	0.866805	1	55
6527-1	TRIL	TLR4 interactor with leucine rich repeats	0.733958	0.866805	1	55
9964-10	MYZAP	Myocardial zonula adherens protein	0.733958	0.866805	-1	55
12756-3	BACH2	Transcription regulator protein BACH2	0.73599	0.868587	1	55
6168-11	p53 R175H	Cellular tumor antigen p53 R175H mutant	0.73599	0.868587	1	55
9475-22	GPX5	Epididymal secretory glutathione peroxidase	0.73599	0.868587	-1	55
12373-73	TRA2B	Transformer-2 protein homolog beta	0.738025	0.868726	1	55
13436-54	MAZ	Myc-associated zinc finger protein	0.738025	0.868726	-1	55
13659-36	AT131	Manganese-transporting ATPase 13A1	0.738025	0.868726	-1	55
18324-61	SUOX	Sulfite oxidase; mitochondrial	0.738025	0.868726	-1	55
3844-2	Cyclophilin A	Peptidyl-prolyl cis-trans isomerase A	0.738025	0.868726	1	55
4468-21	SPHK2	Sphingosine kinase 2	0.738024	0.868726	-1	55
6451-64	ASPN	Asporin	0.738025	0.868726	-1	55
7202-107	SEMA6C	Semaphorin-6C	0.738024	0.868726	1	55
7968-15	CRTAM	Cytotoxic and regulatory T-cell molecule	0.738024	0.868726	1	55
8962-48	KS6B1	Ribosomal protein S6 kinase beta-1	0.738024	0.868726	1	55
9969-8	S22AG	Solute carrier family 22 member 16	0.738025	0.868726	1	55
6897-38	B3GA3	Galactosylgalactosylxylosylprotein 3-beta-glucuronosyltransferase 3	0.74006	0.870916	1	55
12578-13	ARF3	ADP-ribosylation factor 3	0.742099	0.871053	1	55
19290-5	HPRT	Hypoxanthine-guanine phosphoribosyltransferase	0.742099	0.871053	-1	55
2925-9	PAI-1	Plasminogen activator inhibitor 1	0.742099	0.871053	-1	55
3313-21	FCN2	Ficolin-2	0.742099	0.871053	1	55
5360-9	PKB beta	RAC-beta serine/threonine-protein kinase	0.742099	0.871053	1	55
5717-2	CILP	Cartilage intermediate layer protein 1	0.742099	0.871053	1	55
6606-61	KISS1	Metastasis-suppressor KiSS-1	0.742099	0.871053	1	55
7020-13	CHST5	Carbohydrate sulfotransferase 5	0.742097	0.871053	1	55
7751-121	SARP-1	Secreted frizzled-related protein 2	0.742099	0.871053	-1	55
9016-12	NR1H2	Oxysterols receptor LXR-beta	0.742099	0.871053	1	55
9829-91	SULT 2A1	Bile salt sulfotransferase	0.742097	0.871053	1	55
10630-5	HTAI2	Oxidoreductase HTATIP2	0.744137	0.872556	-1	55
11280-6	DCE1	Glutamate decarboxylase 1	0.746179	0.872556	1	55
11382-5	BIEA	Biliverdin reductase A	0.74618	0.872556	1	55
12420-10	GPD1L	Glycerol-3-phosphate dehydrogenase 1-like protein	0.74618	0.872556	-1	55
12825-18	DP13A	DCC-interacting protein 13-alpha	0.746178	0.872556	-1	55
18337-4	GMDS	GDP-mannose 4;6 dehydratase	0.74618	0.872556	1	55
18891-98	GBP2	Guanylate-binding protein 2	0.74618	0.872556	1	55
3073-51	IL-18 BPa	Interleukin-18-binding protein	0.74618	0.872556	1	55
3905-62	UBE2N	Ubiquitin-conjugating enzyme E2 N	0.74618	0.872556	-1	55
4568-17	SLIK5	SLIT and NTRK-like protein 5	0.746179	0.872556	-1	55
5792-8	AFP	alpha-Fetoprotein	0.746179	0.872556	-1	55
7625-27	14-3-3 protein theta	14-3-3 protein theta	0.746179	0.872556	1	55
8097-77	LIPN	Lipase member N	0.74618	0.872556	-1	55
8775-61	FA24B	Protein FAM24B	0.746178	0.872556	1	55
9032-30	ROS1	Proto-oncogene tyrosine-protein kinase ROS	0.744138	0.872556	-1	55
9099-19	SYT5	Synaptotagmin-5	0.746179	0.872556	1	55
13427-66	MA1C1	Mannosyl-oligosaccharide 1;2-alpha-mannosidase IC	0.748222	0.874125	1	55
13720-95	Proteinase-3	Myeloblastin	0.748223	0.874125	-1	55
16781-2	ENASE	Cytosolic endo-beta-N-acetylglucosaminidase	0.748223	0.874125	1	55
4867-15	VEGF121	Vascular endothelial growth factor A; isoform 121	0.748222	0.874125	-1	55
15444-45	SCCA2	Serpin B4	0.750268	0.875283	1	55
2333-72	TGF-b1	Transforming growth factor beta-1	0.750268	0.875283	-1	55
4862-63	BMP RII	Bone morphogenetic protein receptor type-2	0.750268	0.875283	-1	55
6284-7	F150B	ALK and LTK ligand 2	0.750268	0.875283	1	55
9386-42	TTC9B	Tetratricopeptide repeat protein 9B	0.750267	0.875283	1	55
9816-37	ISOC1	Isochorismatase domain-containing protein 1	0.750268	0.875283	-1	55
4996-66	HRG	Histidine-rich glycoprotein	0.752314	0.87726	-1	55
7242-14	CJ072	V-set and transmembrane domain-containing protein 4	0.752314	0.87726	-1	55
10058-1	RD23A	UV excision repair protein RAD23 homolog A	0.754363	0.877596	1	55
11286-78	SELS	Selenoprotein S	0.754363	0.877596	-1	55
11531-24	GI24	V-type immunoglobulin domain-containing suppressor of T-cell activation	0.754363	0.877596	1	55
12357-41	SNP29	Synaptosomal-associated protein 29	0.754363	0.877596	-1	55
12569-25	TCP-1-epsilon	T-complex protein 1 subunit epsilon	0.754363	0.877596	1	55
12721-4	TAXB1	Tax1-binding protein 1	0.754362	0.877596	-1	55
13940-19	IP16	Gamma-interferon-inducible protein 16	0.754363	0.877596	-1	55
3452-17	LCK	Tyrosine-protein kinase Lck	0.754363	0.877596	-1	55
8389-8	CN16B	Leucine-rich repeat-containing protein 74A	0.754363	0.877596	-1	55
8877-22	F176C	Protein eva-1 homolog C	0.754363	0.877596	-1	55
10554-23	BGAL	Beta-galactosidase	0.756404	0.878955	1	55
12764-3	ELMO1	Engulfment and cell motility protein 1	0.756412	0.878955	1	55
4993-16	GSTA3	Glutathione S-transferase A3	0.756411	0.878955	-1	55
5093-47	JAG2	Protein jagged-2	0.756413	0.878955	1	55
8631-13	ERMAP	Erythroid membrane-associated protein	0.756413	0.878955	-1	55
11516-7	FABPL	Fatty acid-binding protein; liver	0.758465	0.8797	1	55
15674-3	CD79A	B-cell antigen receptor complex-associated protein alpha chain	0.758465	0.8797	1	55
17704-74	HS105	Heat shock protein 105 kDa	0.758465	0.8797	1	55
19254-125	GMPR1	GMP reductase 1	0.758465	0.8797	-1	55
19581-15	IGFBP-5	Insulin-like growth factor-binding protein 5	0.758465	0.8797	1	55
19601-15	ASB9	Ankyrin repeat and SOCS box protein 9	0.758465	0.8797	1	55
8925-25	RIR2B	Ribonucleoside-diphosphate reductase subunit M2 B	0.758465	0.8797	1	55
8976-13	B4GN1	Beta-1;4 N-acetylgalactosaminyltransferase 1	0.758465	0.8797	1	55
17466-72	ACSF2	Acyl-CoA synthetase family member 2; mitochondrial	0.760518	0.881876	1	55
14287-6	RAB5C	Ras-related protein Rab-5C	0.762574	0.883233	-1	55
16591-71	CHIA	Acidic mammalian chitinase	0.762573	0.883233	1	55
16746-12	Activin B	Activin B	0.762574	0.883233	1	55
18225-13	HEBP1	Heme-binding protein 1	0.762574	0.883233	-1	55
9994-217	ATP4B	Potassium-transporting ATPase subunit beta	0.762574	0.883233	-1	55
19572-10	CEBPG	CCAAT/enhancer-binding protein gamma	0.764631	0.884998	-1	55
5443-62	ANP	Atrial natriuretic factor	0.76463	0.884998	-1	55
9923-6	SOS1	Son of sevenless homolog 1	0.764628	0.884998	1	55
10693-43	KLRG2	Killer cell lectin-like receptor subfamily G member 2	0.766689	0.886146	1	55
12385-4	CAN3	Calpain-3	0.76669	0.886146	-1	55
12746-4	CYH4	Cytohesin-4	0.76669	0.886146	1	55
17396-23	ADH1A	Alcohol dehydrogenase 1A	0.76669	0.886146	-1	55
2839-2	OX40 Ligand	Tumor necrosis factor ligand superfamily member 4	0.76669	0.886146	-1	55
4192-10	AK1A1	Alcohol dehydrogenase [NADP(+)]	0.76669	0.886146	1	55
15440-57	NEC2	Neuroendocrine convertase 2	0.76875	0.88791	1	55
7081-2	BT3A1	Butyrophilin subfamily 3 member A1	0.76875	0.88791	-1	55
8000-17	KI2LA	Killer cell immunoglobulin-like receptor 2DL5A	0.76875	0.88791	1	55
13525-17	KCNG4	Potassium voltage-gated channel subfamily G member 4	0.770812	0.888234	1	55
16769-20	RAC3	Ras-related C3 botulinum toxin substrate 3	0.770812	0.888234	1	55
19506-6	GLYAT	Glycine N-acyltransferase	0.770812	0.888234	-1	55
3809-1	FGFR-3	Fibroblast growth factor receptor 3	0.770812	0.888234	-1	55
4187-49	6-Phosphogluconate dehydrogenase	6-phosphogluconate dehydrogenase; decarboxylating	0.770812	0.888234	-1	55
4553-65	HDGR2	Hepatoma-derived growth factor-related protein 2	0.770812	0.888234	-1	55
5033-27	Tropomyosin 1 alpha chain	Tropomyosin alpha-1 chain	0.770812	0.888234	-1	55
5364-7	SET	Protein SET	0.770812	0.888234	-1	55
5659-11	TRH	Pro-Thyrotropin-releasing hormone	0.770811	0.888234	1	55
6020-52	Urotensin-II	Urotensin-2	0.770812	0.888234	-1	55
9107-59	ARM10	Armadillo repeat-containing protein 10	0.772875	0.890404	-1	55
10365-132	IL-23	Interleukin-23	0.774941	0.891755	-1	55
10677-9	NDUB4	NADH dehydrogenase [ubiquinone] 1 beta subcomplex subunit 4	0.774941	0.891755	-1	55
16323-8	NRX3A	Neurexin-3	0.774941	0.891755	1	55
19238-12	GLNA	Glutamine synthetase	0.774941	0.891755	-1	55
19253-82	RAB2B	Ras-related protein Rab-2B	0.77494	0.891755	-1	55
13683-18	CLCKB	Chloride channel protein ClC-Kb	0.777007	0.893308	-1	55
2418-55	Apo E	Apolipoprotein E	0.777007	0.893308	1	55
2864-2	MEK1	Dual specificity mitogen-activated protein kinase kinase 1	0.777007	0.893308	-1	55
3400-49	TBK1	Serine/threonine-protein kinase TBK1	0.777007	0.893308	-1	55
11457-53	GALE	UDP-glucose 4-epimerase	0.779075	0.894036	-1	55
15375-49	Carboxypeptidase B1	Carboxypeptidase B	0.779076	0.894036	1	55
17391-10	SPF45	Splicing factor 45	0.779076	0.894036	-1	55
19114-8	KITM	Thymidine kinase 2; mitochondrial	0.779076	0.894036	-1	55
5648-28	CTRB2	Chymotrypsinogen B2	0.779076	0.894036	1	55
7167-102	VAPA	Vesicle-associated membrane protein-associated protein A	0.779076	0.894036	-1	55
9490-3	CD032	Uncharacterized protein C4orf32	0.779076	0.894036	1	55
9869-28	NF-kappa-B p105	Nuclear factor NF-kappa-B p105 subunit	0.779076	0.894036	1	55
16324-38	TLR1	Toll-like receptor 1	0.781145	0.895793	1	55
19242-21	PFD1	Prefoldin subunit 1	0.781146	0.895793	-1	55
6948-82	FIG4	Polyphosphoinositide phosphatase	0.781146	0.895793	-1	55
15364-101	Apo C-I	Apolipoprotein C-I	0.783214	0.897137	1	55
19200-16	NDUA5	NADH dehydrogenase [ubiquinone] 1 alpha subcomplex subunit 5	0.783217	0.897137	1	55
5260-80	TYK2	Non-receptor tyrosine-protein kinase TYK2	0.783217	0.897137	-1	55
5667-3	SEM3B	Semaphorin-3B	0.783217	0.897137	-1	55
7019-13	Semaphorin-7A	Semaphorin-7A	0.783217	0.897137	-1	55
15565-102	CA125	Mucin-16	0.785289	0.898891	1	55
19260-4	GIPC1	PDZ domain-containing protein GIPC1	0.78529	0.898891	1	55
3422-4	CDK1/cyclin B	Cyclin-dependent kinase 1:G2/mitotic-specific cyclin-B1 complex	0.78529	0.898891	-1	55
11215-6	CAD15	Cadherin-15	0.787365	0.898996	-1	55
11347-9	Transaldolase	Transaldolase	0.787365	0.898996	-1	55
11440-58	SOCS-3	Suppressor of cytokine signaling 3	0.787365	0.898996	-1	55
12775-6	HMGB3	High mobility group protein B3	0.787365	0.898996	-1	55
13082-9	UN45A	Protein unc-45 homolog A	0.787365	0.898996	1	55
16060-99	NID2	Nidogen-2	0.787365	0.898996	-1	55
17795-176	LSM1	U6 snRNA-associated Sm-like protein LSm1	0.787365	0.898996	-1	55
18342-2	SERC	Phosphoserine aminotransferase	0.787365	0.898996	1	55
2731-29	NADPH-P450 Oxidoreductase	NADPH--cytochrome P450 reductase	0.787365	0.898996	-1	55
3358-51	CDK5/p35	Cyclin-dependent kinase 5:Cyclin-dependent kinase 5 activator 1 complex	0.787364	0.898996	-1	55
3421-54	CD30 Ligand	Tumor necrosis factor ligand superfamily member 8	0.787365	0.898996	-1	55
13519-112	ARHGP	Rho guanine nucleotide exchange factor 25	0.78944	0.900747	1	55
3867-49	SE6L2	Seizure 6-like protein 2	0.789441	0.900747	1	55
8325-37	ADH4	Alcohol dehydrogenase 4	0.789441	0.900747	1	55
13530-5	UR2R	Urotensin-2 receptor	0.791517	0.901673	1	55
15295-81	IGF-II	Insulin-like growth factor II	0.791519	0.901673	-1	55
2708-54	TNFSF18	Tumor necrosis factor ligand superfamily member 18	0.791519	0.901673	-1	55
2805-6	ACE2	Angiotensin-converting enzyme 2	0.791517	0.901673	-1	55
2906-55	IL-4	Interleukin-4	0.791518	0.901673	-1	55
5669-26	SIRB2	Signal-regulatory protein beta-2	0.791518	0.901673	-1	55
8405-108	ADAM 10	Disintegrin and metalloproteinase domain-containing protein 10	0.791519	0.901673	-1	55
12423-38	A1CF	APOBEC1 complementation factor	0.795677	0.90352	1	55
12484-67	PIPNB	Phosphatidylinositol transfer protein beta isoform	0.793597	0.90352	-1	55
12747-89	RBM3	RNA-binding protein 3	0.795678	0.90352	-1	55
12847-27	MCE1	mRNA-capping enzyme	0.795677	0.90352	-1	55
15376-134	CATE	Cathepsin E	0.795678	0.90352	-1	55
17774-38	SMD3	Small nuclear ribonucleoprotein Sm D3	0.795677	0.90352	1	55
19176-27	FA49B	Protein FAM49B	0.795678	0.90352	-1	55
2431-17	Cathepsin G	Cathepsin G	0.795678	0.90352	1	55
3898-5	PSD7	26S proteasome non-ATPase regulatory subunit 7	0.795678	0.90352	1	55
5410-53	CAD15	Cadherin-15	0.795678	0.90352	-1	55
6464-40	PVRIG	Transmembrane protein PVRIG	0.795678	0.90352	1	55
6624-94	WNT11	Protein Wnt-11	0.795677	0.90352	1	55
8062-15	F176B	Protein eva-1 homolog B	0.795677	0.90352	1	55
9039-47	TOIP1	Torsin-1A-interacting protein 1	0.795678	0.90352	1	55
10621-26	PRR16	Protein Largen	0.797759	0.905677	-1	55
13067-5	KGP1B	cGMP-dependent protein kinase 1; beta isozyme	0.799843	0.906392	-1	55
15481-45	LL-37	Antibacterial protein LL-37	0.799843	0.906392	-1	55
18814-21	Activin AC	Inhibin beta A chain:Inhibin beta C chain heterodimer	0.799843	0.906392	1	55
3875-62	ARI3A	AT-rich interactive domain-containing protein 3A	0.799842	0.906392	-1	55
5903-91	HSP70 protein 8	Heat shock cognate 71 kDa protein	0.799843	0.906392	1	55
7003-4	GLT10	Polypeptide N-acetylgalactosaminyltransferase 10	0.799843	0.906392	1	55
7924-7	CD3G	T-cell surface glycoprotein CD3 gamma chain	0.799843	0.906392	1	55
8759-29	a1;4-Galactosyltransferase	Lactosylceramide 4-alpha-galactosyltransferase	0.799843	0.906392	1	55
12657-2	FCL	GDP-L-fucose synthase	0.801928	0.908341	-1	55
8053-16	DJB14	DnaJ homolog subfamily B member 14	0.801928	0.908341	1	55
11252-30	LRCH4	Leucine-rich repeat and calponin homology domain-containing protein 4	0.804014	0.908434	-1	55
11682-7	TXNIP	Thioredoxin-interacting protein	0.804014	0.908434	-1	55
13681-173	CSK22	Casein kinase II subunit alpha'	0.804014	0.908434	-1	55
18338-26	IDH	Isocitrate dehydrogenase [NADP] cytoplasmic	0.804014	0.908434	1	55
19150-20	KPRB	Phosphoribosyl pyrophosphate synthase-associated protein 2	0.804014	0.908434	1	55
5069-9	DAF	Complement decay-accelerating factor	0.804014	0.908434	1	55
5627-53	GON1	Progonadoliberin-1	0.804013	0.908434	1	55
7897-75	DLG3	Disks large homolog 3	0.804014	0.908434	-1	55
9606-4	P210L	Nuclear pore membrane glycoprotein 210-like	0.804014	0.908434	-1	55
9748-31	GSTM3-3	Glutathione S-transferase Mu 3	0.804014	0.908434	-1	55
9906-21	TICN3	Testican-3	0.804014	0.908434	1	55
13397-88	HBD-2	Beta-defensin 4A	0.808191	0.909854	-1	55
14133-93	IL-1 sRII	Interleukin-1 receptor type 2	0.808191	0.909854	1	55
15437-11	RAMP3	Receptor activity-modifying protein 3	0.808191	0.909854	-1	55
15617-8	lymphotactin beta	Cytokine SCM-1 beta	0.808191	0.909854	1	55
17356-34	IL1FA	Interleukin-1 family member 10	0.808191	0.909854	-1	55
17694-32	PSME2	Proteasome activator complex subunit 2	0.808191	0.909854	-1	55
17726-3	SAR1A	GTP-binding protein SAR1a	0.808191	0.909854	1	55
18178-13	SYSC	Serine--tRNA ligase; cytoplasmic	0.808191	0.909854	1	55
19213-1	ISK4	Serine protease inhibitor Kazal-type 4	0.808191	0.909854	-1	55
19270-26	SYYC	Tyrosine--tRNA ligase; cytoplasmic	0.808191	0.909854	-1	55
3316-58	Heparin cofactor II	Heparin cofactor 2	0.808191	0.909854	-1	55
3892-21	MED-1	Mediator of RNA polymerase II transcription subunit 1	0.808191	0.909854	-1	55
5001-6	Mammaglobin 2	Mammaglobin-B	0.808191	0.909854	1	55
6425-87	MMP19	Matrix metalloproteinase-19	0.808191	0.909854	1	55
6713-4	LRP11	Low-density lipoprotein receptor-related protein 11	0.808191	0.909854	1	55
8833-20	TRAIL	Tumor necrosis factor ligand superfamily member 10	0.808191	0.909854	-1	55
16863-47	NANP	N-acylneuraminate-9-phosphatase	0.810281	0.911383	1	55
3052-8	Fas ligand; soluble	Tumor necrosis factor ligand superfamily member 6; soluble form	0.810281	0.911383	1	55
9049-2	MOT4	Monocarboxylate transporter 4	0.810281	0.911383	1	55
9598-23	CSMD1	CUB and sushi domain-containing protein 1	0.810281	0.911383	-1	55
11254-13	PPN	Papilin	0.812373	0.912501	-1	55
12538-19	RGS7	Regulator of G-protein signaling 7	0.812373	0.912501	-1	55
13511-29	SATB1	DNA-binding protein SATB1	0.812373	0.912501	1	55
19606-28	ihh	Indian hedgehog protein	0.812373	0.912501	1	55
3348-49	BMP-1	Bone morphogenetic protein 1	0.812373	0.912501	1	55
9339-204	FKBP2	Peptidyl-prolyl cis-trans isomerase FKBP2	0.812373	0.912501	-1	55
11587-5	MGAP	MAX gene-associated protein	0.81656	0.914526	1	55
12807-89	RHG30	Rho GTPase-activating protein 30	0.81656	0.914526	-1	55
16887-29	PTH2	Peptidyl-tRNA hydrolase 2; mitochondrial	0.81656	0.914526	1	55
18184-28	GUAA	GMP synthase [glutamine-hydrolyzing]	0.81656	0.914526	-1	55
19187-21	STABP	STAM-binding protein	0.814466	0.914526	1	55
2737-22	NovH	Protein NOV homolog	0.81656	0.914526	1	55
4476-22	ZAP70	Tyrosine-protein kinase ZAP-70	0.81656	0.914526	-1	55
6079-59	ACPL2	2-phosphoxylose phosphatase 1	0.81656	0.914526	1	55
7551-33	LRC32	Leucine-rich repeat-containing protein 32	0.81656	0.914526	1	55
8235-48	SCG1	Secretogranin-1	0.81656	0.914526	1	55
8328-9	EKI1	Ethanolamine kinase 1	0.81656	0.914526	1	55
8383-20	CK094	Uncharacterized protein C11orf94	0.81656	0.914526	1	55
9255-5	IL-17C	Interleukin-17C	0.81656	0.914526	-1	55
10749-18	HSP 70	Heat shock 70 kDa protein 1A	0.820753	0.915519	1	55
11364-18	MFN1	Mitofusin-1	0.820753	0.915519	1	55
12708-91	LMBL2	Lethal(3)malignant brain tumor-like protein 2	0.820753	0.915519	-1	55
13107-9	LYPD3	Ly6/PLAUR domain-containing protein 3	0.818656	0.915519	1	55
15640-54	TAGL	Transgelin	0.820753	0.915519	1	55
16765-52	PBP	Platelet basic protein	0.820753	0.915519	-1	55
18204-1	TCEA1	Transcription elongation factor A protein 1	0.818656	0.915519	-1	55
18220-141	SRA1	Steroid receptor RNA activator 1	0.820753	0.915519	-1	55
19215-7	NDRG1	Protein NDRG1	0.818655	0.915519	-1	55
2622-18	HO-2	Heme oxygenase 2	0.820753	0.915519	-1	55
2649-77	sICAM-3	Intercellular adhesion molecule 3	0.820753	0.915519	-1	55
7797-11	CC167	Coiled-coil domain-containing protein 167	0.818656	0.915519	1	55
7818-101	GBP6	Guanylate-binding protein 6	0.820753	0.915519	1	55
7850-1	COX42	Cytochrome c oxidase subunit 4 isoform 2; mitochondrial	0.820753	0.915519	1	55
7886-26	SPTC1	Serine palmitoyltransferase 1	0.818656	0.915519	-1	55
9178-30	NEUREGULIN-1	Neuregulin-1	0.818655	0.915519	1	55
9348-1	C1RL1	Complement C1r subcomponent-like protein	0.820753	0.915519	-1	55
9901-28	EGLN1	Egl nine homolog 1	0.820753	0.915519	-1	55
12382-2	DDX58	Probable ATP-dependent RNA helicase DDX58	0.822851	0.917243	1	55
7082-2	B3GN6	UDP-GlcNAc:betaGal beta-1;3-N-acetylglucosaminyltransferase 6	0.822851	0.917243	1	55
8104-21	IL-10 Ra	Interleukin-10 receptor subunit alpha	0.82285	0.917243	-1	55
13994-1	FBRL	rRNA 2'-O-methyltransferase fibrillarin	0.824951	0.918762	-1	55
15329-167	MAPIP	Ragulator complex protein LAMTOR2	0.82495	0.918762	-1	55
3005-5	PTP-1B	Tyrosine-protein phosphatase non-receptor type 1	0.824951	0.918762	-1	55
8948-13	ADA19	Disintegrin and metalloproteinase domain-containing protein 19	0.82495	0.918762	1	55
10499-1	T106A	Transmembrane protein 106A	0.827049	0.920485	-1	55
15365-41	BAI3	Adhesion G protein-coupled receptor B3	0.827051	0.920485	1	55
9059-14	RPGF5	Rap guanine nucleotide exchange factor 5	0.827051	0.920485	-1	55
19222-124	RAB5B	Ras-related protein Rab-5B	0.829154	0.921385	-1	55
2999-6	LSAMP	Limbic system-associated membrane protein	0.829153	0.921385	-1	55
3730-81	TNR4	Tumor necrosis factor receptor superfamily member 4	0.829154	0.921385	-1	55
4150-75	Plasmin	Plasmin	0.829153	0.921385	1	55
4496-60	MMP-12	Macrophage metalloelastase	0.829154	0.921385	1	55
4992-49	GRN	Granulins	0.829154	0.921385	1	55
6281-51	SIA4B	CMP-N-acetylneuraminate-beta-galactosamide-alpha-2;3-sialyltransferase 2	0.829154	0.921385	-1	55
18323-39	DRP-1	Dihydropyrimidinase-related protein 1	0.831257	0.92331	-1	55
7991-54	IQCF1	IQ domain-containing protein F1	0.831256	0.92331	1	55
18882-7	CSTN2	Calsyntenin-2	0.833361	0.924412	-1	55
19249-18	SYK	Lysine--tRNA ligase	0.833361	0.924412	1	55
2695-25	PECAM-1	Platelet endothelial cell adhesion molecule	0.833361	0.924412	-1	55
3873-51	TMA	Thyroid peroxidase	0.833361	0.924412	-1	55
4549-78	FUT5	Alpha-(1;3)-fucosyltransferase 5	0.833361	0.924412	-1	55
8024-64	TPST2	Protein-tyrosine sulfotransferase 2	0.833361	0.924412	1	55
11308-8	CR3L4	Cyclic AMP-responsive element-binding protein 3-like protein 4	0.835465	0.925378	1	55
11567-23	ZNF10	Zinc finger protein 10	0.837574	0.925378	-1	55
12437-18	ULK3	Serine/threonine-protein kinase ULK3	0.837574	0.925378	1	55
12452-32	SV422	Histone-lysine N-methyltransferase SUV420H2	0.837574	0.925378	-1	55
13228-75	MDM2	E3 ubiquitin-protein ligase Mdm2	0.835467	0.925378	-1	55
16850-5	RGS5	Regulator of G-protein signaling 5	0.837574	0.925378	-1	55
17729-20	UBE2S	Ubiquitin-conjugating enzyme E2 S	0.837574	0.925378	-1	55
18276-34	TCL1B	T-cell leukemia/lymphoma protein 1B	0.835467	0.925378	-1	55
18397-5	AK1C4	Aldo-keto reductase family 1 member C4	0.837574	0.925378	1	55
19637-9	CRH	Corticoliberin	0.835467	0.925378	1	55
2987-37	Histone H1.2	Histone H1.2	0.837574	0.925378	-1	55
3184-25	Coagulation Factor VII	Coagulation factor VII	0.837574	0.925378	1	55
3415-61	BSP	Bone sialoprotein 2	0.837574	0.925378	1	55
5487-7	SLAF7	SLAM family member 7	0.837574	0.925378	1	55
6221-1	ADPGK	ADP-dependent glucokinase	0.835467	0.925378	1	55
8045-3	KI3L3	Killer cell immunoglobulin-like receptor 3DL3	0.837572	0.925378	-1	55
8839-4	Metaxin-2	Metaxin-2	0.835466	0.925378	-1	55
8931-124	G0S2	G0/G1 switch protein 2	0.837574	0.925378	1	55
11164-7	TEN2	Teneurin-2	0.839682	0.926885	-1	55
18264-12	CCD25	Coiled-coil domain-containing protein 25	0.839681	0.926885	1	55
18290-6	Annexin A8	Annexin A8	0.839681	0.926885	-1	55
3321-2	IL24	Interleukin-24	0.839681	0.926885	-1	55
12433-8	ARL11	ADP-ribosylation factor-like protein 11	0.841791	0.927365	1	55
12473-48	KCTD5	BTB/POZ domain-containing protein KCTD5	0.841791	0.927365	-1	55
13632-10	Zyxin	Zyxin	0.841791	0.927365	1	55
2658-27	TrkC	NT-3 growth factor receptor	0.841791	0.927365	-1	55
3437-80	Flt-3	Receptor-type tyrosine-protein kinase FLT3	0.84179	0.927365	1	55
3487-32	BLC	C-X-C motif chemokine 13	0.841791	0.927365	-1	55
4392-54	FGF-12	Fibroblast growth factor 12	0.841791	0.927365	-1	55
8867-18	Glycodelin	Glycodelin	0.841791	0.927365	1	55
9075-121	K1024	UPF0258 protein KIAA1024	0.841791	0.927365	-1	55
9850-38	IF1AX	Eukaryotic translation initiation factor 1A; X-chromosomal	0.843901	0.929484	-1	55
11257-1	DHPR	Dihydropteridine reductase	0.846013	0.929551	1	55
17474-106	YETS4	YEATS domain-containing protein 4	0.846013	0.929551	-1	55
17775-8	TAGL3	Transgelin-3	0.846013	0.929551	-1	55
18188-12	GATM	Glycine amidinotransferase; mitochondrial	0.846013	0.929551	1	55
2838-53	MMP-17	Matrix metalloproteinase-17	0.846013	0.929551	-1	55
4151-6	Plasminogen	Plasminogen	0.846013	0.929551	-1	55
4158-54	uPA	Urokinase-type plasminogen activator	0.846013	0.929551	1	55
5090-49	ILT-2	Leukocyte immunoglobulin-like receptor subfamily B member 1	0.846013	0.929551	-1	55
8803-61	nectin-1 gamma	Nectin-1; isoform gamma	0.846013	0.929551	-1	55
8932-1	ENTP6	Ectonucleoside triphosphate diphosphohydrolase 6	0.846012	0.929551	-1	55
9995-6	DUT	Deoxyuridine 5'-triphosphate nucleotidohydrolase; mitochondrial	0.846013	0.929551	1	55
11248-43	HEM4	Uroporphyrinogen-III synthase	0.850239	0.931321	-1	55
11551-16	HM20B	SWI/SNF-related matrix-associated actin-dependent regulator of chromatin subfamily E member 1-related	0.848124	0.931321	1	55
12432-23	CYBP	Calcyclin-binding protein	0.850239	0.931321	1	55
12799-65	DJC27	DnaJ homolog subfamily C member 27	0.850238	0.931321	1	55
17165-1	BTG	Beta-thromboglobulin	0.850239	0.931321	1	55
17513-11	ANX11	Annexin A11	0.850239	0.931321	1	55
19379-154	RAB3D	Ras-related protein Rab-3D	0.850239	0.931321	1	55
3081-70	ULBP-1	NKG2D ligand 1	0.850239	0.931321	1	55
4548-4	Fucosyltransferase 3	Galactoside 3(4)-L-fucosyltransferase	0.850239	0.931321	1	55
4840-73	G-CSF	Granulocyte colony-stimulating factor	0.850239	0.931321	-1	55
5581-28	FGL1	Fibrinogen-like protein 1	0.850239	0.931321	1	55
6551-94	Vaspin	Serpin A12	0.850239	0.931321	-1	55
7624-19	ANK2	Ankyrin-2	0.850239	0.931321	-1	55
7911-29	SCN4B	Sodium channel subunit beta-4	0.850239	0.931321	-1	55
13452-113	SIM13	Small integral membrane protein 13	0.852353	0.932817	-1	55
15698-6	TXLNA	Alpha-taxilin	0.852353	0.932817	1	55
18859-7	4EBP3	Eukaryotic translation initiation factor 4E-binding protein 3	0.852351	0.932817	1	55
6377-54	LYZL2	Lysozyme-like protein 2	0.852353	0.932817	-1	55
12826-5	SC5A5	Sodium/iodide cotransporter	0.854469	0.933289	-1	55
18398-1	AK1D1	3-oxo-5-beta-steroid 4-dehydrogenase	0.854469	0.933289	-1	55
18449-33	PPIG	Peptidyl-prolyl cis-trans isomerase G	0.854469	0.933289	-1	55
19367-34	D3D2	Enoyl-CoA delta isomerase 1; mitochondrial	0.854469	0.933289	1	55
5087-5	IL-22BP	Interleukin-22 receptor subunit alpha-2	0.854469	0.933289	1	55
5609-92	F19A5	Protein FAM19A5	0.854469	0.933289	-1	55
8236-8	CR032	UPF0729 protein C18orf32	0.854469	0.933289	-1	55
9022-49	DB132	Beta-defensin 132	0.854468	0.933289	-1	55
9216-100	PLXB2	Plexin-B2	0.854469	0.933289	1	55
2962-50	PTHrP	Parathyroid hormone-related protein	0.856586	0.934986	1	55
3629-60	MRCKB	Serine/threonine-protein kinase MRCK beta	0.856586	0.934986	-1	55
6600-70	RELL2	RELT-like protein 2	0.856583	0.934986	-1	55
10014-31	SLUG	Zinc finger protein SNAI2	0.858704	0.935863	1	55
15323-112	AGO3	Protein argonaute-3	0.858704	0.935863	1	55
15331-47	RBBP4	Histone-binding protein RBBP4	0.858704	0.935863	-1	55
4132-27	FST	Follistatin	0.858704	0.935863	1	55
6252-62	Secretoglobin family 3A member 1	Secretoglobin family 3A member 1	0.858704	0.935863	-1	55
7143-9	GNT2C	N-acetyllactosaminide beta-1;6-N-acetylglucosaminyl-transferase; isoform C	0.858704	0.935863	1	55
7763-25	Cadherin-11	Cadherin-11	0.858703	0.935863	-1	55
10485-56	MAGE-4	Melanoma-associated antigen 4	0.86081	0.937409	-1	55
11281-6	GRB7	Growth factor receptor-bound protein 7	0.862943	0.937409	1	55
11313-100	PHS	Pterin-4-alpha-carbinolamine dehydratase	0.862943	0.937409	-1	55
12576-21	MAGE-3	Melanoma-associated antigen 3	0.860821	0.937409	-1	55
12623-84	JARD2	Protein Jumonji	0.860821	0.937409	-1	55
12627-97	ATG7	Ubiquitin-like modifier-activating enzyme ATG7	0.862942	0.937409	1	55
13089-6	HIF-1a	Hypoxia-inducible factor 1-alpha	0.862942	0.937409	1	55
13565-2	p130	Retinoblastoma-like protein 2	0.862943	0.937409	-1	55
13983-27	QOR	Quinone oxidoreductase	0.862943	0.937409	1	55
14186-13	RFFL	E3 ubiquitin-protein ligase rififylin	0.862943	0.937409	-1	55
17205-21	RAB5A	Ras-related protein Rab-5A	0.862943	0.937409	1	55
19266-35	G3BP1	Ras GTPase-activating protein-binding protein 1	0.862943	0.937409	1	55
4930-21	Stanniocalcin-1	Stanniocalcin-1	0.862943	0.937409	1	55
5012-67	Myokinase; human	Adenylate kinase isoenzyme 1	0.862943	0.937409	-1	55
9115-78	ADEC1	ADAM DEC1	0.862943	0.937409	-1	55
13645-14	PRP16	Pre-mRNA-splicing factor ATP-dependent RNA helicase PRP16	0.865063	0.939303	1	55
3881-49	DLC8	Dynein light chain 1; cytoplasmic	0.865063	0.939303	1	55
11185-145	GCH1	GTP cyclohydrolase 1	0.867185	0.939356	-1	55
12750-9	LFA-1 beta-2	Integrin beta-2	0.867185	0.939356	1	55
15315-64	CUTC	Copper homeostasis protein cutC homolog	0.867185	0.939356	-1	55
19274-80	Alpha-1-syntrophin	Alpha-1-syntrophin	0.867185	0.939356	-1	55
4474-19	Ubiquitin	Ubiquitin	0.867185	0.939356	-1	55
4876-32	Coagulation Factor IX	Coagulation factor IX	0.867185	0.939356	1	55
5089-11	IL-7 Ra	Interleukin-7 receptor subunit alpha	0.867185	0.939356	1	55
5621-64	THSD1	Thrombospondin type-1 domain-containing protein 1	0.867185	0.939356	1	55
5703-26	NOE1	Noelin	0.867185	0.939356	1	55
7928-183	TPST1	Protein-tyrosine sulfotransferase 1	0.867185	0.939356	1	55
7943-16	CUZD1	CUB and zona pellucida-like domain-containing protein 1	0.867184	0.939356	1	55
11228-37	RIC3	Protein RIC-3	0.871431	0.942114	-1	55
12518-289	PB1	Protein polybromo-1	0.871432	0.942114	-1	55
14112-40	RELT	Tumor necrosis factor receptor superfamily member 19L	0.871432	0.942114	-1	55
17350-13	CHM2B	Charged multivesicular body protein 2b	0.871432	0.942114	-1	55
2938-55	Apo E4	Apolipoprotein E (isoform E4)	0.871432	0.942114	1	55
4141-79	IP-10	C-X-C motif chemokine 10	0.871432	0.942114	1	55
5070-76	DcR3	Tumor necrosis factor receptor superfamily member 6B	0.871432	0.942114	1	55
8749-194	CD1D	Antigen-presenting glycoprotein CD1d	0.871432	0.942114	-1	55
9384-17	Cathelicidin peptide	Cathelicidin antimicrobial peptide	0.871432	0.942114	1	55
12528-40	WRIP1	ATPase WRNIP1	0.875682	0.943435	1	55
13629-25	ATG4B	Cysteine protease ATG4B	0.875682	0.943435	-1	55
14061-48	sRANKL	Tumor necrosis factor ligand superfamily member 11	0.875682	0.943435	1	55
14090-23	DEFI6	Differentially expressed in FDCP 6 homolog	0.875682	0.943435	-1	55
15627-83	PKB	RAC-alpha serine/threonine-protein kinase	0.875682	0.943435	-1	55
16081-38	Aldose reductase-like	Aldo-keto reductase family 1 member B10	0.875682	0.943435	1	55
16872-248	MAAI	Maleylacetoacetate isomerase	0.875682	0.943435	-1	55
17686-27	TBCB	Tubulin-folding cofactor B	0.875682	0.943435	1	55
18950-13	RAC2	Ras-related C3 botulinum toxin substrate 2	0.875682	0.943435	1	55
19262-219	ACADV	Very long-chain specific acyl-CoA dehydrogenase; mitochondrial	0.875682	0.943435	-1	55
4217-49	ERAB	3-hydroxyacyl-CoA dehydrogenase type-2	0.875682	0.943435	1	55
4284-18	RBM39	RNA-binding protein 39	0.875682	0.943435	-1	55
5854-60	tau	Microtubule-associated protein tau	0.875681	0.943435	1	55
6027-31	REL3	Relaxin-3	0.875681	0.943435	-1	55
7054-87	CLC2D	C-type lectin domain family 2 member D	0.875682	0.943435	-1	55
7247-1	GORAB	RAB6-interacting golgin	0.875681	0.943435	1	55
8646-61	LRRT4	Leucine-rich repeat transmembrane neuronal protein 4	0.877807	0.945521	-1	55
10082-251	NFL	Neurofilament light polypeptide	0.879935	0.945566	1	55
13534-20	MYOM2	Myomesin-2	0.879935	0.945566	-1	55
13943-38	DPY30	Protein dpy-30 homolog	0.879935	0.945566	-1	55
13990-1	pyruvate carboxylase	Pyruvate carboxylase; mitochondrial	0.879935	0.945566	-1	55
15506-34	LRP12	Low-density lipoprotein receptor-related protein 12	0.879935	0.945566	1	55
19491-11	DHB8	Estradiol 17-beta-dehydrogenase 8	0.879935	0.945566	1	55
3050-7	vWF	von Willebrand factor	0.879935	0.945566	1	55
3413-50	BFL1	Bcl-2-related protein A1	0.879935	0.945566	1	55
6511-17	F19A4	Protein FAM19A4	0.879935	0.945566	1	55
8394-56	RNase 2	Non-secretory ribonuclease	0.879935	0.945566	-1	55
8484-24	Leptin	Leptin	0.879935	0.945566	1	55
13612-7	CYTIP	Cytohesin-interacting protein	0.882062	0.947239	1	55
17813-21	BPHL	Valacyclovir hydrolase	0.882063	0.947239	-1	55
18898-36	HDGL1	Hepatoma-derived growth factor-like protein 1	0.882063	0.947239	-1	55
13944-3	SULT 1A3	Sulfotransferase 1A3	0.884193	0.948097	1	55
14636-25	Ribonuclease UK114	Ribonuclease UK114	0.884193	0.948097	-1	55
2449-1	GV	Calcium-dependent phospholipase A2	0.884193	0.948097	1	55
4436-1	ENTP3	Ectonucleoside triphosphate diphosphohydrolase 3	0.884193	0.948097	-1	55
4542-24	Clusterin	Clusterin	0.884193	0.948097	-1	55
6214-84	IFNA8	Interferon alpha-8	0.884192	0.948097	1	55
8467-9	Activin AB	Inhibin beta A chain:Inhibin beta B chain heterodimer	0.884193	0.948097	1	55
12695-62	KLH12	Kelch-like protein 12	0.886321	0.949971	1	55
15367-38	LPLC1	BPI fold-containing family B member 1	0.886322	0.949971	1	55
10722-13	KSYK	Tyrosine-protein kinase SYK	0.888453	0.950416	-1	55
11709-29	CPT1B	Carnitine O-palmitoyltransferase 1; muscle isoform	0.888453	0.950416	-1	55
12987-12	SRSF7	Serine/arginine-rich splicing factor 7	0.888453	0.950416	1	55
2609-59	Cystatin C	Cystatin-C	0.888453	0.950416	1	55
3198-4	IDS	Iduronate 2-sulfatase	0.888453	0.950416	1	55
4922-13	MIP-3b	C-C motif chemokine 19	0.888453	0.950416	1	55
5879-51	Dynactin subunit 2	Dynactin subunit 2	0.888453	0.950416	1	55
6491-59	kallikrein 15	Kallikrein-15	0.888453	0.950416	-1	55
7155-46	C4b-binding protein beta chain	C4b-binding protein beta chain	0.888453	0.950416	-1	55
11110-4	TM119	Transmembrane protein 119	0.890584	0.951675	-1	55
11145-72	K154L	UPF0606 protein KIAA1549L	0.890585	0.951675	1	55
3520-58	TGF-b3	Transforming growth factor beta-3	0.890584	0.951675	1	55
3603-60	CLC7A	C-type lectin domain family 7 member A	0.890585	0.951675	-1	55
5677-15	CB066	Uncharacterized protein C2orf66	0.890584	0.951675	-1	55
12436-84	GST omega-1	Glutathione S-transferase omega-1	0.892717	0.95171	1	55
12738-43	NISCH	Nischarin	0.892717	0.95171	-1	55
12842-43	STX10	Syntaxin-10	0.892717	0.95171	-1	55
17752-24	Arginase	Arginase-2; mitochondrial	0.892717	0.95171	-1	55
19279-42	CRBP	Retinol-binding protein 1	0.892717	0.95171	-1	55
19377-14	NOE2	Noelin-2	0.892717	0.95171	-1	55
19562-8	UBP28	Ubiquitin carboxyl-terminal hydrolase 28	0.892717	0.95171	-1	55
4982-54	Elafin	Elafin	0.892717	0.95171	-1	55
5456-59	CNDP1	Beta-Ala-His dipeptidase	0.892715	0.95171	1	55
6520-87	MGP	Matrix Gla protein	0.892717	0.95171	-1	55
8791-151	Carbonic Anhydrase VA	Carbonic anhydrase 5A; mitochondrial	0.892716	0.95171	-1	55
10047-12	NCF-2	Neutrophil cytosol factor 2	0.89485	0.952998	-1	55
10561-5	PGRP-I-alpha	Peptidoglycan recognition protein 3	0.89485	0.952998	1	55
12574-36	Endothelin 2	Endothelin-2	0.896984	0.952998	1	55
13510-7	AT2A3	Sarcoplasmic/endoplasmic reticulum calcium ATPase 3	0.89485	0.952998	1	55
15548-35	SERA	D-3-phosphoglycerate dehydrogenase	0.896984	0.952998	-1	55
15669-7	BRAF1	Serine/threonine-protein kinase B-raf	0.896984	0.952998	-1	55
18297-8	RASM	Ras-related protein M-Ras	0.896984	0.952998	-1	55
19180-38	GULP1	PTB domain-containing engulfment adapter protein 1	0.896984	0.952998	-1	55
19323-1	RCAS1	Receptor-binding cancer antigen expressed on SiSo cells	0.896984	0.952998	1	55
2937-10	Apo E3	Apolipoprotein E (isoform E3)	0.896984	0.952998	1	55
3049-61	Trypsin	Trypsin-1	0.896984	0.952998	1	55
3585-54	BASI	Basigin	0.896984	0.952998	-1	55
6508-68	SG1D2	Secretoglobin family 1D member 2	0.896984	0.952998	1	55
8899-75	UD18	UDP-glucuronosyltransferase 1-8	0.89485	0.952998	1	55
8913-22	SIG11	Sialic acid-binding Ig-like lectin 11	0.896984	0.952998	-1	55
9097-5	K1324	UPF0577 protein KIAA1324	0.896984	0.952998	1	55
11459-81	ELL	RNA polymerase II elongation factor ELL	0.899118	0.954452	1	55
14070-56	ITSN1	Intersectin-1	0.899118	0.954452	1	55
15321-8	CPLX2	Complexin-2	0.899118	0.954452	1	55
9341-1	PDGFD	Platelet-derived growth factor D	0.899118	0.954452	1	55
10075-75	ACBD6	Acyl-CoA-binding domain-containing protein 6	0.901254	0.954686	1	55
12881-17	RDH16	Retinol dehydrogenase 16	0.901254	0.954686	-1	55
12990-39	MAP3K3	Mitogen-activated protein kinase kinase kinase 3	0.901254	0.954686	1	55
13738-8	Inhibin bA chain	Inhibin beta A chain	0.901254	0.954686	1	55
15475-4	PLTP	Phospholipid transfer protein	0.901254	0.954686	1	55
17436-193	CSNK1G2	Casein kinase I isoform gamma-2	0.901254	0.954686	-1	55
18303-39	NEUG	Neurogranin	0.901254	0.954686	-1	55
3852-19	HSP 40	DnaJ homolog subfamily B member 1	0.901254	0.954686	1	55
7773-20	KI2L2	Killer cell immunoglobulin-like receptor 2DL2	0.901254	0.954686	-1	55
8922-4	TMCC3	Transmembrane and coiled-coil domains protein 3	0.901254	0.954686	1	55
12875-28	UBTD2	Ubiquitin domain-containing protein 2	0.90339	0.955932	-1	55
13545-97	EIF1A	Probable RNA-binding protein EIF1AD	0.90339	0.955932	-1	55
3151-6	IL-2 sRa	Interleukin-2 receptor subunit alpha	0.903389	0.955932	1	55
4493-92	IL-11	Interleukin-11	0.90339	0.955932	-1	55
4883-56	Insulin	Insulin	0.903389	0.955932	-1	55
10447-18	PABP3	Polyadenylate-binding protein 3	0.905527	0.956975	-1	55
12384-92	CSN7B	COP9 signalosome complex subunit 7b	0.905527	0.956975	-1	55
13993-20	E41L1	Band 4.1-like protein 1	0.905527	0.956975	-1	55
14149-9	IL-1F8	Interleukin-36 beta	0.905527	0.956975	-1	55
5756-66	PAPP2	Pappalysin-2	0.905526	0.956975	1	55
7967-38	POTEM	Putative POTE ankyrin domain family member M	0.905525	0.956975	1	55
10424-31	NPDC1	Neural proliferation differentiation and control protein 1	0.909802	0.958243	-1	55
12716-3	ZN175	Zinc finger protein 175	0.909802	0.958243	-1	55
12777-11	SF01	Splicing factor 1	0.907663	0.958243	1	55
13459-30	CI167	Torsin-4A	0.909802	0.958243	1	55
13595-20	THTPA	Thiamine-triphosphatase	0.909802	0.958243	1	55
13979-3	S26A7	Anion exchange transporter	0.909802	0.958243	-1	55
14106-46	GDP/GTP exchange protein	Rap1 GTPase-GDP dissociation stimulator 1	0.907663	0.958243	-1	55
16587-1	Beta-casein	Beta-casein	0.909802	0.958243	1	55
17333-20	ACADM	Medium-chain specific acyl-CoA dehydrogenase; mitochondrial	0.909802	0.958243	1	55
2201-17	Endostatin	Endostatin	0.909802	0.958243	-1	55
2913-1	MPIF-1	C-C motif chemokine 23	0.909802	0.958243	1	55
5867-60	ARGI1	Arginase-1	0.907664	0.958243	1	55
8985-13	SRAC1	Protein SERAC1	0.909802	0.958243	1	55
9126-171	NT5D3	5'-nucleotidase domain-containing protein 3	0.909802	0.958243	-1	55
9170-24	IL-17	Interleukin-17A	0.909802	0.958243	-1	55
9171-11	CSRP3	Cysteine and glycine-rich protein 3	0.909802	0.958243	-1	55
15579-26	ENPP6	Ectonucleotide pyrophosphatase/phosphodiesterase family member 6	0.91194	0.959887	-1	55
2783-18	LD78-beta	C-C motif chemokine 3-like 1	0.911941	0.959887	-1	55
5590-11	ZPLD1	Zona pellucida-like domain-containing protein 1	0.911941	0.959887	-1	55
12656-1	KLC1	Kinesin light chain 1	0.91408	0.961327	1	55
5134-52	TIMD3	Hepatitis A virus cellular receptor 2	0.91408	0.961327	-1	55
6457-50	PCDG1	Protocadherin gamma-A1	0.91408	0.961327	1	55
6471-53	FHR4	Complement factor H-related protein 4	0.91408	0.961327	-1	55
11231-12	ADXL	Adrenodoxin-like protein; mitochondrial	0.91836	0.961973	-1	55
11547-84	MUSK	Muscle; skeletal receptor tyrosine-protein kinase	0.918361	0.961973	-1	55
11643-73	DTX3L	E3 ubiquitin-protein ligase DTX3L	0.918361	0.961973	1	55
12501-10	TBCA	Tubulin-specific chaperone A	0.918361	0.961973	-1	55
12709-63	H1X	Histone H1x	0.918361	0.961973	-1	55
12804-5	GMEB2	Glucocorticoid modulatory element-binding protein 2	0.918361	0.961973	-1	55
12822-34	APBB1	Amyloid beta A4 precursor protein-binding family B member 1	0.91836	0.961973	-1	55
12849-25	GSKIP	GSK3-beta interaction protein	0.918361	0.961973	1	55
14132-21	HHLA2	HERV-H LTR-associating protein 2	0.91622	0.961973	1	55
15487-164	carboxylesterase; liver	Liver carboxylesterase 1	0.918361	0.961973	1	55
17828-3	S100A14	Protein S100-A14	0.918361	0.961973	1	55
18916-25	Inosine triphosphatase	Inosine triphosphate pyrophosphatase	0.918361	0.961973	1	55
19267-14	GLO2	Hydroxyacylglutathione hydrolase; mitochondrial	0.918361	0.961973	-1	55
2855-49	ERK-1	Mitogen-activated protein kinase 3	0.918361	0.961973	1	55
4143-74	Lymphotactin	Lymphotactin	0.91836	0.961973	1	55
5459-33	CYTN	Cystatin-SN	0.91622	0.961973	1	55
7923-41	SEM4C	Semaphorin-4C	0.91622	0.961973	1	55
7976-19	FRS1L	DOMON domain-containing protein FRRS1L	0.91622	0.961973	1	55
8263-64	CR056	TYMS opposite strand protein	0.918361	0.961973	-1	55
6571-75	CQ078	Uncharacterized protein C17orf78	0.920502	0.963608	-1	55
9037-1	STX18	Syntaxin-18	0.920502	0.963608	1	55
9532-5	WBP1L	WW domain binding protein 1-like	0.920502	0.963608	1	55
12748-6	BRDT	Bromodomain testis-specific protein	0.922644	0.964028	1	55
12774-12	HCN1	Potassium/sodium hyperpolarization-activated cyclic nucleotide-gated channel 1	0.922643	0.964028	1	55
17804-102	PNPO	Pyridoxine-5'-phosphate oxidase	0.922644	0.964028	-1	55
17850-42	KLF4	Krueppel-like factor 4	0.922643	0.964028	1	55
3427-63	CSK21	Casein kinase II subunit alpha	0.922643	0.964028	-1	55
3580-25	a1-Antitrypsin	Alpha-1-antitrypsin	0.922644	0.964028	-1	55
5275-28	VAV	Proto-oncogene vav	0.922644	0.964028	-1	55
5437-63	FABP	Fatty acid-binding protein; heart	0.922644	0.964028	1	55
9832-33	HGD	Homogentisate 1;2-dioxygenase	0.922644	0.964028	1	55
17829-2	TREX2	Three prime repair exonuclease 2	0.924786	0.965457	1	55
19277-4	KAT	Thiosulfate sulfurtransferase/rhodanese-like domain-containing protein 1	0.924786	0.965457	-1	55
6612-90	CP079	BRICHOS domain-containing protein 5	0.924786	0.965457	-1	55
9898-161	ARI1A	AT-rich interactive domain-containing protein 1A	0.924786	0.965457	1	55
16768-3	PLAK	Junction plakoglobin	0.926929	0.966278	1	55
17383-4	STAR5	StAR-related lipid transfer protein 5	0.926929	0.966278	1	55
18883-4	DEST	Destrin	0.926929	0.966278	-1	55
2752-62	BMP-14	Growth/differentiation factor 5	0.926929	0.966278	-1	55
2770-51	I-309	C-C motif chemokine 1	0.926929	0.966278	-1	55
7085-81	CDSN	Corneodesmosin	0.926929	0.966278	-1	55
8960-3	LRAP	Endoplasmic reticulum aminopeptidase 2	0.926929	0.966278	-1	55
8882-1	ADAM 17	Disintegrin and metalloproteinase domain-containing protein 17	0.929072	0.968309	1	55
11633-89	AHSA1	Activator of 90 kDa heat shock protein ATPase homolog 1	0.931216	0.968317	1	55
15361-37	ANKR1	Ankyrin repeat domain-containing protein 1	0.931216	0.968317	1	55
15402-2	ID-1	DNA-binding protein inhibitor ID-1	0.931216	0.968317	-1	55
15693-9	PgR	Progesterone receptor	0.931216	0.968317	1	55
17172-19	STAT	Statherin	0.931216	0.968317	-1	55
2652-15	suPAR	Urokinase plasminogen activator surface receptor	0.931216	0.968317	-1	55
2997-8	JAM-B	Junctional adhesion molecule B	0.931216	0.968317	1	55
3399-31	STAB2	Stabilin-2	0.931216	0.968317	-1	55
3616-3	GNS	N-acetylglucosamine-6-sulfatase	0.931216	0.968317	-1	55
4551-72	GP114	Adhesion G-protein coupled receptor G5	0.931216	0.968317	-1	55
8288-27	b2-Glycoprotein I	Beta-2-glycoprotein 1	0.931216	0.968317	-1	55
18404-22	ANR54	Ankyrin repeat domain-containing protein 54	0.93336	0.96994	1	55
3323-37	LRP8	Low-density lipoprotein receptor-related protein 8	0.93336	0.96994	-1	55
7069-9	TSNA1	t-SNARE domain-containing protein 1	0.93336	0.96994	-1	55
11134-30	RF1ML	Peptide chain release factor 1-like; mitochondrial	0.935505	0.970752	1	55
12551-3	ITCH	E3 ubiquitin-protein ligase Itchy homolog	0.935505	0.970752	1	55
12880-1	SV2A	Synaptic vesicle glycoprotein 2A	0.935505	0.970752	1	55
13622-16	2A5A	Serine/threonine-protein phosphatase 2A 56 kDa regulatory subunit alpha isoform	0.935505	0.970752	1	55
13939-14	UGPA1	UTP--glucose-1-phosphate uridylyltransferase	0.935505	0.970752	-1	55
5253-1	PDE1A	Calcium/calmodulin-dependent 3';5'-cyclic nucleotide phosphodiesterase 1A	0.935505	0.970752	-1	55
8265-225	LAP2B	Lamina-associated polypeptide 2; isoforms beta/gamma	0.935505	0.970752	-1	55
12479-50	KAP1	cAMP-dependent protein kinase type I-beta regulatory subunit	0.939797	0.972573	-1	55
13090-17	S100A6	Protein S100-A6	0.939797	0.972573	-1	55
16907-3	Nectin-like protein 3	Cell adhesion molecule 2	0.93765	0.972573	-1	55
4967-1	C1QBP	Complement component 1 Q subcomponent-binding protein; mitochondrial	0.939797	0.972573	1	55
5412-53	CD27	CD27 antigen	0.939797	0.972573	-1	55
5758-49	kallikrein 9	Kallikrein-9	0.939797	0.972573	1	55
7146-16	PDIA4	Protein disulfide-isomerase A4	0.939797	0.972573	-1	55
7950-142	BTNL9	Butyrophilin-like protein 9	0.939797	0.972573	-1	55
8231-122	VEGF sR1	Vascular endothelial growth factor receptor 1	0.939797	0.972573	1	55
8485-7	KEAP1	Kelch-like ECH-associated protein 1	0.939796	0.972573	-1	55
8569-147	ARL8B	ADP-ribosylation factor-like protein 8B	0.937651	0.972573	1	55
8664-36	PKDCC	Extracellular tyrosine-protein kinase PKDCC	0.939797	0.972573	-1	55
9758-17	RS4X	40S ribosomal protein S4; X isoform	0.939797	0.972573	-1	55
6933-20	RM34	39S ribosomal protein L34; mitochondrial	0.941943	0.974592	-1	55
11118-107	RAB17	Ras-related protein Rab-17	0.94409	0.975194	-1	55
13748-4	MCP-2	C-C motif chemokine 8	0.94409	0.975194	1	55
2211-9	TIMP-1	Metalloproteinase inhibitor 1	0.94409	0.975194	1	55
5242-37	MP2K4	Dual specificity mitogen-activated protein kinase kinase 4	0.94409	0.975194	1	55
5307-12	Coagulation Factor IXab	Coagulation factor IXab	0.94409	0.975194	1	55
7880-9	PSA1	Proteasome subunit alpha type-1	0.94409	0.975194	-1	55
9221-6	IPIL1	Inositol 1;4;5-trisphosphate receptor-interacting protein-like 1	0.944089	0.975194	-1	55
9839-148	Tirap	Toll/interleukin-1 receptor domain-containing adapter protein	0.944089	0.975194	-1	55
11363-58	AQP4	Aquaporin-4	0.946236	0.976198	1	55
14139-16	NRG4	Neuregulin-4	0.946236	0.976198	1	55
16755-195	GDF-3	Growth/differentiation factor 3	0.946236	0.976198	1	55
3434-34	FN1.3	Fibronectin Fragment 3	0.946236	0.976198	-1	55
8671-378	TPPC5	Trafficking protein particle complex subunit 5	0.946236	0.976198	1	55
9808-41	TNR6B	Trinucleotide repeat-containing gene 6B protein	0.946237	0.976198	-1	55
16875-13	MGN2	Protein mago nashi homolog 2	0.948384	0.976998	1	55
5315-22	Troponin T	Troponin T; cardiac muscle	0.948384	0.976998	-1	55
6932-42	ITA5	Integrin alpha-5	0.948384	0.976998	-1	55
7803-4	CHST1	Carbohydrate sulfotransferase 1	0.948384	0.976998	-1	55
8690-25	CAV3	Caveolin-3	0.948384	0.976998	1	55
9030-56	CQ089	Uncharacterized protein C17orf89	0.948384	0.976998	1	55
9172-69	MMP-8	Neutrophil collagenase	0.948384	0.976998	1	55
13589-10	APBB3	Amyloid beta A4 precursor protein-binding family B member 3	0.950532	0.979009	-1	55
12409-90	RAB7B	Ras-related protein Rab-7b	0.95268	0.979602	1	55
14254-27	PTN4	Tyrosine-protein phosphatase non-receptor type 4	0.95268	0.979602	1	55
17722-5	FKBP52 protein	Peptidyl-prolyl cis-trans isomerase FKBP4	0.95268	0.979602	1	55
2693-20	OSM	Oncostatin-M	0.95268	0.979602	1	55
3414-40	BMX	Cytoplasmic tyrosine-protein kinase BMX	0.95268	0.979602	-1	55
3495-15	GCP-2	C-X-C motif chemokine 6	0.95268	0.979602	1	55
7139-14	SLIK4	SLIT and NTRK-like protein 4	0.95268	0.979602	1	55
9014-18	TMM25	Transmembrane protein 25	0.95268	0.979602	1	55
12698-72	IMA4	Importin subunit alpha-3	0.954829	0.981002	-1	55
3806-55	EphA5	Ephrin type-A receptor 5	0.954828	0.981002	-1	55
6909-40	MGAT2	Alpha-1;6-mannosyl-glycoprotein 2-beta-N-acetylglucosaminyltransferase	0.954829	0.981002	-1	55
9609-25	ZN275	Zinc finger protein 275	0.954829	0.981002	1	55
12434-25	K0174	IST1 homolog	0.956978	0.981591	1	55
17827-53	DLRB2	Dynein light chain roadblock-type 2	0.956977	0.981591	1	55
19553-14	STX1a	Syntaxin-1A	0.956977	0.981591	1	55
3292-75	CD48	CD48 antigen	0.956978	0.981591	-1	55
3902-21	SKP1	S-phase kinase-associated protein 1	0.956977	0.981591	-1	55
8356-88	NEU1	Oxytocin-neurophysin 1	0.956978	0.981591	1	55
9335-28	PSG9	Pregnancy-specific beta-1-glycoprotein 9	0.956977	0.981591	1	55
9840-2	Cdc42Hs	Cell division control protein 42 homolog	0.956978	0.981591	1	55
10945-11	Syntaxin-6	Syntaxin-6	0.961276	0.982967	-1	55
12370-30	Apo F	Apolipoprotein F	0.961276	0.982967	1	55
12514-16	METTL1	tRNA (guanine-N(7)-)-methyltransferase	0.959127	0.982967	1	55
15566-10	Calponin-1	Calponin-1	0.961276	0.982967	1	55
17345-12	ZADH2	Prostaglandin reductase 3	0.961276	0.982967	-1	55
3143-3	sCD4	T-cell surface glycoprotein CD4	0.961276	0.982967	-1	55
3450-4	Kallikrein 6	Kallikrein-6	0.959127	0.982967	-1	55
3516-60	SDF-1	Stromal cell-derived factor 1	0.961276	0.982967	1	55
4131-72	Fibronectin	Fibronectin	0.961276	0.982967	1	55
4545-53	DnaJ homolog	Mitochondrial import inner membrane translocase subunit TIM14	0.961276	0.982967	-1	55
6930-95	SIA8F	Alpha-2;8-sialyltransferase 8F	0.959127	0.982967	1	55
7065-1	G6B	Protein G6b	0.961276	0.982967	1	55
8863-3	P85A	Phosphatidylinositol 3-kinase regulatory subunit alpha	0.961276	0.982967	1	55
9094-5	CLC4C	C-type lectin domain family 4 member C	0.959127	0.982967	1	55
9800-20	NDUB8	NADH dehydrogenase [ubiquinone] 1 beta subcomplex subunit 8; mitochondrial	0.961276	0.982967	-1	55
12729-12	PSMG3	Proteasome assembly chaperone 3	0.963426	0.984155	1	55
13130-150	HXK2	Hexokinase-2	0.963426	0.984155	-1	55
16748-1	BMP-3	Bone morphogenetic protein 3	0.963426	0.984155	1	55
17822-57	RERG	Ras-related and estrogen-regulated growth inhibitor	0.963426	0.984155	-1	55
8888-33	CX068	Small integral membrane protein 9	0.963426	0.984155	-1	55
4124-24	HSP 70	Heat shock 70 kDa protein 1A	0.965576	0.985746	1	55
6259-60	Tenascin	Tenascin	0.965576	0.985746	-1	55
7015-8	LIRB5	Leukocyte immunoglobulin-like receptor subfamily B member 5	0.965576	0.985746	1	55
10803-22	HSP 70	Heat shock 70 kDa protein 1A	0.969877	0.987507	1	55
14341-8	FA69C	Protein FAM69C	0.969877	0.987507	-1	55
15434-5	PNOC	Prepronociceptin	0.969877	0.987507	1	55
15462-28	CD8A	T-cell surface glycoprotein CD8 alpha chain	0.969877	0.987507	-1	55
19503-2	SNX3	Sorting nexin-3	0.969877	0.987507	-1	55
19555-1	SUMO2	Small ubiquitin-related modifier 2	0.969877	0.987507	-1	55
3115-64	MK01	Mitogen-activated protein kinase 1	0.969877	0.987507	-1	55
4807-13	CO8A1	Collagen alpha-1(VIII) chain	0.969877	0.987507	-1	55
6631-17	CO9A1	Collagen alpha-1(IX) chain	0.967726	0.987507	-1	55
8748-45	HG2A	HLA class II histocompatibility antigen gamma chain	0.969877	0.987507	-1	55
9583-17	RNF24	RING finger protein 24	0.969877	0.987507	1	55
9835-16	AL1A3	Aldehyde dehydrogenase family 1 member A3	0.969877	0.987507	-1	55
9897-9	MCM6	DNA replication licensing factor MCM6	0.967726	0.987507	1	55
11105-171	Alpha enolase	Alpha-enolase	0.974179	0.990673	1	55
16852-10	NHRF3	Na(+)/H(+) exchange regulatory cofactor NHE-RF3	0.974179	0.990673	-1	55
17672-184	Gastric intrinsic factor	Gastric intrinsic factor	0.974178	0.990673	1	55
3891-56	MBD4	Methyl-CpG-binding domain protein 4	0.974178	0.990673	-1	55
6927-7	NDST1	Bifunctional heparan sulfate N-deacetylase/N-sulfotransferase 1	0.974179	0.990673	1	55
7785-1	Ephrin-B3	Ephrin-B3	0.974179	0.990673	1	55
12923-51	Keratin 17	Keratin; type I cytoskeletal 17	0.97633	0.992253	1	55
3299-29	Contactin-5	Contactin-5	0.97633	0.992253	-1	55
7198-197	FA20B	Glycosaminoglycan xylosylkinase	0.97633	0.992253	1	55
12348-46	SYSM	Serine--tRNA ligase; mitochondrial	0.978481	0.992417	1	55
12398-15	PAX4	Paired box protein Pax-4	0.978481	0.992417	1	55
18943-4	PTGR2	Prostaglandin reductase 2	0.978481	0.992417	1	55
19175-18	MARCKSL1	MARCKS-related protein	0.978481	0.992417	-1	55
2851-63	C5a	C5a anaphylatoxin	0.978481	0.992417	1	55
5480-49	RANTES	C-C motif chemokine 5	0.978481	0.992417	-1	55
6304-8	C1QT1	Complement C1q tumor necrosis factor-related protein 1	0.978481	0.992417	-1	55
6913-189	HMG-2	High mobility group protein B2	0.978481	0.992417	1	55
7766-25	ZP4	Zona pellucida sperm-binding protein 4	0.978481	0.992417	-1	55
9745-20	IF4E2	Eukaryotic translation initiation factor 4E type 2	0.978481	0.992417	1	55
10569-28	MFAP2	Microfibrillar-associated protein 2	0.982784	0.994151	1	55
12374-8	PA1B3	Platelet-activating factor acetylhydrolase IB subunit gamma	0.982784	0.994151	-1	55
12583-77	ARAF	Serine/threonine-protein kinase A-Raf	0.982784	0.994151	1	55
12704-26	SH2D3	SH2 domain-containing protein 3C	0.982784	0.994151	1	55
14052-26	UN13A	Protein unc-13 homolog A	0.982784	0.994151	1	55
18895-54	GSTM4	Glutathione S-transferase Mu 4	0.982784	0.994151	1	55
19381-7	RGS21	Regulator of G-protein signaling 21	0.980632	0.994151	1	55
2781-63	LAG-1	C-C motif chemokine 4-like	0.982784	0.994151	-1	55
2827-23	Fractalkine/CX3CL-1	Fractalkine	0.982784	0.994151	-1	55
5015-15	PAFAH	Platelet-activating factor acetylhydrolase	0.982784	0.994151	1	55
5066-134	CLM6	CMRF35-like molecule 6	0.982784	0.994151	1	55
7132-55	C1QL4	Complement C1q-like protein 4	0.982784	0.994151	-1	55
7792-58	CC90B	Coiled-coil domain-containing protein 90B; mitochondrial	0.982784	0.994151	1	55
13655-34	Nucleolin	Nucleolin	0.984936	0.995116	1	55
14619-8	ZN526	Zinc finger protein 526	0.984936	0.995116	1	55
16749-79	BMP-3b	Growth/differentiation factor 10	0.984936	0.995116	1	55
18887-7	ENTP2	Ectonucleoside triphosphate diphosphohydrolase 2	0.984936	0.995116	-1	55
18925-24	Proteasome subunit alpha type 5	Proteasome subunit alpha type-5	0.984936	0.995116	-1	55
7925-18	CL070	Single-pass membrane and coiled-coil domain-containing protein 2	0.984936	0.995116	-1	55
16606-85	Aldose reductase	Aldose reductase	0.987088	0.995273	-1	55
17320-19	ADPPT	L-aminoadipate-semialdehyde dehydrogenase-phosphopantetheinyl transferase	0.987088	0.995273	1	55
17821-20	NMT2	Glycylpeptide N-tetradecanoyltransferase 2	0.987088	0.995273	-1	55
19136-22	MMSA	Methylmalonate-semialdehyde dehydrogenase [acylating]; mitochondrial	0.987088	0.995273	1	55
19239-5	ARF1	ADP-ribosylation factor 1	0.987088	0.995273	1	55
2580-83	Myeloperoxidase	Myeloperoxidase	0.987088	0.995273	1	55
5457-5	COLEC12	Collectin-12	0.987088	0.995273	1	55
7808-5	GLCE	D-glucuronyl C5-epimerase	0.987088	0.995273	-1	55
7959-34	CADH7	Cadherin-7	0.987088	0.995273	-1	55
8088-56	CA210	Type III endosome membrane protein TEMP	0.987087	0.995273	1	55
10704-91	LRMP	Lymphoid-restricted membrane protein	0.989239	0.996435	-1	55
2640-3	MSP R	Macrophage-stimulating protein receptor	0.989239	0.996435	-1	55
5224-20	CSK21	Casein kinase II subunit alpha	0.989239	0.996435	1	55
6273-58	P3H1	Prolyl 3-hydroxylase 1	0.989239	0.996435	-1	55
6416-8	GKN2	Gastrokine-2	0.989239	0.996435	-1	55
11442-1	DNER	Delta and Notch-like epidermal growth factor-related receptor	0.991392	0.99679	-1	55
12605-1	Exosome component 3	Exosome complex component RRP40	0.991392	0.99679	1	55
13133-73	LTBP4	Latent-transforming growth factor beta-binding protein 4	0.991392	0.99679	1	55
13378-80	YD286	Glutaredoxin-like protein C5orf63	0.991392	0.99679	1	55
17335-18	VAMP2	Vesicle-associated membrane protein 2	0.991392	0.99679	1	55
2480-58	TIMP-3	Metalloproteinase inhibitor 3	0.991392	0.99679	-1	55
6609-22	CN37	2';3'-cyclic-nucleotide 3'-phosphodiesterase	0.991392	0.99679	1	55
9409-11	TRYB1	Tryptase beta-1	0.991392	0.99679	-1	55
9918-23	Calbindin D28	Calbindin	0.991392	0.99679	1	55
13375-48	SNG3	Synaptogyrin-3	0.993544	0.998149	1	55
17516-7	Rab3A	Ras-related protein Rab-3A	0.993544	0.998149	-1	55
5014-49	NCK1	Cytoplasmic protein NCK1	0.993544	0.998149	-1	55
8272-22	DHB7	3-keto-steroid reductase	0.993544	0.998149	-1	55
11284-24	LAIR1	Leukocyte-associated immunoglobulin-like receptor 1	0.995696	0.998299	1	55
13475-10	UB2D4	Ubiquitin-conjugating enzyme E2 D4	0.995696	0.998299	1	55
2642-4	PAFAH beta subunit	Platelet-activating factor acetylhydrolase IB subunit beta	0.995696	0.998299	-1	55
2860-19	Karyopherin-a2	Importin subunit alpha-1	0.995696	0.998299	1	55
3034-1	GFAP	Glial fibrillary acidic protein	0.995696	0.998299	1	55
3822-54	MAPKAPK3	MAP kinase-activated protein kinase 3	0.995696	0.998299	-1	55
4130-71	FGF-6	Fibroblast growth factor 6	0.995696	0.998299	-1	55
4913-78	HCC-4	C-C motif chemokine 16	0.995696	0.998299	-1	55
6538-90	K2013	Uncharacterized protein KIAA2013	0.995696	0.998299	1	55
9211-19	PEDF	Pigment epithelium-derived factor	0.995696	0.998299	1	55
2192-63	CTACK	C-C motif chemokine 27	0.997848	0.999854	-1	55
6315-58	PLBL1	Phospholipase B-like 1	0.997848	0.999854	-1	55
7755-37	ITB5	Integrin beta-5	0.997848	0.999854	-1	55
11439-88	RHPN2	Rhophilin-2	1	1	1	55
16302-11	SPLC2	BPI fold-containing family A member 2	1	1	1	55
17514-48	RAB21	Ras-related protein Rab-21	1	1	1	55
17812-2	TP4A1	Protein tyrosine phosphatase type IVA 1	1	1	-1	55
18244-1	ANXA7	Annexin A7	1	1	-1	55
4904-7	Caspase-2	Caspase-2	1	1	1	55
4962-52	ARMEL	Cerebral dopamine neurotrophic factor	1	1	-1	55
5671-1	Chymotrypsin	Chymotrypsinogen B	1	1	1	55
7754-11	JAG1	Protein jagged-1	1	1	-1	55
9744-139	DNJA4	DnaJ homolog subfamily A member 4	1	1	-1	55

### Sheet: Metabolite_MWU
Caption: The table shows results of two-sided Mann Whitney U (MWU) test comparing metabolite values in EP6 subset that received mechanical ventialation (n=55) and EP6 subset that did not. The p-values were adjusted for multiple tests using Benjamini-Hochberg false discovery rate.
Metabolites for which a definite name and sub-pathway was available are sorted based on their FDR. Other metabolites are provided at the end of the table.
CHEM_ID	CHEMICAL_NAME	SUB_PATHWAY	SUPER_PATHWAY	p	fdr	sign	n
100001033	beta-sitosterol	Sterol	Lipid	1.29804e-11	3.10449e-09	1	55
888	caprate (10:0)	Medium Chain Fatty Acid	Lipid	1.31982e-10	2.70563e-08	1	55
932	caprylate (8:0)	Medium Chain Fatty Acid	Lipid	2.78695e-10	4.99908e-08	1	55
100001211	sebacate (C10-DC)	Fatty Acid, Dicarboxylate	Lipid	3.41741e-10	5.44887e-08	1	55
100009005	1-(1-enyl-palmitoyl)-2-oleoyl-GPE (P-16:0/18:1)*	Plasmalogen	Lipid	1.32411e-09	1.72736e-07	1	55
100001856	1-stearoyl-2-oleoyl-GPE (18:0/18:1)	Phosphatidylethanolamine (PE)	Lipid	3.62151e-09	3.99759e-07	1	55
100001121	pyridoxate	Vitamin B6 Metabolism	Cofactors and Vitamins	4.1212e-08	3.94262e-06	1	55
100008919	1-(1-enyl-stearoyl)-2-oleoyl-GPE (P-18:0/18:1)	Plasmalogen	Lipid	5.11256e-08	4.58533e-06	1	55
100009205	1-palmitoyl-2-stearoyl-GPE (16:0/18:0)*	Phosphatidylethanolamine (PE)	Lipid	6.44261e-08	5.43832e-06	1	55
100002951	eicosanedioate (C20-DC)	Fatty Acid, Dicarboxylate	Lipid	7.83461e-08	6.24593e-06	1	55
100008976	1-stearoyl-2-linoleoyl-GPE (18:0/18:2)*	Phosphatidylethanolamine (PE)	Lipid	8.57869e-08	6.47917e-06	1	55
100009343	1-linoleoyl-2-linolenoyl-GPC (18:2/18:3)*	Phosphatidylcholine (PC)	Lipid	9.97336e-08	6.85591e-06	1	55
100009078	1-oleoyl-2-linoleoyl-GPE (18:1/18:2)*	Phosphatidylethanolamine (PE)	Lipid	1.17074e-07	7.63639e-06	1	55
100005972	alpha-CEHC sulfate	Tocopherol Metabolism	Cofactors and Vitamins	1.46661e-07	9.15039e-06	1	55
100004243	gamma-CEHC glucuronide*	Tocopherol Metabolism	Cofactors and Vitamins	2.66764e-07	1.53122e-05	1	55
100001269	campesterol	Sterol	Lipid	3.42275e-07	1.8891e-05	1	55
100001620	glycerophosphoethanolamine	Phospholipid Metabolism	Lipid	6.61825e-07	3.16573e-05	1	55
100009225	1-(1-enyl-stearoyl)-2-linoleoyl-GPE (P-18:0/18:2)*	Plasmalogen	Lipid	7.00152e-07	3.24103e-05	1	55
100001569	1-oleoyl-GPE (18:1)	Lysophospholipid	Lipid	8.28399e-07	3.71485e-05	1	55
100000008	benzoate	Benzoate Metabolism	Xenobiotics	1.00668e-06	4.36825e-05	1	55
100001461	1-stearoyl-GPE (18:0)	Lysophospholipid	Lipid	1.03499e-06	4.36825e-05	1	55
1526	1-palmitoyl-2-oleoyl-GPE (16:0/18:1)	Phosphatidylethanolamine (PE)	Lipid	1.36357e-06	5.59063e-05	1	55
100001435	1-linolenoylglycerol (18:3)	Monoacylglycerol	Lipid	1.48032e-06	5.90072e-05	1	55
100008980	1-stearoyl-2-linoleoyl-GPC (18:0/18:2)*	Phosphatidylcholine (PC)	Lipid	1.65102e-06	6.40328e-05	1	55
100001870	1-palmitoyl-2-linoleoyl-GPE (16:0/18:2)	Phosphatidylethanolamine (PE)	Lipid	1.7913e-06	6.76452e-05	1	55
100002613	pantoate	Pantothenate and CoA Metabolism	Cofactors and Vitamins	1.90868e-06	7.02296e-05	1	55
100020946	midazolam	Drug - Psychoactive	Xenobiotics	1.98975e-06	7.13823e-05	1	55
100008904	1-stearoyl-2-oleoyl-GPC (18:0/18:1)	Phosphatidylcholine (PC)	Lipid	2.90607e-06	9.91271e-05	1	55
100009204	1,2-dipalmitoyl-GPE (16:0/16:0)*	Phosphatidylethanolamine (PE)	Lipid	2.97036e-06	9.91271e-05	1	55
100005864	methyl glucopyranoside (alpha + beta)	Food Component/Plant	Xenobiotics	3.50988e-06	0.00011447	-1	55
100000257	glucuronate	Aminosugar Metabolism	Carbohydrate	3.88806e-06	0.000123986	1	55
100000882	3-hydroxymyristate	Fatty Acid, Monohydroxy	Lipid	4.31849e-06	0.000134718	-1	55
100008903	1,2-dilinoleoyl-GPC (18:2/18:2)	Phosphatidylcholine (PC)	Lipid	4.6709e-06	0.00013964	1	55
98	kynurenate	Tryptophan Metabolism	Amino Acid	6.79934e-06	0.000199124	1	55
409	malate	TCA Cycle	Energy	7.24999e-06	0.000208075	1	55
100001092	trigonelline (N'-methylnicotinate)	Nicotinate and Nicotinamide Metabolism	Cofactors and Vitamins	7.63069e-06	0.000214707	-1	55
100000436	glycodeoxycholate	Secondary Bile Acid Metabolism	Lipid	8.00695e-06	0.000220961	-1	55
234	aspartate	Alanine and Aspartate Metabolism	Amino Acid	9.11937e-06	0.000242339	1	55
1256	choline	Phospholipid Metabolism	Lipid	9.11937e-06	0.000242339	1	55
1082	N-acetylleucine	Leucine, Isoleucine and Valine Metabolism	Amino Acid	9.7025e-06	0.000248626	1	55
100002528	sulfate*	Chemical	Xenobiotics	9.59329e-06	0.000248626	1	55
1124	citrate	TCA Cycle	Energy	1.03485e-05	0.000257432	-1	55
100001570	1-linoleoyl-GPE (18:2)*	Lysophospholipid	Lipid	1.11603e-05	0.000271442	1	55
100001040	1-linoleoylglycerol (18:2)	Monoacylglycerol	Lipid	1.23377e-05	0.00029024	1	55
100020409	ascorbic acid 3-sulfate*	Ascorbate and Aldarate Metabolism	Cofactors and Vitamins	1.23377e-05	0.00029024	1	55
880	adenine	Purine Metabolism, Adenine containing	Nucleotide	1.34638e-05	0.000306676	1	55
100021374	branched chain 14:0 dicarboxylic acid**	Fatty Acid, Dicarboxylate	Lipid	1.46762e-05	0.000324006	-1	55
100001956	N-methylproline	Urea cycle; Arginine and Proline Metabolism	Amino Acid	1.50575e-05	0.000327387	-1	55
100021666	branched-chain, straight-chain, or cyclopropyl 10:1 fatty acid (1)*	Partially Characterized Molecules	Partially Characterized Molecules	1.54352e-05	0.00033059	1	55
100001594	beta-hydroxyisovaleroylcarnitine	Leucine, Isoleucine and Valine Metabolism	Amino Acid	1.74631e-05	0.000368523	1	55
100001868	4-allylphenol sulfate	Food Component/Plant	Xenobiotics	1.98364e-05	0.00041254	-1	55
100003271	beta-citrylglutamate	Glutamate Metabolism	Amino Acid	2.07318e-05	0.000425002	1	55
100001619	glycerophosphoglycerol	Glycerolipid Metabolism	Lipid	2.12852e-05	0.000425846	1	55
561	glutamate	Glutamate Metabolism	Amino Acid	2.51818e-05	0.000491422	1	55
100010941	linoleoyl-linoleoyl-glycerol (18:2/18:2) [1]*	Diacylglycerol	Lipid	2.53416e-05	0.000491422	1	55
100003901	2-stearoyl-GPE (18:0)*	Lysophospholipid	Lipid	2.98069e-05	0.000570305	1	55
192	N-acetylputrescine	Polyamine Metabolism	Amino Acid	3.127e-05	0.000590426	1	55
100001197	10-undecenoate (11:1n1)	Medium Chain Fatty Acid	Lipid	3.28011e-05	0.000611294	-1	55
179	9,10-DiHOME	Fatty Acid, Dihydroxy	Lipid	3.83982e-05	0.000706428	1	55
100020377	ethyl beta-glucopyranoside	Food Component/Plant	Xenobiotics	3.89813e-05	0.000708078	-1	55
100006641	glycochenodeoxycholate 3-sulfate	Primary Bile Acid Metabolism	Lipid	4.15867e-05	0.000745961	1	55
100000987	2-linoleoylglycerol (18:2)	Monoacylglycerol	Lipid	4.56914e-05	0.000809471	1	55
35	S-1-pyrroline-5-carboxylate	Glutamate Metabolism	Amino Acid	4.70866e-05	0.000814088	1	55
100001081	2-pyrrolidinone	Glutamate Metabolism	Amino Acid	4.7885e-05	0.000818036	1	55
100020372	3-indoleglyoxylic acid	Food Component/Plant	Xenobiotics	5.65129e-05	0.000935415	1	55
331	gamma-glutamylglutamate	Gamma-glutamyl Amino Acid	Peptide	6.66362e-05	0.00108662	1	55
100003686	N-palmitoylglycine	Fatty Acid Metabolism (Acyl Glycine)	Lipid	7.05219e-05	0.00113707	-1	55
100005372	1-(1-enyl-oleoyl)-GPE (P-18:1)*	Lysoplasmalogen	Lipid	7.18254e-05	0.00114522	1	55
100009275	methylsuccinoylcarnitine	Leucine, Isoleucine and Valine Metabolism	Amino Acid	7.38305e-05	0.00115749	1	55
1024	pantothenate	Pantothenate and CoA Metabolism	Cofactors and Vitamins	7.78137e-05	0.0011879	1	55
100000943	2-oleoylglycerol (18:1)	Monoacylglycerol	Lipid	7.78137e-05	0.0011879	1	55
100000269	glycerophosphorylcholine (GPC)	Phospholipid Metabolism	Lipid	7.96088e-05	0.00118999	1	55
100021709	branched-chain, straight-chain, or cyclopropyl 12:1 fatty acid*	Partially Characterized Molecules	Partially Characterized Molecules	7.96088e-05	0.00118999	-1	55
100002094	gamma-CEHC	Tocopherol Metabolism	Cofactors and Vitamins	8.11427e-05	0.00120041	1	55
100009030	lactosyl-N-palmitoyl-sphingosine (d18:1/16:0)	Lactosylceramides (LCER)	Lipid	9.76227e-05	0.00141504	-1	55
100003892	lanthionine	Methionine, Cysteine, SAM and Taurine Metabolism	Amino Acid	0.000105352	0.00149999	1	55
100021198	picolinoylglycine	Fatty Acid Metabolism (Acyl Glycine)	Lipid	0.000105574	0.00149999	1	55
100001948	succinylcarnitine (C4-DC)	TCA Cycle	Energy	0.000106808	0.00150264	1	55
100000016	suberate (C8-DC)	Fatty Acid, Dicarboxylate	Lipid	0.000108502	0.00150714	1	55
100001989	glycocholenate sulfate*	Secondary Bile Acid Metabolism	Lipid	0.000109229	0.00150714	1	55
1668	taurodeoxycholate	Secondary Bile Acid Metabolism	Lipid	0.000111745	0.00152718	-1	55
100003260	carboxyethyl-GABA	Glutamate Metabolism	Amino Acid	0.000115823	0.00156798	1	55
100001596	2-methylmalonylcarnitine (C4-DC)	Fatty Acid Metabolism (also BCAA Metabolism)	Lipid	0.000141012	0.00189114	1	55
1113	4-acetamidobutanoate	Polyamine Metabolism	Amino Acid	0.000152351	0.00202429	1	55
62	12,13-DiHOME	Fatty Acid, Dihydroxy	Lipid	0.000167223	0.00219334	1	55
212	5-methylthioadenosine (MTA)	Polyamine Metabolism	Amino Acid	0.00016813	0.00219334	1	55
100003000	1-(1-enyl-palmitoyl)-GPE (P-16:0)*	Lysoplasmalogen	Lipid	0.000181462	0.00234593	1	55
806	dimethylglycine	Glycine, Serine and Threonine Metabolism	Amino Acid	0.000189517	0.00240669	1	55
100002122	3-hydroxyhippurate	Benzoate Metabolism	Xenobiotics	0.000188669	0.00240669	-1	55
100003001	1-(1-enyl-stearoyl)-GPE (P-18:0)*	Lysoplasmalogen	Lipid	0.000193669	0.00243785	1	55
100000656	1-stearoyl-GPI (18:0)	Lysophospholipid	Lipid	0.000202231	0.00250174	1	55
100021760	N-acetyl-2-aminoadipate	Lysine Metabolism	Amino Acid	0.000206622	0.00253421	1	55
1084	N-acetylvaline	Leucine, Isoleucine and Valine Metabolism	Amino Acid	0.000230101	0.00264448	1	55
1648	taurocholate	Primary Bile Acid Metabolism	Lipid	0.000230356	0.00264448	1	55
100001409	N1-methylinosine	Purine Metabolism, (Hypo)Xanthine/Inosine containing	Nucleotide	0.000230101	0.00264448	1	55
100001468	N1-methyl-2-pyridone-5-carboxamide	Nicotinate and Nicotinamide Metabolism	Cofactors and Vitamins	0.000220434	0.00264448	1	55
100006435	N-acetylglucosamine/N-acetylgalactosamine	Aminosugar Metabolism	Carbohydrate	0.000230101	0.00264448	1	55
100006639	glycocholate sulfate	Primary Bile Acid Metabolism	Lipid	0.000225086	0.00264448	1	55
100021918	2,4-di-tert-butylphenol	Chemical	Xenobiotics	0.000225219	0.00264448	1	55
197	S-adenosylhomocysteine (SAH)	Methionine, Cysteine, SAM and Taurine Metabolism	Amino Acid	0.000239575	0.00269711	1	55
100006051	myristoleoylcarnitine (C14:1)*	Fatty Acid Metabolism (Acyl Carnitine, Monounsaturated)	Lipid	0.000240166	0.00269711	-1	55
100021467	pentose acid*	Partially Characterized Molecules	Partially Characterized Molecules	0.000242458	0.00269711	-1	55
100021712	deoxycholic acid 12-sulfate*	Secondary Bile Acid Metabolism	Lipid	0.000241779	0.00269711	-1	55
100001104	N-acetyltyrosine	Tyrosine Metabolism	Amino Acid	0.000255657	0.00280269	1	55
100002784	2-oxoarginine*	Urea cycle; Arginine and Proline Metabolism	Amino Acid	0.00025604	0.00280269	1	55
100015797	heneicosapentaenoate (21:5n3)	Long Chain Polyunsaturated Fatty Acid (n3 and n6)	Lipid	0.000264821	0.00285728	1	55
100001618	1-myristoylglycerol (14:0)	Monoacylglycerol	Lipid	0.000267164	0.00286104	1	55
100000841	oxalate (ethanedioate)	Ascorbate and Aldarate Metabolism	Cofactors and Vitamins	0.000287591	0.00293855	1	55
100000997	3-hydroxydecanoate	Fatty Acid, Monohydroxy	Lipid	0.000290783	0.00293855	-1	55
100001267	piperine	Food Component/Plant	Xenobiotics	0.000280965	0.00293855	-1	55
100003101	alpha-CEHC glucuronide*	Tocopherol Metabolism	Cofactors and Vitamins	0.000290427	0.00293855	1	55
100005373	fructosyllysine	Lysine Metabolism	Amino Acid	0.000290783	0.00293855	1	55
100005350	1-linolenoyl-GPC (18:3)*	Lysophospholipid	Lipid	0.00032306	0.0032419	1	55
100020480	gamma-CEHC sulfate	Tocopherol Metabolism	Cofactors and Vitamins	0.000343723	0.0034253	1	55
1242	N1-methyladenosine	Purine Metabolism, Adenine containing	Nucleotide	0.000358667	0.00354957	1	55
100000447	gentisate	Tyrosine Metabolism	Amino Acid	0.0003621	0.00355899	-1	55
100001296	stachydrine	Food Component/Plant	Xenobiotics	0.000389761	0.0037791	-1	55
240	3-(4-hydroxyphenyl)lactate	Tyrosine Metabolism	Amino Acid	0.000397918	0.00380675	1	55
1025	pipecolate	Lysine Metabolism	Amino Acid	0.000397908	0.00380675	1	55
100002514	hydantoin-5-propionate	Histidine Metabolism	Amino Acid	0.000406235	0.00386058	1	55
100001272	1-oleoyl-GPC (18:1)	Lysophospholipid	Lipid	0.000414715	0.00391523	1	55
100004509	S-allylcysteine	Food Component/Plant	Xenobiotics	0.00042038	0.00394278	-1	55
100000039	methionine sulfoxide	Methionine, Cysteine, SAM and Taurine Metabolism	Amino Acid	0.000459646	0.00428307	1	55
1218	acetoacetate	Ketone Bodies	Lipid	0.000469161	0.00428819	-1	55
100001112	3-hydroxylaurate	Fatty Acid, Monohydroxy	Lipid	0.000469161	0.00428819	-1	55
100002367	2R,3R-dihydroxybutyrate	Fatty Acid, Dihydroxy	Lipid	0.000469161	0.00428819	1	55
2050	eicosapentaenoate (EPA; 20:5n3)	Long Chain Polyunsaturated Fatty Acid (n3 and n6)	Lipid	0.000478859	0.00432178	1	55
100004555	benzoylcarnitine*	Chemical	Xenobiotics	0.000476844	0.00432178	1	55
233	ascorbate (vitamin C)	Ascorbate and Aldarate Metabolism	Cofactors and Vitamins	0.000500436	0.00448829	-1	55
100001990	taurocholenate sulfate*	Secondary Bile Acid Metabolism	Lipid	0.000509088	0.00453752	1	55
100009069	1-(1-enyl-palmitoyl)-2-linoleoyl-GPE (P-16:0/18:2)*	Plasmalogen	Lipid	0.000529502	0.00469034	1	55
100001567	1-palmitoyl-GPE (16:0)	Lysophospholipid	Lipid	0.000541088	0.00476356	1	55
1022	picolinate	Tryptophan Metabolism	Amino Acid	0.000548746	0.00480153	1	55
1538	stearoyl sphingomyelin (d18:1/18:0)	Sphingomyelins	Lipid	0.000552164	0.00480216	-1	55
100020360	8-methoxykynurenate	Tryptophan Metabolism	Amino Acid	0.000571282	0.00490892	1	55
100006726	linoleoyl ethanolamide	Endocannabinoid	Lipid	0.000574954	0.00491106	1	55
100021093	taurochenodeoxycholic acid 3-sulfate	Secondary Bile Acid Metabolism	Lipid	0.000581611	0.00493853	1	55
100000442	quinate	Food Component/Plant	Xenobiotics	0.000585522	0.00494249	-1	55
100003258	2-O-methylascorbic acid	Ascorbate and Aldarate Metabolism	Cofactors and Vitamins	0.000598616	0.0049654	1	55
100009130	1-oleoyl-2-docosahexaenoyl-GPC (18:1/22:6)*	Phosphatidylcholine (PC)	Lipid	0.000598616	0.0049654	1	55
100009403	1-eicosapentaenoylglycerol (20:5)*	Monoacylglycerol	Lipid	0.00059856	0.0049654	1	55
1537	1-palmitoyl-2-linoleoyl-GPC (16:0/18:2)	Phosphatidylcholine (PC)	Lipid	0.000610785	0.00503722	1	55
100008952	1-palmitoleoylglycerol (16:1)*	Monoacylglycerol	Lipid	0.000648685	0.00531922	1	55
182	quinolinate	Nicotinate and Nicotinamide Metabolism	Cofactors and Vitamins	0.000661735	0.00536542	1	55
1087	erucate (22:1n9)	Long Chain Monounsaturated Fatty Acid	Lipid	0.000661797	0.00536542	1	55
344	guanidinoacetate	Creatine Metabolism	Amino Acid	0.000702561	0.0056639	-1	55
827	cytidine	Pyrimidine Metabolism, Cytidine containing	Nucleotide	0.000709506	0.00568794	1	55
100020241	gamma-glutamylcitrulline*	Gamma-glutamyl Amino Acid	Peptide	0.000727514	0.0057999	1	55
100001395	1-linoleoyl-GPC (18:2)	Lysophospholipid	Lipid	0.000775913	0.00615157	1	55
100009082	1-linoleoyl-GPA (18:2)*	Lysophospholipid	Lipid	0.000839165	0.00658034	1	55
100004284	dimethyl sulfone	Chemical	Xenobiotics	0.000873208	0.00681008	-1	55
100002769	argininate*	Urea cycle; Arginine and Proline Metabolism	Amino Acid	0.000890484	0.00687013	1	55
100000924	1-oleoylglycerol (18:1)	Monoacylglycerol	Lipid	0.000908056	0.00696824	1	55
100002132	N1,N12-diacetylspermine	Polyamine Metabolism	Amino Acid	0.000920632	0.00699789	1	55
235	2-hydroxyphenylacetate	Phenylalanine Metabolism	Amino Acid	0.00094559	0.0070673	1	55
100000265	kynurenine	Tryptophan Metabolism	Amino Acid	0.00094423	0.0070673	1	55
100006430	arabitol/xylitol	Pentose Metabolism	Carbohydrate	0.00094423	0.0070673	1	55
100001408	2-myristoylglycerol (14:0)	Monoacylglycerol	Lipid	0.000979689	0.00728421	1	55
100002735	ranitidine	Drug - Gastrointestinal	Xenobiotics	0.000995949	0.00732917	1	55
100006745	rocuronium	Drug - Neurological	Xenobiotics	0.000994927	0.00732917	1	55
100001010	1'-hydroxymidazolam	Drug - Psychoactive	Xenobiotics	0.00102815	0.00748932	1	55
893	arachidate (20:0)	Long Chain Saturated Fatty Acid	Lipid	0.00104053	0.00754121	1	55
100001403	5-acetylamino-6-amino-3-methyluracil	Xanthine Metabolism	Xenobiotics	0.00106641	0.00761346	-1	55
100001452	isovalerylglycine	Leucine, Isoleucine and Valine Metabolism	Amino Acid	0.00105668	0.00761346	1	55
100006056	N-formylphenylalanine	Tyrosine Metabolism	Amino Acid	0.00106255	0.00761346	1	55
100001415	N6-carbamoylthreonyladenosine	Purine Metabolism, Adenine containing	Nucleotide	0.00108144	0.00764516	1	55
100002989	oleoyl-linoleoyl-glycerol (18:1/18:2) [1]	Diacylglycerol	Lipid	0.00108151	0.00764516	1	55
100001229	stearidonate (18:4n3)	Long Chain Polyunsaturated Fatty Acid (n3 and n6)	Lipid	0.00112403	0.00788659	1	55
100004601	1H-indole-7-acetic acid	Bacterial/Fungal	Xenobiotics	0.00112678	0.00788659	-1	55
100020215	N-methylhydroxyproline**	Urea cycle; Arginine and Proline Metabolism	Amino Acid	0.00113215	0.00788659	-1	55
266	cholesterol	Sterol	Lipid	0.00116806	0.00798176	1	55
100001022	threonate	Ascorbate and Aldarate Metabolism	Cofactors and Vitamins	0.00116806	0.00798176	1	55
1104	methyl indole-3-acetate	Food Component/Plant	Xenobiotics	0.00121639	0.00827261	1	55
100021530	S-carboxyethylcysteine	Methionine, Cysteine, SAM and Taurine Metabolism	Amino Acid	0.00126095	0.0085352	1	55
100001162	propionylcarnitine (C3)	Fatty Acid Metabolism (also BCAA Metabolism)	Lipid	0.00130991	0.00874287	1	55
100001412	N2,N2-dimethylguanosine	Purine Metabolism, Guanine containing	Nucleotide	0.00130991	0.00874287	1	55
100009219	1-oleoyl-2-arachidonoyl-GPE (18:1/20:4)*	Phosphatidylethanolamine (PE)	Lipid	0.00130936	0.00874287	1	55
100002927	S-methylcysteine sulfoxide	Methionine, Cysteine, SAM and Taurine Metabolism	Amino Acid	0.00136061	0.00903927	-1	55
100001615	octadecanedioate (C18-DC)	Fatty Acid, Dicarboxylate	Lipid	0.0014131	0.00934468	-1	55
1221	creatine	Creatine Metabolism	Amino Acid	0.00144008	0.00947941	1	55
100002014	5alpha-pregnan-3beta,20alpha-diol monosulfate (2)	Progestin Steroids	Lipid	0.00153577	0.0100631	-1	55
100002488	isoursodeoxycholate	Secondary Bile Acid Metabolism	Lipid	0.00159305	0.0103674	-1	55
100008953	2-palmitoleoylglycerol (16:1)*	Monoacylglycerol	Lipid	0.00159665	0.0103674	1	55
100006121	1-dihomo-linolenylglycerol (20:3)	Monoacylglycerol	Lipid	0.00161199	0.0104198	1	55
100001597	tiglylcarnitine (C5:1-DC)	Leucine, Isoleucine and Valine Metabolism	Amino Acid	0.00167336	0.010768	1	55
100000672	1-myristoyl-2-palmitoyl-GPC (14:0/16:0)	Phosphatidylcholine (PC)	Lipid	0.00173688	0.0111269	1	55
100009014	1-(1-enyl-palmitoyl)-2-arachidonoyl-GPC (P-16:0/20:4)*	Plasmalogen	Lipid	0.0018026	0.0114966	-1	55
100005466	N-acetyltaurine	Methionine, Cysteine, SAM and Taurine Metabolism	Amino Acid	0.00185303	0.0117659	1	55
100002749	S-methylcysteine	Methionine, Cysteine, SAM and Taurine Metabolism	Amino Acid	0.00190549	0.0120457	-1	55
194	N-formylmethionine	Methionine, Cysteine, SAM and Taurine Metabolism	Amino Acid	0.00194097	0.0122162	1	55
342	glycocholate	Primary Bile Acid Metabolism	Lipid	0.00195889	0.0122752	1	55
100004084	taurohyocholate*	Secondary Bile Acid Metabolism	Lipid	0.00216776	0.0135249	1	55
100006294	behenoyl sphingomyelin (d18:1/22:0)*	Sphingomyelins	Lipid	0.00220678	0.0135911	1	55
100008977	1-stearoyl-2-arachidonoyl-GPE (18:0/20:4)	Phosphatidylethanolamine (PE)	Lipid	0.00220678	0.0135911	1	55
391	citrulline	Urea cycle; Arginine and Proline Metabolism	Amino Acid	0.00224737	0.013782	1	55
100001426	3-(3-amino-3-carboxypropyl)uridine*	Pyrimidine Metabolism, Uracil containing	Nucleotide	0.00229764	0.0140302	1	55
100009038	myristoyl dihydrosphingomyelin (d18:0/14:0)*	Dihydrosphingomyelins	Lipid	0.00241665	0.0146324	1	55
100020578	4-allylcatechol sulfate	Benzoate Metabolism	Xenobiotics	0.0024688	0.0148854	-1	55
100001925	cyclo(leu-pro)	Dipeptide	Peptide	0.00249786	0.0149976	1	55
100000015	xanthurenate	Tryptophan Metabolism	Amino Acid	0.00254663	0.0151279	1	55
100001734	N6-acetyllysine	Lysine Metabolism	Amino Acid	0.00255118	0.0151279	1	55
100022004	bilirubin degradation product, C16H18N2O5 (2)**	Partially Characterized Molecules	Partially Characterized Molecules	0.00253344	0.0151279	1	55
100020478	dodecadienoate (12:2)*	Fatty Acid, Dicarboxylate	Lipid	0.00264463	0.01549	-1	55
100022041	N,N-dimethyl-pro-pro	Modified Peptides	Peptide	0.00264463	0.01549	1	55
1143	butyrate/isobutyrate (4:0)	Short Chain Fatty Acid	Lipid	0.0027428	0.0159996	1	55
100009406	palmitoleoylcarnitine (C16:1)*	Fatty Acid Metabolism (Acyl Carnitine, Monounsaturated)	Lipid	0.00279069	0.0160829	-1	55
100020893	2,3-dihydroxy-5-methylthio-4-pentenoate (DMTPA)*	Methionine, Cysteine, SAM and Taurine Metabolism	Amino Acid	0.00279069	0.0160829	1	55
100019966	3-hydroxyoleate*	Fatty Acid, Monohydroxy	Lipid	0.00284079	0.0162412	-1	55
100009131	1-linoleoyl-2-arachidonoyl-GPC (18:2/20:4n6)*	Phosphatidylcholine (PC)	Lipid	0.0028664	0.0163226	1	55
100001073	androsterone sulfate	Androgenic Steroids	Lipid	0.0028916	0.0164009	-1	55
100019801	3-hydroxyoleoylcarnitine	Fatty Acid Metabolism (Acyl Carnitine, Hydroxy)	Lipid	0.00299685	0.0168646	-1	55
100002196	13-HODE + 9-HODE	Fatty Acid, Monohydroxy	Lipid	0.00302309	0.0169458	1	55
100003473	alliin	Food Component/Plant	Xenobiotics	0.00308427	0.0171548	-1	55
100010850	4-hydroxyphenylacetylglutamine	Acetylated Peptides	Peptide	0.00308068	0.0171548	1	55
302	deoxycholate	Secondary Bile Acid Metabolism	Lipid	0.00325437	0.0179616	-1	55
1258	anthranilate	Tryptophan Metabolism	Amino Acid	0.00328439	0.0180578	1	55
100001425	5,6-dihydrouridine	Pyrimidine Metabolism, Uracil containing	Nucleotide	0.00333237	0.0182517	1	55
100004054	margaroylcarnitine (C17)*	Fatty Acid Metabolism (Acyl Carnitine, Long Chain Saturated)	Lipid	0.00339149	0.0184348	-1	55
100009028	N-palmitoyl-sphinganine (d18:0/16:0)	Dihydroceramides	Lipid	0.00339149	0.0184348	1	55
338	gluconate	Food Component/Plant	Xenobiotics	0.00363767	0.0195715	-1	55
100001250	tauro-beta-muricholate	Primary Bile Acid Metabolism	Lipid	0.00364153	0.0195715	1	55
100022007	bilirubin degradation product, C17H18N2O4 (3)**	Partially Characterized Molecules	Partially Characterized Molecules	0.00363767	0.0195715	1	55
93	alpha-ketoglutarate	TCA Cycle	Energy	0.0037017	0.0196012	1	55
100001276	N-acetylisoleucine	Leucine, Isoleucine and Valine Metabolism	Amino Acid	0.00367835	0.0196012	1	55
100002103	5-methylthioribose**	Methionine, Cysteine, SAM and Taurine Metabolism	Amino Acid	0.0037017	0.0196012	1	55
100000445	theobromine	Xanthine Metabolism	Xenobiotics	0.00373683	0.0197145	-1	55
100001254	N-acetyltryptophan	Tryptophan Metabolism	Amino Acid	0.00383258	0.0200721	1	55
1442	beta-hydroxyisovalerate	Leucine, Isoleucine and Valine Metabolism	Amino Acid	0.00389998	0.0203508	1	55
100003432	dihydroferulate	Food Component/Plant	Xenobiotics	0.00393428	0.0204554	-1	55
100009259	glycocholate glucuronide (1)	Primary Bile Acid Metabolism	Lipid	0.00397452	0.02059	-1	55
100001006	N-acetylglycine	Glycine, Serine and Threonine Metabolism	Amino Acid	0.00403748	0.0206881	-1	55
100009220	1-oleoyl-2-docosahexaenoyl-GPE (18:1/22:6)*	Phosphatidylethanolamine (PE)	Lipid	0.00405112	0.0206881	1	55
100020810	ranitidine N-oxide*	Drug - Gastrointestinal	Xenobiotics	0.00402448	0.0206881	1	55
100021902	diazepam	Drug - Psychoactive	Xenobiotics	0.00402448	0.0206881	1	55
925	heptanoate (7:0)	Medium Chain Fatty Acid	Lipid	0.00428867	0.0217464	1	55
100001806	o-cresol sulfate	Benzoate Metabolism	Xenobiotics	0.00441738	0.0221641	1	55
100006098	3-hydroxypyridine sulfate	Chemical	Xenobiotics	0.00440826	0.0221641	-1	55
100021100	tetradecadienedioate (C14:2-DC)*	Fatty Acid, Dicarboxylate	Lipid	0.00440213	0.0221641	-1	55
100001590	isobutyrylglycine	Leucine, Isoleucine and Valine Metabolism	Amino Acid	0.00452641	0.0226321	1	55
1489	palmitoyl ethanolamide	Endocannabinoid	Lipid	0.00463259	0.0230026	1	55
100009331	oleoylcholine	Fatty Acid Metabolism (Acyl Choline)	Lipid	0.00461984	0.0230026	1	55
254	3-hydroxybutyrate (BHBA)	Ketone Bodies	Lipid	0.00479327	0.0236369	-1	55
100021220	succinoyltaurine	Methionine, Cysteine, SAM and Taurine Metabolism	Amino Acid	0.00479051	0.0236369	1	55
100000014	hippurate	Benzoate Metabolism	Xenobiotics	0.00487549	0.0238859	1	55
100001740	mannitol/sorbitol	Fructose, Mannose and Galactose Metabolism	Carbohydrate	0.00504377	0.0246184	1	55
100001083	indolepropionate	Tryptophan Metabolism	Amino Acid	0.00555301	0.0268135	-1	55
100003119	N-oleoyltaurine	Endocannabinoid	Lipid	0.00555808	0.0268135	-1	55
100001511	1-palmitoleoyl-GPC (16:1)*	Lysophospholipid	Lipid	0.00567489	0.0272357	1	55
100001287	epiandrosterone sulfate	Androgenic Steroids	Lipid	0.00571496	0.0273366	-1	55
100006292	sphingomyelin (d18:1/20:1, d18:2/20:0)*	Sphingomyelins	Lipid	0.00577064	0.0275112	-1	55
100001393	isovalerylcarnitine (C5)	Leucine, Isoleucine and Valine Metabolism	Amino Acid	0.00586785	0.0276077	1	55
100002199	tridecenedioate (C13:1-DC)*	Fatty Acid, Dicarboxylate	Lipid	0.00584141	0.0276077	-1	55
100002458	3-methylglutaconate	Leucine, Isoleucine and Valine Metabolism	Amino Acid	0.00586776	0.0276077	1	55
100001509	2-methylbutyrylcarnitine (C5)	Leucine, Isoleucine and Valine Metabolism	Amino Acid	0.00597526	0.0280212	1	55
100002102	N-acetyl-beta-alanine	Pyrimidine Metabolism, Uracil containing	Nucleotide	0.00606671	0.0283574	1	55
100002732	diphenhydramine	Drug - Respiratory	Xenobiotics	0.00614979	0.0286524	-1	55
111	3-hydroxyisobutyrate	Leucine, Isoleucine and Valine Metabolism	Amino Acid	0.00637441	0.0295073	1	55
461	phosphate	Oxidative Phosphorylation	Energy	0.00659067	0.0303128	1	55
100020217	N,N,N-trimethyl-alanylproline betaine (TMAP)	Urea cycle; Arginine and Proline Metabolism	Amino Acid	0.0068114	0.031228	1	55
1629	taurochenodeoxycholate	Primary Bile Acid Metabolism	Lipid	0.00707895	0.0319856	1	55
100001271	1-stearoyl-GPC (18:0)	Lysophospholipid	Lipid	0.00715497	0.0319856	1	55
100001606	cholesterol sulfate	Sterol	Lipid	0.00715497	0.0319856	1	55
100001739	dihomo-linolenate (20:3n3 or n6)	Long Chain Polyunsaturated Fatty Acid (n3 and n6)	Lipid	0.00715497	0.0319856	1	55
100001992	androstenediol (3beta,17beta) disulfate (1)	Androgenic Steroids	Lipid	0.00715497	0.0319856	1	55
100002106	sphingomyelin (d18:1/18:1, d18:2/18:0)	Sphingomyelins	Lipid	0.00703876	0.0319856	-1	55
418	methylmalonate (MMA)	Fatty Acid Metabolism (also BCAA Metabolism)	Lipid	0.00738638	0.0327418	1	55
1021	5-oxoproline	Glutathione Metabolism	Amino Acid	0.00739258	0.0327418	1	55
100009139	1-myristoyl-2-arachidonoyl-GPC (14:0/20:4)*	Phosphatidylcholine (PC)	Lipid	0.00751402	0.0331773	1	55
1128	2-aminobutyrate	Glutathione Metabolism	Amino Acid	0.00776227	0.0341683	-1	55
100000911	morphine	Drug - Analgesics, Anesthetics	Xenobiotics	0.00804224	0.0348659	1	55
100016052	morphine-3-glucuronide	Drug - Analgesics, Anesthetics	Xenobiotics	0.00804143	0.0348659	1	55
100019984	glucuronide of C12H22O4 (1)*	Partially Characterized Molecules	Partially Characterized Molecules	0.00804224	0.0348659	1	55
100004046	N-acetylcarnosine	Histidine Metabolism	Amino Acid	0.00828094	0.0357926	1	55
100001256	N-acetylphenylalanine	Phenylalanine Metabolism	Amino Acid	0.00841536	0.036095	1	55
100019972	dodecenedioate (C12:1-DC)*	Fatty Acid, Dicarboxylate	Lipid	0.00842636	0.036095	-1	55
1023	sarcosine	Glycine, Serine and Threonine Metabolism	Amino Acid	0.00868756	0.0368836	1	55
100021208	4-vinylcatechol sulfate	Benzoate Metabolism	Xenobiotics	0.00866905	0.0368836	-1	55
100000096	4-guanidinobutanoate	Guanidino and Acetamido Metabolism	Amino Acid	0.00878426	0.036966	1	55
100001396	7-methylxanthine	Xanthine Metabolism	Xenobiotics	0.00877512	0.036966	-1	55
100020513	N-acetylhomocitrulline	Urea cycle; Arginine and Proline Metabolism	Amino Acid	0.00874563	0.036966	1	55
100021329	(S)-a-amino-omega-caprolactam	Food Component/Plant	Xenobiotics	0.00911691	0.0381422	1	55
100022475	menthol glucuronide	Food Component/Plant	Xenobiotics	0.00911551	0.0381422	1	55
100000463	indolelactate	Tryptophan Metabolism	Amino Acid	0.00926365	0.0383503	1	55
100000827	1-palmitoylglycerol (16:0)	Monoacylglycerol	Lipid	0.00926365	0.0383503	1	55
100015641	N-oleoylserine	Endocannabinoid	Lipid	0.00927357	0.0383503	-1	55
100020029	glucuronide of C8H14O2 (3)*	Partially Characterized Molecules	Partially Characterized Molecules	0.0093729	0.0386497	1	55
100000406	ribitol	Pentose Metabolism	Carbohydrate	0.00956291	0.0392079	1	55
100001571	1-arachidonoyl-GPE (20:4n6)*	Lysophospholipid	Lipid	0.00956291	0.0392079	1	55
100002825	4-oxo-retinoic acid	Vitamin A Metabolism	Cofactors and Vitamins	0.00968674	0.0395971	-1	55
100006116	methyl-4-hydroxybenzoate sulfate	Benzoate Metabolism	Xenobiotics	0.0097469	0.0396227	1	55
252	succinate	TCA Cycle	Energy	0.0101874	0.0407213	1	55
1539	1-palmitoyl-2-oleoyl-GPC (16:0/18:1)	Phosphatidylcholine (PC)	Lipid	0.0101874	0.0407213	1	55
100001232	5-dodecenoate (12:1n7)	Medium Chain Fatty Acid	Lipid	0.0101874	0.0407213	-1	55
100001446	5-methyluridine (ribothymidine)	Pyrimidine Metabolism, Uracil containing	Nucleotide	0.0101874	0.0407213	1	55
100001485	gamma-glutamylisoleucine*	Gamma-glutamyl Amino Acid	Peptide	0.0101874	0.0407213	1	55
100009394	hexadecadienoate (16:2n6)	Long Chain Polyunsaturated Fatty Acid (n3 and n6)	Lipid	0.0101874	0.0407213	1	55
1254	glycerol	Glycerolipid Metabolism	Lipid	0.0103491	0.0412527	1	55
100002356	(16 or 17)-methylstearate (a19:0 or i19:0)	Fatty Acid, Branched	Lipid	0.0105131	0.04156	-1	55
100006361	dopamine 3-O-sulfate	Tyrosine Metabolism	Amino Acid	0.0104655	0.04156	1	55
100020414	6-bromotryptophan	Tryptophan Metabolism	Amino Acid	0.0105022	0.04156	-1	55
821	pseudouridine	Pyrimidine Metabolism, Uracil containing	Nucleotide	0.0106794	0.041986	1	55
100001323	fibrinopeptide A, des-ala(1)*	Fibrinogen Cleavage Peptide	Peptide	0.0107491	0.0421449	-1	55
100000773	3-hydroxyoctanoate	Fatty Acid, Monohydroxy	Lipid	0.010848	0.0424165	-1	55
100004499	6-oxopiperidine-2-carboxylate	Lysine Metabolism	Amino Acid	0.0109317	0.0426186	1	55
100022009	bilirubin degradation product, C17H20N2O5 (2)**	Partially Characterized Molecules	Partially Characterized Molecules	0.0109591	0.0426186	1	55
100020823	lithocholate sulfate (1)	Secondary Bile Acid Metabolism	Lipid	0.0111542	0.0432602	-1	55
100001337	linolenate [alpha or gamma; (18:3n3 or 6)]	Long Chain Polyunsaturated Fatty Acid (n3 and n6)	Lipid	0.0117271	0.0452374	1	55
100008998	gamma-tocopherol/beta-tocopherol	Tocopherol Metabolism	Cofactors and Vitamins	0.0117271	0.0452374	1	55
1110	N-acetylalanine	Alanine and Aspartate Metabolism	Amino Acid	0.0119103	0.0454554	1	55
100001126	gamma-glutamylvaline	Gamma-glutamyl Amino Acid	Peptide	0.0119103	0.0454554	1	55
100015838	eicosenoylcarnitine (C20:1)*	Fatty Acid Metabolism (Acyl Carnitine, Monounsaturated)	Lipid	0.0119103	0.0454554	-1	55
100020417	N6,N6-dimethyllysine	Lysine Metabolism	Amino Acid	0.0119103	0.0454554	1	55
501	salicylate	Drug - Topical Agents	Xenobiotics	0.0119894	0.045636	-1	55
100001612	N-acetyl-aspartyl-glutamate (NAAG)	Glutamate Metabolism	Amino Acid	0.0124752	0.0469867	1	55
873	thiamin (vitamin B1)	Thiamine Metabolism	Cofactors and Vitamins	0.0127127	0.0477559	1	55
100021960	6-sulfatoxymelatonin	Tryptophan Metabolism	Amino Acid	0.0127604	0.0478099	1	55
100002500	formiminoglutamate	Histidine Metabolism	Amino Acid	0.0128649	0.0480759	1	55
100000639	1-stearoyl-2-oleoyl-GPS (18:0/18:1)	Phosphatidylserine (PS)	Lipid	0.0130638	0.0486923	1	55
100005985	sphingomyelin (d18:2/14:0, d18:1/14:1)*	Sphingomyelins	Lipid	0.0132653	0.0491881	1	55
100020853	4-acetylcatechol sulfate (1)	Food Component/Plant	Xenobiotics	0.0135257	0.0500242	-1	55
498	retinol (vitamin A)	Vitamin A Metabolism	Cofactors and Vitamins	0.0136768	0.0503235	1	55
100001778	1-linoleoyl-GPI (18:2)*	Lysophospholipid	Lipid	0.0136768	0.0503235	1	55
100022006	bilirubin degradation product, C17H18N2O4 (2)**	Partially Characterized Molecules	Partially Characterized Molecules	0.0137812	0.050578	1	55
405	lithocholate	Secondary Bile Acid Metabolism	Lipid	0.014089	0.0514446	-1	55
100009345	1-palmitoleoyl-2-linolenoyl-GPC (16:1/18:3)*	Phosphatidylcholine (PC)	Lipid	0.0140778	0.0514446	1	55
100000715	1-methylguanidine	Guanidino and Acetamido Metabolism	Amino Acid	0.0144304	0.0525575	1	55
275	creatinine	Creatine Metabolism	Amino Acid	0.0149794	0.0544188	1	55
100020487	N-acetyl-isoputreanine	Polyamine Metabolism	Amino Acid	0.0156708	0.0565015	1	55
100021048	cortisol 21-sulfate	Corticosteroids	Lipid	0.015954	0.0573783	1	55
100006092	tyramine O-sulfate	Tyrosine Metabolism	Amino Acid	0.0161391	0.0576398	1	55
100021502	(2 or 3)-decenoate (10:1n7 or n8)	Medium Chain Fatty Acid	Lipid	0.0161472	0.0576398	-1	55
1162	N-acetylneuraminate	Aminosugar Metabolism	Carbohydrate	0.0163901	0.0580736	1	55
100001392	laurylcarnitine (C12)	Fatty Acid Metabolism (Acyl Carnitine, Medium Chain)	Lipid	0.0163901	0.0580736	-1	55
100010927	linoleoyl-linolenoyl-glycerol (18:2/18:3) [2]*	Diacylglycerol	Lipid	0.0165386	0.0584555	1	55
100016069	5-dodecenoylcarnitine (C12:1)	Fatty Acid Metabolism (Acyl Carnitine, Monounsaturated)	Lipid	0.0166342	0.0586489	-1	55
2054	ethylmalonate	Leucine, Isoleucine and Valine Metabolism	Amino Acid	0.0168856	0.0590997	1	55
100000282	N-acetylglutamate	Glutamate Metabolism	Amino Acid	0.0168856	0.0590997	1	55
100002945	(14 or 15)-methylpalmitate (a17:0 or i17:0)	Fatty Acid, Branched	Lipid	0.0168854	0.0590997	-1	55
100001777	1-oleoyl-GPI (18:1)	Lysophospholipid	Lipid	0.0171383	0.059838	1	55
100009329	ascorbic acid 2-sulfate	Ascorbate and Aldarate Metabolism	Cofactors and Vitamins	0.0173942	0.0605843	1	55
100001526	malonylcarnitine	Fatty Acid Synthesis	Lipid	0.0176217	0.061043	1	55
100021000	hydroxypalmitoyl sphingomyelin (d18:1/16:0(OH))**	Sphingomyelins	Lipid	0.0176535	0.061043	1	55
297	sphingosine	Sphingosines	Lipid	0.0184519	0.0631945	1	55
100006105	4-methylguaiacol sulfate	Benzoate Metabolism	Xenobiotics	0.0188261	0.0643225	-1	55
100000706	alpha-hydroxyisocaproate	Leucine, Isoleucine and Valine Metabolism	Amino Acid	0.0192817	0.0657226	-1	55
482	lactate	Glycolysis, Gluconeogenesis, and Pyruvate Metabolism	Carbohydrate	0.0198528	0.0673811	1	55
926	caproate (6:0)	Medium Chain Fatty Acid	Lipid	0.0201439	0.0673811	1	55
100000961	homoarginine	Urea cycle; Arginine and Proline Metabolism	Amino Acid	0.0201439	0.0673811	-1	55
100001048	2-palmitoylglycerol (16:0)	Monoacylglycerol	Lipid	0.0201439	0.0673811	1	55
100008921	1-palmitoyl-2-stearoyl-GPC (16:0/18:0)	Phosphatidylcholine (PC)	Lipid	0.0201439	0.0673811	1	55
100015789	sphingomyelin (d18:2/24:2)*	Sphingomyelins	Lipid	0.0201439	0.0673811	-1	55
100008993	1-palmitoyl-2-arachidonoyl-GPI (16:0/20:4)*	Phosphatidylinositol (PI)	Lipid	0.0204387	0.0682082	1	55
100020205	hydroxyasparagine**	Alanine and Aspartate Metabolism	Amino Acid	0.0210396	0.0700505	1	55
1518	N-palmitoyl-sphingosine (d18:1/16:0)	Ceramides	Lipid	0.0213457	0.0709054	1	55
100001731	indoleacetylglutamine	Tryptophan Metabolism	Amino Acid	0.0214501	0.0709237	1	55
849	caffeine	Xanthine Metabolism	Xenobiotics	0.021568	0.0711495	-1	55
100002167	12-HETE	Eicosanoid	Lipid	0.0219695	0.0723078	1	55
100006298	lignoceroyl sphingomyelin (d18:1/24:0)	Sphingomyelins	Lipid	0.0226095	0.0742441	1	55
100009337	caffeic acid sulfate	Food Component/Plant	Xenobiotics	0.0227607	0.07457	-1	55
100000665	docosahexaenoate (DHA; 22:6n3)	Long Chain Polyunsaturated Fatty Acid (n3 and n6)	Lipid	0.0229355	0.0749713	1	55
100001614	hexadecanedioate (C16-DC)	Fatty Acid, Dicarboxylate	Lipid	0.0235996	0.0767924	-1	55
55	1-methylnicotinamide	Nicotinate and Nicotinamide Metabolism	Cofactors and Vitamins	0.0239376	0.077716	1	55
100001313	gamma-glutamylmethionine	Gamma-glutamyl Amino Acid	Peptide	0.024275	0.0786336	1	55
1094	thyroxine	Tyrosine Metabolism	Amino Acid	0.0255099	0.0820779	-1	55
1111	vanillylmandelate (VMA)	Tyrosine Metabolism	Amino Acid	0.0257391	0.0824454	1	55
100020203	3-hydroxystachydrine*	Food Component/Plant	Xenobiotics	0.025692	0.0824454	-1	55
100003695	mannonate*	Food Component/Plant	Xenobiotics	0.0264257	0.0842686	-1	55
100001064	glycolithocholate	Secondary Bile Acid Metabolism	Lipid	0.0271297	0.0863219	-1	55
480	proline	Urea cycle; Arginine and Proline Metabolism	Amino Acid	0.0287329	0.0908188	1	55
100004328	sphingomyelin (d18:1/14:0, d16:1/16:0)*	Sphingomyelins	Lipid	0.0287329	0.0908188	1	55
100020822	dihydrocaffeate sulfate (2)	Food Component/Plant	Xenobiotics	0.0290363	0.0915761	-1	55
100005384	O-sulfo-tyrosine	Chemical	Xenobiotics	0.0299502	0.0942511	1	55
355	histidine	Histidine Metabolism	Amino Acid	0.031642	0.0989242	1	55
100003047	1,1-kestotetraose	Food Component/Plant	Xenobiotics	0.0321625	0.0996208	1	55
100015782	metoclopramide	Drug - Gastrointestinal	Xenobiotics	0.0321625	0.0996208	1	55
100019986	glucuronide of C14H26O4 (1)*	Partially Characterized Molecules	Partially Characterized Molecules	0.0321625	0.0996208	1	55
100020378	2-hydroxysebacate	Fatty Acid, Dicarboxylate	Lipid	0.0322119	0.0996208	1	55
100020754	myristamide (14:0)*	Fatty Acid, Amide	Lipid	0.032443	0.0998157	1	55
100020756	myristoleamide (14:1)*	Fatty Acid, Amide	Lipid	0.032443	0.0998157	1	55
100008991	1-palmitoyl-2-docosahexaenoyl-GPE (16:0/22:6)*	Phosphatidylethanolamine (PE)	Lipid	0.032964	0.100645	1	55
1140	gamma-glutamylglutamine	Gamma-glutamyl Amino Acid	Peptide	0.033415	0.10159	1	55
100004089	2-hydroxydecanoate	Fatty Acid, Monohydroxy	Lipid	0.0357503	0.107871	1	55
100002021	5alpha-androstan-3beta,17alpha-diol disulfate	Androgenic Steroids	Lipid	0.0359314	0.108096	-1	55
100022008	bilirubin degradation product, C17H20N2O5 (1)**	Partially Characterized Molecules	Partially Characterized Molecules	0.0365706	0.109559	1	55
100016038	(N(1) + N(8))-acetylspermidine	Polyamine Metabolism	Amino Acid	0.0367227	0.109786	1	55
466	phytanate	Food Component/Plant	Xenobiotics	0.0371746	0.110906	-1	55
533	urea	Urea cycle; Arginine and Proline Metabolism	Amino Acid	0.0377175	0.112292	1	55
100020371	N,N-dimethylalanine	Alanine and Aspartate Metabolism	Amino Acid	0.0379103	0.112399	-1	55
100000295	tartarate	Food Component/Plant	Xenobiotics	0.0382203	0.113085	1	55
100006619	4-hydroxyphenylacetoylcarnitine	Tyrosine Metabolism	Amino Acid	0.0384362	0.11349	1	55
100006126	4-vinylguaiacol sulfate	Food Component/Plant	Xenobiotics	0.0386049	0.113754	-1	55
100006190	2-acetamidophenol sulfate	Food Component/Plant	Xenobiotics	0.0393988	0.115842	-1	55
100020030	glucuronide of C8H14O2 (4)*	Partially Characterized Molecules	Partially Characterized Molecules	0.0394752	0.115842	1	55
100001167	pro-hydroxy-pro	Urea cycle; Arginine and Proline Metabolism	Amino Acid	0.0397756	0.116486	1	55
803	mannose	Fructose, Mannose and Galactose Metabolism	Carbohydrate	0.0403053	0.117081	1	55
1053	3-ureidopropionate	Pyrimidine Metabolism, Uracil containing	Nucleotide	0.0403053	0.117081	1	55
100015968	carotene diol (3)	Vitamin A Metabolism	Cofactors and Vitamins	0.040169	0.117081	-1	55
100001851	N-acetylserine	Glycine, Serine and Threonine Metabolism	Amino Acid	0.0408405	0.118379	1	55
100002129	pregnenolone sulfate	Pregnenolone Steroids	Lipid	0.040917	0.118379	-1	55
100004182	3beta-hydroxy-5-cholenoate	Secondary Bile Acid Metabolism	Lipid	0.0410992	0.118667	-1	55
100002152	andro steroid monosulfate C19H28O6S (1)*	Androgenic Steroids	Lipid	0.0413844	0.11925	1	55
100006367	3-hydroxyhexanoate	Fatty Acid, Monohydroxy	Lipid	0.041929	0.120578	-1	55
100006379	C-glycosyltryptophan	Tryptophan Metabolism	Amino Acid	0.0430421	0.123284	1	55
100004059	histidine betaine (hercynine)*	Food Component/Plant	Xenobiotics	0.0435999	0.124139	1	55
144	4-hydroxyphenylacetate	Phenylalanine Metabolism	Amino Acid	0.0444167	0.124488	1	55
100001270	myristoylcarnitine (C14)	Fatty Acid Metabolism (Acyl Carnitine, Long Chain Saturated)	Lipid	0.0441799	0.124488	-1	55
100002027	androstenediol (3alpha, 17alpha) monosulfate (3)	Androgenic Steroids	Lipid	0.0441323	0.124488	-1	55
100008990	1-palmitoyl-2-arachidonoyl-GPE (16:0/20:4)*	Phosphatidylethanolamine (PE)	Lipid	0.0441799	0.124488	1	55
100015643	sphingadienine	Sphingolipid Synthesis	Lipid	0.0441799	0.124488	1	55
100021123	hydroxy-N6,N6,N6-trimethyllysine*	Lysine Metabolism	Amino Acid	0.0441799	0.124488	1	55
100001274	N-acetylthreonine	Glycine, Serine and Threonine Metabolism	Amino Acid	0.0447583	0.125201	1	55
100001108	3-methylxanthine	Xanthine Metabolism	Xenobiotics	0.0453707	0.126421	-1	55
100006129	vanillactate	Tyrosine Metabolism	Amino Acid	0.0460817	0.128154	1	55
100001733	hexanoylglutamine	Fatty Acid Metabolism (Acyl Glutamine)	Lipid	0.0468328	0.129991	1	55
100021727	cis-3,4-methyleneheptanoate	Fatty Acid, Branched	Lipid	0.047132	0.130317	1	55
100020343	tetradecadienoate (14:2)*	Long Chain Polyunsaturated Fatty Acid (n3 and n6)	Lipid	0.047747	0.131763	-1	55
100020272	dihydroferulic acid sulfate	Food Component/Plant	Xenobiotics	0.0478931	0.131913	-1	55
563	glutamine	Glutamate Metabolism	Amino Acid	0.0483644	0.132702	-1	55
100021728	cis-3,4-methyleneheptanoylcarnitine	Fatty Acid Metabolism (Acyl Carnitine, Medium Chain)	Lipid	0.0483644	0.132702	1	55
100001295	gamma-glutamyltryptophan	Gamma-glutamyl Amino Acid	Peptide	0.048606	0.13311	-1	55
100015786	sphingomyelin (d18:0/20:0, d16:0/22:0)*	Dihydrosphingomyelins	Lipid	0.0489885	0.133902	1	55
100006282	umbelliferone sulfate	Food Component/Plant	Xenobiotics	0.0493178	0.134546	-1	55
828	arabinose	Pentose Metabolism	Carbohydrate	0.0496194	0.135112	-1	55
100004111	4-methylcatechol sulfate	Benzoate Metabolism	Xenobiotics	0.0499013	0.135622	-1	55
100001481	1-docosahexaenoylglycerol (22:6)	Monoacylglycerol	Lipid	0.050257	0.135817	1	55
100004442	1-arachidonoyl-GPA (20:4)	Lysophospholipid	Lipid	0.0501623	0.135817	1	55
100009009	1-(1-enyl-palmitoyl)-2-linoleoyl-GPC (P-16:0/18:2)*	Plasmalogen	Lipid	0.050257	0.135817	-1	55
1137	oleoyl ethanolamide	Endocannabinoid	Lipid	0.0509016	0.1373	1	55
100008984	1-palmitoyl-2-palmitoleoyl-GPC (16:0/16:1)*	Phosphatidylcholine (PC)	Lipid	0.051553	0.138797	1	55
537	trans-urocanate	Histidine Metabolism	Amino Acid	0.0522114	0.140306	-1	55
100019990	glucuronide of C10H18O2 (1)*	Partially Characterized Molecules	Partially Characterized Molecules	0.0531358	0.142523	-1	55
100001182	docosadienoate (22:2n6)	Long Chain Polyunsaturated Fatty Acid (n3 and n6)	Lipid	0.0535493	0.143364	1	55
100006620	nonanoylcarnitine (C9)	Fatty Acid Metabolism (Acyl Carnitine, Medium Chain)	Lipid	0.0542724	0.144819	-1	55
815	tyrosine	Tyrosine Metabolism	Amino Acid	0.0549157	0.145637	1	55
100000437	theophylline	Xanthine Metabolism	Xenobiotics	0.055007	0.145637	-1	55
100001501	oleoylcarnitine (C18:1)	Fatty Acid Metabolism (Acyl Carnitine, Monounsaturated)	Lipid	0.0549157	0.145637	-1	55
100004568	S-(3-hydroxypropyl)mercapturic acid (HPMA)	Chemical	Xenobiotics	0.0547781	0.145637	1	55
445	orotate	Pyrimidine Metabolism, Orotate containing	Nucleotide	0.0556097	0.146961	1	55
100006378	N-acetylkynurenine (2)	Tryptophan Metabolism	Amino Acid	0.0564736	0.14897	1	55
100006373	1,2,3-benzenetriol sulfate (1)	Chemical	Xenobiotics	0.0574957	0.151111	-1	55
100015776	ondansetron	Drug - Gastrointestinal	Xenobiotics	0.0574957	0.151111	-1	55
100002017	5alpha-androstan-3alpha,17beta-diol disulfate	Androgenic Steroids	Lipid	0.0578912	0.151872	1	55
1105	alpha-tocopherol	Tocopherol Metabolism	Cofactors and Vitamins	0.0584593	0.153082	1	55
100001655	1-palmitoyl-GPI (16:0)	Lysophospholipid	Lipid	0.0588967	0.153947	1	55
100006264	propyl 4-hydroxybenzoate sulfate	Benzoate Metabolism	Xenobiotics	0.059217	0.154222	1	55
100000042	3-methylhistidine	Histidine Metabolism	Amino Acid	0.0603472	0.156881	-1	55
572	glucose	Glycolysis, Gluconeogenesis, and Pyruvate Metabolism	Carbohydrate	0.0606752	0.157164	-1	55
100001456	7-methylguanine	Purine Metabolism, Guanine containing	Nucleotide	0.0606752	0.157164	1	55
100022172	perfluorohexanesulfonate (PFHxS)	Chemical	Xenobiotics	0.0614195	0.158805	-1	55
100002568	L-urobilin	Hemoglobin and Porphyrin Metabolism	Cofactors and Vitamins	0.062396	0.160751	-1	55
2029	azelate (C9-DC)	Fatty Acid, Dicarboxylate	Lipid	0.0625697	0.16091	1	55
566	valine	Leucine, Isoleucine and Valine Metabolism	Amino Acid	0.0629603	0.161624	1	55
100010925	palmitoyl-arachidonoyl-glycerol (16:0/20:4) [2]*	Diacylglycerol	Lipid	0.0633323	0.162289	-1	55
100001315	p-cresol sulfate	Benzoate Metabolism	Xenobiotics	0.0637376	0.162348	-1	55
100004056	N-methyltaurine	Methionine, Cysteine, SAM and Taurine Metabolism	Amino Acid	0.0638078	0.162348	-1	55
100006191	p-cresol glucuronide*	Tyrosine Metabolism	Amino Acid	0.0635892	0.162348	-1	55
100006642	glycodeoxycholate 3-sulfate	Secondary Bile Acid Metabolism	Lipid	0.0635956	0.162348	-1	55
1135	ursodeoxycholate	Secondary Bile Acid Metabolism	Lipid	0.0647851	0.162639	-1	55
100000263	imidazole lactate	Histidine Metabolism	Amino Acid	0.0645229	0.162639	1	55
100002725	omeprazole	Drug - Gastrointestinal	Xenobiotics	0.0650556	0.162639	1	55
100016053	morphine-6-glucuronide	Drug - Analgesics, Anesthetics	Xenobiotics	0.0650489	0.162639	1	55
100020758	margaramide (17:0)*	Fatty Acid, Amide	Lipid	0.0650556	0.162639	1	55
100020790	desmethylcitalopram*	Drug - Psychoactive	Xenobiotics	0.0650556	0.162639	1	55
100020929	ritonavir	Drug - Antiviral	Xenobiotics	0.0650556	0.162639	1	55
100020932	lopinavir	Drug - Antiviral	Xenobiotics	0.0650556	0.162639	1	55
100021792	acetazolamide	Drug - Cardiovascular	Xenobiotics	0.0650556	0.162639	1	55
100009026	behenoyl dihydrosphingomyelin (d18:0/22:0)*	Dihydrosphingomyelins	Lipid	0.0653161	0.163006	1	55
189	N6,N6,N6-trimethyllysine	Lysine Metabolism	Amino Acid	0.0669266	0.165307	1	55
100001086	N-(2-furoyl)glycine	Food Component/Plant	Xenobiotics	0.066929	0.165307	1	55
100001431	1-pentadecanoylglycerol (15:0)	Monoacylglycerol	Lipid	0.0669266	0.165307	1	55
100001657	glycolithocholate sulfate*	Secondary Bile Acid Metabolism	Lipid	0.0669266	0.165307	-1	55
100019978	octadecenedioate (C18:1-DC)	Fatty Acid, Dicarboxylate	Lipid	0.0669266	0.165307	-1	55
100021726	GlcNAc sulfate conjugate of C21H34O2 steroid**	Partially Characterized Molecules	Partially Characterized Molecules	0.0668749	0.165307	1	55
229	arachidonate (20:4n6)	Long Chain Polyunsaturated Fatty Acid (n3 and n6)	Lipid	0.0702458	0.172899	1	55
100002912	tauroursodeoxycholate	Secondary Bile Acid Metabolism	Lipid	0.0703645	0.172899	1	55
100004083	glycohyocholate	Secondary Bile Acid Metabolism	Lipid	0.0711767	0.174596	1	55
100020361	3-amino-2-piperidone	Urea cycle; Arginine and Proline Metabolism	Amino Acid	0.0719553	0.176205	1	55
1215	N-acetylglucosaminylasparagine	Aminosugar Metabolism	Carbohydrate	0.0724573	0.177131	1	55
1134	urate	Purine Metabolism, (Hypo)Xanthine/Inosine containing	Nucleotide	0.0736988	0.178335	-1	55
100002009	5alpha-pregnan-3beta,20beta-diol monosulfate (1)	Progestin Steroids	Lipid	0.073157	0.178335	-1	55
100002873	1-lignoceroyl-GPC (24:0)	Lysophospholipid	Lipid	0.073648	0.178335	1	55
100003674	prolylglycine	Dipeptide	Peptide	0.0738195	0.178335	1	55
100010955	perfluorooctanesulfonate (PFOS)	Chemical	Xenobiotics	0.0736988	0.178335	-1	55
100002183	S-methylmethionine	Methionine, Cysteine, SAM and Taurine Metabolism	Amino Acid	0.0742551	0.179086	-1	55
100005389	ferulic acid 4-sulfate	Food Component/Plant	Xenobiotics	0.0758848	0.182709	-1	55
100001605	catechol sulfate	Benzoate Metabolism	Xenobiotics	0.0763787	0.183283	-1	55
100008955	tricosanoyl sphingomyelin (d18:1/23:0)*	Sphingomyelins	Lipid	0.0763787	0.183283	1	55
100000846	erythritol	Food Component/Plant	Xenobiotics	0.0772895	0.185159	1	55
393	lactose	Disaccharides and Oligosaccharides	Carbohydrate	0.0784174	0.187236	1	55
100000708	isovalerate (i5:0)	Leucine, Isoleucine and Valine Metabolism	Amino Acid	0.0790903	0.188529	1	55
1141	4-hydroxyphenylpyruvate	Tyrosine Metabolism	Amino Acid	0.0819768	0.19412	-1	55
100001263	1-palmitoyl-GPC (16:0)	Lysophospholipid	Lipid	0.0819768	0.19412	1	55
100015785	nisinate (24:6n3)	Long Chain Polyunsaturated Fatty Acid (n3 and n6)	Lipid	0.0818574	0.19412	1	55
1528	1-palmitoyl-2-linoleoyl-GPI (16:0/18:2)	Phosphatidylinositol (PI)	Lipid	0.0839129	0.197731	1	55
1628	glycochenodeoxycholate	Primary Bile Acid Metabolism	Lipid	0.0839152	0.197731	1	55
100002796	cis-4-decenoate (10:1n6)*	Medium Chain Fatty Acid	Lipid	0.0848982	0.198742	-1	55
100006082	4-hydroxychlorothalonil	Chemical	Xenobiotics	0.0848982	0.198742	-1	55
100001658	taurolithocholate 3-sulfate	Secondary Bile Acid Metabolism	Lipid	0.086677	0.202576	-1	55
100009407	pimeloylcarnitine/3-methyladipoylcarnitine (C7-DC)	Fatty Acid Metabolism (Acyl Carnitine, Dicarboxylate)	Lipid	0.0868922	0.202748	1	55
100015971	cortolone glucuronide (1)	Corticosteroids	Lipid	0.0882095	0.205488	1	55
100006173	pregnanolone/allopregnanolone sulfate	Progestin Steroids	Lipid	0.089045	0.206763	-1	55
100009025	sphingomyelin (d18:1/21:0, d17:1/22:0, d16:1/23:0)*	Sphingomyelins	Lipid	0.0889237	0.206763	1	55
313	sphinganine	Sphingolipid Synthesis	Lipid	0.0899538	0.208536	1	55
100006260	6-hydroxyindole sulfate	Chemical	Xenobiotics	0.0903372	0.209087	-1	55
100001399	1,7-dimethylurate	Xanthine Metabolism	Xenobiotics	0.091244	0.210687	-1	55
100005367	N-acetylalliin	Food Component/Plant	Xenobiotics	0.091322	0.210687	-1	55
100001413	N4-acetylcytidine	Pyrimidine Metabolism, Cytidine containing	Nucleotide	0.0920427	0.212008	1	55
100000792	dehydroepiandrosterone sulfate (DHEA-S)	Androgenic Steroids	Lipid	0.0931017	0.213761	-1	55
100008914	1-palmitoyl-2-arachidonoyl-GPC (16:0/20:4n6)	Phosphatidylcholine (PC)	Lipid	0.0931017	0.213761	-1	55
825	uracil	Pyrimidine Metabolism, Uracil containing	Nucleotide	0.0947078	0.21641	1	55
100001181	docosapentaenoate (n3 DPA; 22:5n3)	Long Chain Polyunsaturated Fatty Acid (n3 and n6)	Lipid	0.095249	0.217301	1	55
535	uridine	Pyrimidine Metabolism, Uracil containing	Nucleotide	0.0963374	0.219087	1	55
100005850	3-methylglutarylcarnitine (2)	Leucine, Isoleucine and Valine Metabolism	Amino Acid	0.0963361	0.219087	1	55
180	linoleate (18:2n6)	Long Chain Polyunsaturated Fatty Acid (n3 and n6)	Lipid	0.0974357	0.221235	1	55
100022015	bilirubin degradation product, C16H18N2O5 (4)**	Partially Characterized Molecules	Partially Characterized Molecules	0.0981629	0.222534	1	55
100000776	palmitoylcarnitine (C16)	Fatty Acid Metabolism (Acyl Carnitine, Long Chain Saturated)	Lipid	0.098544	0.222694	-1	55
100010937	oleoyl-arachidonoyl-glycerol (18:1/20:4) [2]*	Diacylglycerol	Lipid	0.098544	0.222694	-1	55
100001416	orotidine	Pyrimidine Metabolism, Orotate containing	Nucleotide	0.100219	0.225414	1	55
100001550	homostachydrine*	Food Component/Plant	Xenobiotics	0.100791	0.226346	-1	55
100004175	warfarin	Drug - Cardiovascular	Xenobiotics	0.101953	0.227532	-1	55
100006363	daidzein sulfate (2)	Food Component/Plant	Xenobiotics	0.101614	0.227532	1	55
100020813	7-hydroxywarfarin	Drug - Cardiovascular	Xenobiotics	0.101953	0.227532	-1	55
100020906	tamsulosin	Drug - Antineoplastic	Xenobiotics	0.101953	0.227532	-1	55
100002390	4-methylbenzenesulfonate	Chemical	Xenobiotics	0.10235	0.228063	-1	55
100000007	carnitine	Carnitine Metabolism	Lipid	0.104237	0.230124	1	55
100000551	4-methyl-2-oxopentanoate	Leucine, Isoleucine and Valine Metabolism	Amino Acid	0.104237	0.230124	-1	55
100001170	3-hydroxy-2-ethylpropionate	Leucine, Isoleucine and Valine Metabolism	Amino Acid	0.104237	0.230124	1	55
100001593	glutarylcarnitine (C5-DC)	Lysine Metabolism	Amino Acid	0.104237	0.230124	1	55
100002773	solanidine	Food Component/Plant	Xenobiotics	0.10393	0.230124	-1	55
100001613	tetradecanedioate (C14-DC)	Fatty Acid, Dicarboxylate	Lipid	0.106587	0.234949	-1	55
100020207	genistein sulfate*	Food Component/Plant	Xenobiotics	0.107118	0.235758	1	55
100020848	tetrahydrocortisol sulfate (1)	Corticosteroids	Lipid	0.109664	0.240993	1	55
100021103	pregnenetriol sulfate*	Pregnenolone Steroids	Lipid	0.110043	0.241454	-1	55
100002067	pregnenediol sulfate (C21H34O5S)*	Pregnenolone Steroids	Lipid	0.113884	0.247994	-1	55
100003926	(R)-3-hydroxybutyrylcarnitine	Fatty Acid Metabolism (Acyl Carnitine, Hydroxy)	Lipid	0.113887	0.247994	-1	55
100001510	phenol sulfate	Tyrosine Metabolism	Amino Acid	0.115141	0.250345	-1	55
100001400	1-methylurate	Xanthine Metabolism	Xenobiotics	0.115868	0.251544	1	55
100020545	N2-acetyl,N6,N6-dimethyllysine	Lysine Metabolism	Amino Acid	0.116406	0.252331	1	55
800	cysteine	Methionine, Cysteine, SAM and Taurine Metabolism	Amino Acid	0.118969	0.256337	-1	55
100000808	cysteine s-sulfate	Methionine, Cysteine, SAM and Taurine Metabolism	Amino Acid	0.118969	0.256337	1	55
100020253	glycine conjugate of C10H12O2*	Partially Characterized Molecules	Partially Characterized Molecules	0.119676	0.257475	1	55
100015637	2-hydroxybehenate	Fatty Acid, Monohydroxy	Lipid	0.120114	0.258029	1	55
100000787	N-acetylaspartate (NAA)	Alanine and Aspartate Metabolism	Amino Acid	0.121573	0.260001	1	55
100001257	N-acetylasparagine	Alanine and Aspartate Metabolism	Amino Acid	0.121562	0.260001	1	55
100020004	3-carboxy-4-methyl-5-pentyl-2-furanpropionate (3-CMPFP)**	Fatty Acid, Dicarboxylate	Lipid	0.121575	0.260001	1	55
100010918	oleoyl-oleoyl-glycerol (18:1/18:1) [1]*	Diacylglycerol	Lipid	0.122034	0.260593	1	55
100006360	dopamine 4-sulfate	Tyrosine Metabolism	Amino Acid	0.122555	0.261317	1	55
100006627	suberoylcarnitine (C8-DC)	Fatty Acid Metabolism (Acyl Carnitine, Dicarboxylate)	Lipid	0.123559	0.262963	1	55
100020844	tauroursodeoxycholic acid sulfate (1)	Secondary Bile Acid Metabolism	Lipid	0.123693	0.262963	1	55
100001946	cyclo(gly-pro)	Dipeptide	Peptide	0.124156	0.263556	1	55
100020351	N-carbamoylvaline	Leucine, Isoleucine and Valine Metabolism	Amino Acid	0.126078	0.266846	1	55
330	fumarate	TCA Cycle	Energy	0.126923	0.268239	1	55
100001253	N-acetylglutamine	Glutamate Metabolism	Amino Acid	0.127177	0.268381	1	55
100008963	azithromycin	Drug - Antibiotic	Xenobiotics	0.127425	0.26851	1	55
100001051	1-methylhistidine	Histidine Metabolism	Amino Acid	0.128288	0.269535	1	55
100009055	palmitoyl-linoleoyl-glycerol (16:0/18:2) [2]*	Diacylglycerol	Lipid	0.128974	0.270581	1	55
100000580	1,5-anhydroglucitol (1,5-AG)	Glycolysis, Gluconeogenesis, and Pyruvate Metabolism	Carbohydrate	0.129664	0.271236	-1	55
100005986	sphingomyelin (d18:1/24:1, d18:2/24:0)*	Sphingomyelins	Lipid	0.129664	0.271236	1	55
100002023	5alpha-androstan-3beta,17beta-diol monosulfate (1)	Androgenic Steroids	Lipid	0.12995	0.271438	-1	55
100001654	1-arachidonoyl-GPI (20:4)*	Lysophospholipid	Lipid	0.132451	0.276261	1	55
100001359	aconitate [cis or trans]	TCA Cycle	Energy	0.133862	0.276932	1	55
100001391	stearoylcarnitine (C18)	Fatty Acid Metabolism (Acyl Carnitine, Long Chain Saturated)	Lipid	0.133862	0.276932	-1	55
100002738	pseudoephedrine	Drug - Respiratory	Xenobiotics	0.134703	0.276932	1	55
100003542	histidylalanine	Dipeptide	Peptide	0.134703	0.276932	1	55
100003915	palmitamide (16:0)	Fatty Acid, Amide	Lipid	0.134703	0.276932	1	55
100020276	sphingomyelin (d17:1/14:0, d16:1/15:0)*	Sphingomyelins	Lipid	0.133821	0.276932	1	55
100020753	palmitoleamide (16:1)*	Fatty Acid, Amide	Lipid	0.134703	0.276932	1	55
100020762	nonadecenamide (19:1)*	Fatty Acid, Amide	Lipid	0.134703	0.276932	1	55
100020908	fibrinopeptide B (1-13)**	Fibrinogen Cleavage Peptide	Peptide	0.134703	0.276932	1	55
100000963	homocitrulline	Urea cycle; Arginine and Proline Metabolism	Amino Acid	0.136241	0.279693	1	55
100009232	thioproline	Chemical	Xenobiotics	0.136718	0.280273	-1	55
100020259	glutamine conjugate of C7H12O2*	Partially Characterized Molecules	Partially Characterized Molecules	0.139634	0.285029	-1	55
100015737	ceramide (d18:1/17:0, d17:1/18:0)*	Ceramides	Lipid	0.14082	0.28704	1	55
100001294	gamma-glutamylglycine	Gamma-glutamyl Amino Acid	Peptide	0.144023	0.29241	-1	55
100008920	sphingomyelin (d18:1/17:0, d17:1/18:0, d19:1/16:0)	Sphingomyelins	Lipid	0.144065	0.29241	-1	55
100010922	linoleoyl-arachidonoyl-glycerol (18:2/20:4) [1]*	Diacylglycerol	Lipid	0.144065	0.29241	1	55
100002126	16alpha-hydroxy DHEA 3-sulfate	Androgenic Steroids	Lipid	0.144753	0.293391	1	55
100000802	acetylcarnitine (C2)	Fatty Acid Metabolism (Acyl Carnitine, Short Chain)	Lipid	0.148617	0.300373	-1	55
100000616	1-stearoyl-2-arachidonoyl-GPI (18:0/20:4)	Phosphatidylinositol (PI)	Lipid	0.150158	0.302816	1	55
100006106	maltol sulfate	Food Component/Plant	Xenobiotics	0.150247	0.302816	1	55
460	phenylalanine	Phenylalanine Metabolism	Amino Acid	0.151711	0.305337	1	55
100022013	tetrahydrocortisol glucuronide	Corticosteroids	Lipid	0.153252	0.308006	1	55
1206	isocitrate	TCA Cycle	Energy	0.154854	0.310074	1	55
100015835	cerotoylcarnitine (C26)*	Fatty Acid Metabolism (Acyl Carnitine, Long Chain Saturated)	Lipid	0.154855	0.310074	1	55
100000036	3-methyl-2-oxovalerate	Leucine, Isoleucine and Valine Metabolism	Amino Acid	0.156445	0.312237	-1	55
914	ribose	Pentose Metabolism	Carbohydrate	0.159647	0.317743	1	55
100008999	1-(1-enyl-stearoyl)-2-arachidonoyl-GPE (P-18:0/20:4)*	Plasmalogen	Lipid	0.16129	0.320125	-1	55
100015731	N-palmitoyl-heptadecasphingosine (d17:1/16:0)*	Ceramides	Lipid	0.161274	0.320125	1	55
1026	phosphoethanolamine	Phospholipid Metabolism	Lipid	0.163395	0.323856	-1	55
100010923	linoleoyl-arachidonoyl-glycerol (18:2/20:4) [2]*	Diacylglycerol	Lipid	0.166247	0.329054	-1	55
100001207	4-imidazoleacetate	Histidine Metabolism	Amino Acid	0.167274	0.330264	-1	55
100002018	5alpha-androstan-3alpha,17beta-diol monosulfate (1)	Androgenic Steroids	Lipid	0.167318	0.330264	-1	55
1547	N-stearoyl-sphingosine (d18:1/18:0)*	Ceramides	Lipid	0.169615	0.333878	1	55
100015850	adrenoylcarnitine (C22:4)*	Fatty Acid Metabolism (Acyl Carnitine, Polyunsaturated)	Lipid	0.171114	0.335908	-1	55
100002026	androstenediol (3alpha, 17alpha) monosulfate (2)	Androgenic Steroids	Lipid	0.17362	0.339433	-1	55
100015846	nervonoylcarnitine (C24:1)*	Fatty Acid Metabolism (Acyl Carnitine, Monounsaturated)	Lipid	0.174762	0.341203	-1	55
100000870	saccharin	Food Component/Plant	Xenobiotics	0.176049	0.342782	1	55
100002761	androsterone glucuronide	Androgenic Steroids	Lipid	0.176899	0.34397	1	55
100001385	metoprolol acid metabolite*	Drug - Cardiovascular	Xenobiotics	0.177516	0.344703	1	55
415	methionine	Methionine, Cysteine, SAM and Taurine Metabolism	Amino Acid	0.180026	0.346761	1	55
923	dihydroorotate	Pyrimidine Metabolism, Orotate containing	Nucleotide	0.17972	0.346761	-1	55
1342	3-methoxytyrosine	Tyrosine Metabolism	Amino Acid	0.180026	0.346761	-1	55
100001293	N-acetylhistidine	Histidine Metabolism	Amino Acid	0.179846	0.346761	1	55
100001977	beta-cryptoxanthin	Vitamin A Metabolism	Cofactors and Vitamins	0.180025	0.346761	-1	55
100022005	bilirubin degradation product, C17H18N2O4 (1)**	Partially Characterized Molecules	Partially Characterized Molecules	0.179846	0.346761	1	55
100000781	hexanoylcarnitine (C6)	Fatty Acid Metabolism (Acyl Carnitine, Medium Chain)	Lipid	0.181806	0.348785	1	55
100001055	isobutyrylcarnitine (C4)	Leucine, Isoleucine and Valine Metabolism	Amino Acid	0.181806	0.348785	1	55
100019982	octadecadienedioate (C18:2-DC)*	Fatty Acid, Dicarboxylate	Lipid	0.181806	0.348785	1	55
100006262	4-methoxyphenol sulfate	Tyrosine Metabolism	Amino Acid	0.182594	0.34983	1	55
100000584	2-arachidonoylglycerol (20:4)	Monoacylglycerol	Lipid	0.185406	0.351463	1	55
100003272	rosuvastatin	Drug - Metabolic	Xenobiotics	0.18497	0.351463	-1	55
100006232	valsartan	Drug - Cardiovascular	Xenobiotics	0.184987	0.351463	-1	55
100015834	lignoceroylcarnitine (C24)*	Fatty Acid Metabolism (Acyl Carnitine, Long Chain Saturated)	Lipid	0.185406	0.351463	1	55
100020877	donepezil	Drug - Neurological	Xenobiotics	0.184987	0.351463	-1	55
100001454	3-hydroxydodecanedioate*	Fatty Acid, Dicarboxylate	Lipid	0.187449	0.354054	-1	55
100006374	1,2,3-benzenetriol sulfate (2)	Chemical	Xenobiotics	0.187513	0.354054	-1	55
100001668	1-ribosyl-imidazoleacetate*	Histidine Metabolism	Amino Acid	0.189058	0.356502	1	55
100008931	indoxyl glucuronide	Tryptophan Metabolism	Amino Acid	0.192167	0.361889	1	55
136	cholate	Primary Bile Acid Metabolism	Lipid	0.193444	0.363816	1	55
100001876	sphinganine-1-phosphate	Sphingolipid Synthesis	Lipid	0.197229	0.369965	1	55
1504	oleamide	Fatty Acid, Amide	Lipid	0.19842	0.370263	1	55
100001987	5alpha-androstan-3beta,17beta-diol disulfate	Androgenic Steroids	Lipid	0.198417	0.370263	1	55
100015967	carotene diol (2)	Vitamin A Metabolism	Cofactors and Vitamins	0.200332	0.373347	-1	55
100001950	bilirubin (E,E)*	Hemoglobin and Porphyrin Metabolism	Cofactors and Vitamins	0.204197	0.379073	1	55
100015793	sphingomyelin (d17:2/16:0, d18:2/15:0)*	Sphingomyelins	Lipid	0.204197	0.379073	1	55
100006293	sphingomyelin (d18:1/20:2, d18:2/20:1, d16:1/22:2)*	Sphingomyelins	Lipid	0.210096	0.38952	-1	55
250	biliverdin	Hemoglobin and Porphyrin Metabolism	Cofactors and Vitamins	0.21209	0.391315	1	55
310	cystathionine	Methionine, Cysteine, SAM and Taurine Metabolism	Amino Acid	0.21209	0.391315	1	55
796	alpha-ketobutyrate	Methionine, Cysteine, SAM and Taurine Metabolism	Amino Acid	0.212042	0.391315	-1	55
100000043	4-acetamidophenylglucuronide	Drug - Analgesics, Anesthetics	Xenobiotics	0.212156	0.391315	-1	55
100020542	11beta-hydroxyetiocholanolone glucuronide*	Androgenic Steroids	Lipid	0.213918	0.393795	-1	55
100008954	palmitoyl dihydrosphingomyelin (d18:0/16:0)*	Dihydrosphingomyelins	Lipid	0.216118	0.396078	1	55
1231	dihomo-linoleate (20:2n6)	Long Chain Polyunsaturated Fatty Acid (n3 and n6)	Lipid	0.218152	0.399297	1	55
100001433	1-arachidonylglycerol (20:4)	Monoacylglycerol	Lipid	0.2202	0.402532	1	55
100002911	glycoursodeoxycholate	Secondary Bile Acid Metabolism	Lipid	0.221273	0.402953	-1	55
100020243	N4-acetylsulfamethoxazole*	Drug - Antibiotic	Xenobiotics	0.221225	0.402953	-1	55
100001810	dimethylarginine (SDMA + ADMA)	Urea cycle; Arginine and Proline Metabolism	Amino Acid	0.222262	0.40373	1	55
100003397	trimethylamine N-oxide	Phospholipid Metabolism	Lipid	0.222262	0.40373	-1	55
100021784	4-chlorobenzoic acid	Chemical	Xenobiotics	0.224883	0.407974	1	55
432	nicotinamide	Nicotinate and Nicotinamide Metabolism	Cofactors and Vitamins	0.228531	0.413025	-1	55
100002466	cysteinylglycine disulfide*	Glutathione Metabolism	Amino Acid	0.228531	0.413025	-1	55
273	cortisone	Corticosteroids	Lipid	0.230142	0.415413	-1	55
100001405	1-methylxanthine	Xanthine Metabolism	Xenobiotics	0.231411	0.417179	-1	55
100002028	androstenediol (3beta,17beta) monosulfate (1)	Androgenic Steroids	Lipid	0.232731	0.419032	-1	55
100002035	5alpha-pregnan-3beta-ol,20-one sulfate	Progestin Steroids	Lipid	0.233218	0.419383	-1	55
100001148	5-hydroxyhexanoate	Fatty Acid, Monohydroxy	Lipid	0.237084	0.424738	1	55
100021478	1-methyl-5-imidazolelactate	Histidine Metabolism	Amino Acid	0.237084	0.424738	1	55
1230	estrone 3-sulfate	Estrogenic Steroids	Lipid	0.238866	0.427398	1	55
100020837	2,6-dihydroxybenzoic acid	Drug - Topical Agents	Xenobiotics	0.240097	0.429064	-1	55
100004299	N-acetyl-1-methylhistidine*	Histidine Metabolism	Amino Acid	0.241043	0.430219	1	55
100008992	1-stearoyl-2-docosahexaenoyl-GPE (18:0/22:6)*	Phosphatidylethanolamine (PE)	Lipid	0.241444	0.4304	1	55
100001994	androstenediol (3beta,17beta) disulfate (2)	Androgenic Steroids	Lipid	0.243645	0.432176	1	55
100006438	citraconate/glutaconate	TCA Cycle	Energy	0.242924	0.432176	1	55
100010936	oleoyl-arachidonoyl-glycerol (18:1/20:4) [1]*	Diacylglycerol	Lipid	0.243644	0.432176	1	55
100001617	undecanedioate (C11-DC)	Fatty Acid, Dicarboxylate	Lipid	0.244341	0.432876	1	55
100001540	glutamine_degradant*	Partially Characterized Molecules	Partially Characterized Molecules	0.24586	0.43503	-1	55
100006370	3beta-hydroxy-5-cholestenoate	Sterol	Lipid	0.246972	0.435923	1	55
100008957	sphingomyelin (d18:2/24:1, d18:1/24:2)*	Sphingomyelins	Lipid	0.24809	0.437357	-1	55
100021162	palmitoyl-sphingosine-phosphoethanolamine (d18:1/16:0)	Ceramide PEs	Lipid	0.250333	0.44077	1	55
100004318	indolin-2-one	Food Component/Plant	Xenobiotics	0.251261	0.441321	-1	55
376	isoleucine	Leucine, Isoleucine and Valine Metabolism	Amino Acid	0.25259	0.442573	1	55
100015837	arachidonoylcarnitine (C20:4)	Fatty Acid Metabolism (Acyl Carnitine, Polyunsaturated)	Lipid	0.25259	0.442573	-1	55
100000011	phenylacetate	Phenylalanine Metabolism	Amino Acid	0.253636	0.443864	-1	55
100010899	phenylacetylthreonine	Acetylated Peptides	Peptide	0.256552	0.44842	1	55
100000743	2-hydroxyoctanoate	Fatty Acid, Monohydroxy	Lipid	0.259341	0.452192	1	55
100019968	lyxonate	Pentose Metabolism	Carbohydrate	0.259301	0.452192	1	55
100000467	3-indoxyl sulfate	Tryptophan Metabolism	Amino Acid	0.262849	0.457226	-1	55
100002544	4-hydroxyglutamate	Glutamate Metabolism	Amino Acid	0.262898	0.457226	1	55
100010871	4-aminophenol sulfate (2)	Drug - Analgesics, Anesthetics	Xenobiotics	0.267089	0.462889	1	55
100015735	ceramide (d18:1/14:0, d16:1/16:0)*	Ceramides	Lipid	0.269103	0.465818	1	55
100000054	5-hydroxylysine	Lysine Metabolism	Amino Acid	0.273547	0.471802	1	55
100001624	3-(3-hydroxyphenyl)propionate	Benzoate Metabolism	Xenobiotics	0.273422	0.471802	-1	55
100010942	linoleoyl-linoleoyl-glycerol (18:2/18:2) [2]*	Diacylglycerol	Lipid	0.273543	0.471802	1	55
117	homovanillate (HVA)	Tyrosine Metabolism	Amino Acid	0.274052	0.472106	1	55
100001423	4-hydroxyhippurate	Benzoate Metabolism	Xenobiotics	0.278033	0.477237	1	55
100002259	cis-4-decenoylcarnitine (C10:1)	Fatty Acid Metabolism (Acyl Carnitine, Monounsaturated)	Lipid	0.278361	0.477237	1	55
100002284	2S,3R-dihydroxybutyrate	Fatty Acid, Dihydroxy	Lipid	0.280789	0.480253	1	55
100001335	eicosenoate (20:1)	Long Chain Monounsaturated Fatty Acid	Lipid	0.283232	0.483855	1	55
100006108	phenylacetylcarnitine	Acetylated Peptides	Peptide	0.285639	0.487273	-1	55
100021457	(2-butoxyethoxy)acetic acid	Chemical	Xenobiotics	0.285912	0.487273	1	55
100001988	5alpha-pregnan-3beta,20alpha-diol disulfate	Progestin Steroids	Lipid	0.286914	0.488401	-1	55
100001723	alpha-hydroxycaproate	Fatty Acid, Monohydroxy	Lipid	0.288668	0.490804	1	55
503	serine	Glycine, Serine and Threonine Metabolism	Amino Acid	0.290647	0.491392	-1	55
1384	naproxen	Drug - Analgesics, Anesthetics	Xenobiotics	0.296205	0.491392	1	55
100001604	hydroquinone sulfate	Drug - Topical Agents	Xenobiotics	0.296205	0.491392	1	55
100001788	desmethylnaproxen sulfate	Drug - Analgesics, Anesthetics	Xenobiotics	0.296205	0.491392	1	55
100002376	dexpanthenol	Chemical	Xenobiotics	0.296205	0.491392	1	55
100002726	atenolol	Drug - Cardiovascular	Xenobiotics	0.296205	0.491392	1	55
100002734	hydrochlorothiazide	Drug - Cardiovascular	Xenobiotics	0.296205	0.491392	1	55
100003431	oseltamivir carboxylate (Ro-64-0802/02)	Drug - Antiviral	Xenobiotics	0.296205	0.491392	1	55
100006187	candesartan	Drug - Cardiovascular	Xenobiotics	0.296205	0.491392	1	55
100006385	alpha-hydroxymetoprolol	Drug - Cardiovascular	Xenobiotics	0.296205	0.491392	1	55
100008994	1-stearoyl-2-linoleoyl-GPI (18:0/18:2)	Phosphatidylinositol (PI)	Lipid	0.295662	0.491392	1	55
100009042	5-hydroxyindole sulfate	Tryptophan Metabolism	Amino Acid	0.294055	0.491392	-1	55
100009390	lamotrigine	Drug - Neurological	Xenobiotics	0.296205	0.491392	1	55
100015873	levetiracetam	Drug - Neurological	Xenobiotics	0.296205	0.491392	1	55
100015895	cefazolin	Drug - Antibiotic	Xenobiotics	0.296205	0.491392	1	55
100015972	fluconazole	Drug - Antibiotic	Xenobiotics	0.296205	0.491392	1	55
100020796	4-hydroxy duloxetine glucuronide*	Drug - Psychoactive	Xenobiotics	0.296205	0.491392	1	55
100020917	emtricitabine	Drug - Antiviral	Xenobiotics	0.296205	0.491392	1	55
100021840	2-methoxyhydroquinone sulfate (2)	Benzoate Metabolism	Xenobiotics	0.296205	0.491392	1	55
100022003	bilirubin degradation product, C16H18N2O5 (1)**	Partially Characterized Molecules	Partially Characterized Molecules	0.293446	0.491392	1	55
100004322	2-aminophenol sulfate	Food Component/Plant	Xenobiotics	0.299578	0.495841	-1	55
913	maltose	Glycogen Metabolism	Carbohydrate	0.303292	0.499683	1	55
100009272	glycosyl-N-palmitoyl-sphingosine (d18:1/16:0)	Hexosylceramides (HCER)	Lipid	0.303292	0.499683	1	55
100009045	phenylacetylglutamate	Acetylated Peptides	Peptide	0.305074	0.502043	1	55
100004112	3-methyl catechol sulfate (1)	Benzoate Metabolism	Xenobiotics	0.306477	0.503774	-1	55
100004241	furosemide	Drug - Cardiovascular	Xenobiotics	0.307716	0.505231	1	55
100000861	2,3-dihydroxypyridine	Food Component/Plant	Xenobiotics	0.312791	0.512978	-1	55
100020003	N-acetylglucosamine conjugate of C24H40O4 bile acid**	Partially Characterized Molecules	Partially Characterized Molecules	0.314011	0.514227	1	55
100001208	1-methyl-4-imidazoleacetate	Histidine Metabolism	Amino Acid	0.316298	0.515782	1	55
100004295	2-piperidinone	Food Component/Plant	Xenobiotics	0.316298	0.515782	-1	55
100022127	tetrahydrocortisone glucuronide (5)	Corticosteroids	Lipid	0.326422	0.531084	1	55
100001662	deoxycarnitine	Carnitine Metabolism	Lipid	0.329665	0.534541	1	55
100002990	oleoyl-linoleoyl-glycerol (18:1/18:2) [2]	Diacylglycerol	Lipid	0.329665	0.534541	1	55
100006296	sphingomyelin (d18:1/22:2, d18:2/22:1, d16:1/24:2)*	Sphingomyelins	Lipid	0.329665	0.534541	-1	55
100001069	7-ketolithocholate	Secondary Bile Acid Metabolism	Lipid	0.334434	0.541662	-1	55
100000774	phenyllactate (PLA)	Phenylalanine Metabolism	Amino Acid	0.337858	0.546591	1	55
347	guanosine 5'-monophosphate (5'-GMP)	Purine Metabolism, Guanine containing	Nucleotide	0.355105	0.553285	-1	55
361	inosine	Purine Metabolism, (Hypo)Xanthine/Inosine containing	Nucleotide	0.343374	0.553285	-1	55
935	sucrose	Disaccharides and Oligosaccharides	Carbohydrate	0.350955	0.553285	-1	55
1090	bilirubin (Z,Z)	Hemoglobin and Porphyrin Metabolism	Cofactors and Vitamins	0.343392	0.553285	-1	55
2028	metoprolol	Drug - Cardiovascular	Xenobiotics	0.355105	0.553285	-1	55
100000491	gamma-glutamylphenylalanine	Gamma-glutamyl Amino Acid	Peptide	0.351801	0.553285	1	55
100001178	3-carboxy-4-methyl-5-propyl-2-furanpropanoate (CMPF)	Fatty Acid, Dicarboxylate	Lipid	0.346181	0.553285	1	55
100001309	hydroxybupropion	Drug - Psychoactive	Xenobiotics	0.355105	0.553285	-1	55
100001322	fibrinopeptide A*	Fibrinogen Cleavage Peptide	Peptide	0.355105	0.553285	-1	55
100001324	fibrinopeptide A, phosphono-ser(3)*	Fibrinogen Cleavage Peptide	Peptide	0.355105	0.553285	-1	55
100001332	salicyluric glucuronide*	Drug - Analgesics, Anesthetics	Xenobiotics	0.348319	0.553285	1	55
100002394	1-hydroxy-2-naphthalenecarboxylate	Drug - Other	Xenobiotics	0.355105	0.553285	-1	55
100002454	allopurinol riboside	Drug - Metabolic	Xenobiotics	0.355105	0.553285	-1	55
100002715	norcotinine	Tobacco Metabolite	Xenobiotics	0.355105	0.553285	-1	55
100002804	sertraline	Drug - Psychoactive	Xenobiotics	0.355105	0.553285	-1	55
100002806	gabapentin	Drug - Neurological	Xenobiotics	0.355105	0.553285	-1	55
100003442	paroxetine	Drug - Psychoactive	Xenobiotics	0.355105	0.553285	-1	55
100004021	methylprednisolone	Drug - Antiinflammatory, Immunosuppressant	Xenobiotics	0.355105	0.553285	-1	55
100004518	allopurinol	Drug - Metabolic	Xenobiotics	0.355105	0.553285	-1	55
100008956	sphingomyelin (d18:2/23:0, d18:1/23:1, d17:1/24:1)*	Sphingomyelins	Lipid	0.346181	0.553285	1	55
100008962	amoxicillin	Drug - Antibiotic	Xenobiotics	0.355105	0.553285	-1	55
100009034	cetirizine	Drug - Respiratory	Xenobiotics	0.355105	0.553285	-1	55
100009327	sulfamethoxazole	Drug - Antibiotic	Xenobiotics	0.355105	0.553285	-1	55
100015790	sphingomyelin (d18:2/21:0, d16:2/23:0)*	Sphingomyelins	Lipid	0.348984	0.553285	1	55
100020262	glutamine conjugate of C6H10O2 (2)*	Partially Characterized Molecules	Partially Characterized Molecules	0.343392	0.553285	1	55
100020407	enterolactone sulfate	Food Component/Plant	Xenobiotics	0.355105	0.553285	-1	55
100020811	10-hydroxywarfarin	Drug - Cardiovascular	Xenobiotics	0.355105	0.553285	-1	55
100020826	3-hydroxyhexanoylcarnitine (2)	Fatty Acid Metabolism (Acyl Carnitine, Hydroxy)	Lipid	0.350315	0.553285	-1	55
100020892	montelukast	Drug - Respiratory	Xenobiotics	0.355105	0.553285	-1	55
100021107	glu-gly-asn-val**	Polypeptide	Peptide	0.355105	0.553285	-1	55
100021711	decadienedioic acid (C10:2-DC)**	Fatty Acid, Dicarboxylate	Lipid	0.35314	0.553285	-1	55
100000986	3-hydroxykynurenine	Tryptophan Metabolism	Amino Acid	0.357886	0.555808	1	55
100015832	behenoylcarnitine (C22)*	Fatty Acid Metabolism (Acyl Carnitine, Long Chain Saturated)	Lipid	0.357151	0.555808	1	55
100001102	dodecanedioate (C12-DC)	Fatty Acid, Dicarboxylate	Lipid	0.360336	0.559008	-1	55
100006644	taurodeoxycholic acid 3-sulfate	Secondary Bile Acid Metabolism	Lipid	0.362014	0.561004	-1	55
100015618	palmitoyl-docosahexaenoyl-glycerol (16:0/22:6) [1]*	Diacylglycerol	Lipid	0.365832	0.5657	1	55
100020493	glucuronide of piperine metabolite C17H21NO3 (5)*	Food Component/Plant	Xenobiotics	0.365514	0.5657	1	55
100002253	cinnamoylglycine	Food Component/Plant	Xenobiotics	0.367301	0.567359	1	55
1002	allantoin	Purine Metabolism, (Hypo)Xanthine/Inosine containing	Nucleotide	0.369007	0.567551	-1	55
100001466	3-methylcytidine	Pyrimidine Metabolism, Cytidine containing	Nucleotide	0.368504	0.567551	1	55
100000687	ciprofloxacin	Drug - Antibiotic	Xenobiotics	0.371652	0.569481	-1	55
100020208	perfluorooctanoate (PFOA)	Chemical	Xenobiotics	0.371849	0.569481	-1	55
100020244	N4-acetyl-5-hydroxysulfamethoxazole*	Drug - Antibiotic	Xenobiotics	0.371652	0.569481	-1	55
100020868	trimethoprim	Drug - Antibiotic	Xenobiotics	0.371643	0.569481	-1	55
100006125	vanillic alcohol sulfate	Tyrosine Metabolism	Amino Acid	0.372674	0.570136	-1	55
100000806	isocaproate (i6:0)	Fatty Acid, Branched	Lipid	0.373838	0.571307	1	55
100015962	N,N,N-trimethyl-5-aminovalerate	Lysine Metabolism	Amino Acid	0.374857	0.572254	-1	55
100001106	1,3-dimethylurate	Xanthine Metabolism	Xenobiotics	0.375491	0.572614	-1	55
100001226	I-urobilinogen	Hemoglobin and Porphyrin Metabolism	Cofactors and Vitamins	0.378008	0.575841	1	55
100006295	sphingomyelin (d18:1/22:1, d18:2/22:0, d16:1/24:1)*	Sphingomyelins	Lipid	0.379272	0.577153	-1	55
100002802	atorvastatin	Drug - Metabolic	Xenobiotics	0.381011	0.578572	-1	55
100005940	atorvastatin lactone	Drug - Metabolic	Xenobiotics	0.381011	0.578572	-1	55
444	ornithine	Urea cycle; Arginine and Proline Metabolism	Amino Acid	0.383738	0.581482	1	55
1099	guanosine	Purine Metabolism, Guanine containing	Nucleotide	0.390395	0.588022	-1	55
100000657	1,2-dipalmitoyl-GPC (16:0/16:0)	Phosphatidylcholine (PC)	Lipid	0.389729	0.588022	1	55
100020787	sulfociprofloxacin*	Drug - Antibiotic	Xenobiotics	0.390512	0.588022	-1	55
565	tryptophan	Tryptophan Metabolism	Amino Acid	0.392747	0.590148	-1	55
100015794	dexlansoprazole	Drug - Gastrointestinal	Xenobiotics	0.396608	0.595327	-1	55
100021992	cis-3,4-methyleneheptanoylglycine	Fatty Acid Metabolism (Acyl Glycine)	Lipid	0.397394	0.595884	1	55
100004523	N-delta-acetylornithine	Urea cycle; Arginine and Proline Metabolism	Amino Acid	0.40032	0.599644	-1	55
2051	methylsuccinate	Leucine, Isoleucine and Valine Metabolism	Amino Acid	0.401879	0.601352	1	55
100000936	3-methyl-2-oxobutyrate	Leucine, Isoleucine and Valine Metabolism	Amino Acid	0.404956	0.605325	1	55
100020015	glucuronide of C10H18O2 (8)*	Partially Characterized Molecules	Partially Characterized Molecules	0.406343	0.606136	-1	55
100020975	3-hydroxy-2-methylpyridine sulfate	Chemical	Xenobiotics	0.406273	0.606136	-1	55
100002015	5alpha-pregnan-diol disulfate	Progestin Steroids	Lipid	0.408689	0.609001	1	55
100000626	sphingosine 1-phosphate	Sphingosines	Lipid	0.411145	0.611391	1	55
132	3-phosphoglycerate	Glycolysis, Gluconeogenesis, and Pyruvate Metabolism	Carbohydrate	0.414242	0.61475	-1	55
100001562	2-palmitoyl-GPC (16:0)*	Lysophospholipid	Lipid	0.41426	0.61475	1	55
100004634	3-methoxytyramine sulfate	Tyrosine Metabolism	Amino Acid	0.415537	0.616007	1	55
100001551	1-arachidonoyl-GPC (20:4n6)*	Lysophospholipid	Lipid	0.420532	0.62277	1	55
397	leucine	Leucine, Isoleucine and Valine Metabolism	Amino Acid	0.423689	0.625508	1	55
100021104	pregnenetriol disulfate*	Pregnenolone Steroids	Lipid	0.423689	0.625508	1	55
100004014	dexamethasone	Drug - Antiinflammatory, Immunosuppressant	Xenobiotics	0.424143	0.625535	1	55
100004208	guaiacol sulfate	Benzoate Metabolism	Xenobiotics	0.42643	0.628262	-1	55
100006290	sphingomyelin (d18:1/20:0, d16:1/22:0)*	Sphingomyelins	Lipid	0.430045	0.632938	-1	55
100020541	11beta-hydroxyandrosterone glucuronide	Androgenic Steroids	Lipid	0.435226	0.639252	1	55
826	xylose	Pentose Metabolism	Carbohydrate	0.436675	0.640071	1	55
100022120	oxindolylalanine	Tryptophan Metabolism	Amino Acid	0.436455	0.640071	-1	55
100001872	1-stearoyl-2-arachidonoyl-GPS (18:0/20:4)	Phosphatidylserine (PS)	Lipid	0.437994	0.641349	1	55
100003434	imidazole propionate	Histidine Metabolism	Amino Acid	0.439681	0.642507	1	55
100019975	hexadecenedioate (C16:1-DC)*	Fatty Acid, Dicarboxylate	Lipid	0.44292	0.645269	-1	55
100001757	thymol sulfate	Food Component/Plant	Xenobiotics	0.445739	0.648718	-1	55
100001577	N-acetylcitrulline	Urea cycle; Arginine and Proline Metabolism	Amino Acid	0.446629	0.649355	1	55
100020631	4-methylhexanoylglutamine	Fatty Acid Metabolism (Acyl Glutamine)	Lipid	0.448674	0.651667	-1	55
100001266	N-acetylarginine	Urea cycle; Arginine and Proline Metabolism	Amino Acid	0.44944	0.65212	1	55
798	adenosine	Purine Metabolism, Adenine containing	Nucleotide	0.454257	0.656893	-1	55
100001247	octanoylcarnitine (C8)	Fatty Acid Metabolism (Acyl Carnitine, Medium Chain)	Lipid	0.456014	0.65833	1	55
100000409	2-isopropylmalate	Food Component/Plant	Xenobiotics	0.460971	0.663757	1	55
100022014	bilirubin degradation product, C16H18N2O5 (3)**	Partially Characterized Molecules	Partially Characterized Molecules	0.46116	0.663757	1	55
100015730	glycosyl ceramide (d16:1/24:1, d18:1/22:1)*	Hexosylceramides (HCER)	Lipid	0.462933	0.665641	-1	55
100008916	1-stearoyl-2-docosahexaenoyl-GPC (18:0/22:6)	Phosphatidylcholine (PC)	Lipid	0.469322	0.673477	1	55
100010901	gamma-glutamyl-alpha-lysine	Gamma-glutamyl Amino Acid	Peptide	0.469322	0.673477	-1	55
100001791	2-hydroxyacetaminophen sulfate*	Drug - Analgesics, Anesthetics	Xenobiotics	0.472533	0.676933	-1	55
279	cystine	Methionine, Cysteine, SAM and Taurine Metabolism	Amino Acid	0.476056	0.681097	-1	55
100001611	3beta,7alpha-dihydroxy-5-cholestenoate	Sterol	Lipid	0.479373	0.68516	-1	55
100006119	21-hydroxypregnanolone disulfate	Pregnenolone Steroids	Lipid	0.485139	0.689965	1	55
100008941	aripiprazole	Drug - Psychoactive	Xenobiotics	0.485128	0.689965	1	55
100015839	dihomo-linoleoylcarnitine (C20:2)*	Fatty Acid Metabolism (Acyl Carnitine, Polyunsaturated)	Lipid	0.484546	0.689965	-1	55
100021947	gliclazide	Drug - Metabolic	Xenobiotics	0.485139	0.689965	1	55
100021331	metabolonic lactone sulfate	Partially Characterized Molecules	Partially Characterized Molecules	0.486252	0.690862	-1	55
100000258	glycerol 3-phosphate	Glycerolipid Metabolism	Lipid	0.487965	0.691927	1	55
100009066	1-palmitoyl-2-oleoyl-GPI (16:0/18:1)*	Phosphatidylinositol (PI)	Lipid	0.487958	0.691927	1	55
100001193	adrenate (22:4n6)	Long Chain Polyunsaturated Fatty Acid (n3 and n6)	Lipid	0.489681	0.692307	1	55
100009264	glycochenodeoxycholate glucuronide (1)	Primary Bile Acid Metabolism	Lipid	0.48968	0.692307	1	55
100001993	pregnenediol disulfate (C21H34O8S2)*	Pregnenolone Steroids	Lipid	0.493119	0.695798	1	55
100001756	4-ethylphenylsulfate	Benzoate Metabolism	Xenobiotics	0.495931	0.698392	-1	55
100020204	N-acetyl-2-aminooctanoate*	Fatty Acid, Amino	Lipid	0.499585	0.702159	-1	55
100020606	vanillate glucuronide	Food Component/Plant	Xenobiotics	0.500693	0.703027	1	55
823	pyruvate	Glycolysis, Gluconeogenesis, and Pyruvate Metabolism	Carbohydrate	0.503513	0.704231	1	55
100015836	ximenoylcarnitine (C26:1)*	Fatty Acid Metabolism (Acyl Carnitine, Monounsaturated)	Lipid	0.503513	0.704231	1	55
100020550	deoxycholic acid glucuronide	Secondary Bile Acid Metabolism	Lipid	0.503446	0.704231	1	55
100006005	5alpha-androstan-3alpha,17beta-diol monosulfate (2)	Androgenic Steroids	Lipid	0.506528	0.707732	-1	55
100009007	1-(1-enyl-palmitoyl)-2-oleoyl-GPC (P-16:0/18:1)*	Plasmalogen	Lipid	0.507003	0.707732	-1	55
100009162	1-(1-enyl-palmitoyl)-2-palmitoyl-GPC (P-16:0/16:0)*	Plasmalogen	Lipid	0.514021	0.715441	1	55
209	adenosine 5'-monophosphate (AMP)	Purine Metabolism, Adenine containing	Nucleotide	0.515646	0.716764	-1	55
1102	gamma-glutamyltyrosine	Gamma-glutamyl Amino Acid	Peptide	0.517454	0.717878	1	55
100005998	octadecanedioylcarnitine (C18-DC)*	Fatty Acid Metabolism (Acyl Carnitine, Dicarboxylate)	Lipid	0.524642	0.725299	-1	55
1083	N-acetylmethionine	Methionine, Cysteine, SAM and Taurine Metabolism	Amino Acid	0.528163	0.729465	1	55
811	alanine	Alanine and Aspartate Metabolism	Amino Acid	0.531784	0.73376	1	55
100015833	arachidoylcarnitine (C20)*	Fatty Acid Metabolism (Acyl Carnitine, Long Chain Saturated)	Lipid	0.533577	0.735526	-1	55
100020591	3-hydroxypyridine glucuronide	Chemical	Xenobiotics	0.536685	0.738392	-1	55
100020827	3-(methylthio)acetaminophen sulfate*	Drug - Analgesics, Anesthetics	Xenobiotics	0.537997	0.738781	-1	55
100021012	5-hydroxymethyl-2-furoylcarnitine*	Food Component/Plant	Xenobiotics	0.542887	0.744071	-1	55
100003415	N6-methyllysine	Lysine Metabolism	Amino Acid	0.546215	0.746494	1	55
100015966	carotene diol (1)	Vitamin A Metabolism	Cofactors and Vitamins	0.546215	0.746494	-1	55
1383	4-acetamidophenol	Drug - Analgesics, Anesthetics	Xenobiotics	0.547455	0.747476	-1	55
100000711	4-acetylphenol sulfate	Benzoate Metabolism	Xenobiotics	0.550592	0.751045	1	55
100001580	docosapentaenoate (n6 DPA; 22:5n6)	Long Chain Polyunsaturated Fatty Acid (n3 and n6)	Lipid	0.55334	0.751406	1	55
100002462	5-(galactosylhydroxy)-lysine	Lysine Metabolism	Amino Acid	0.553502	0.751406	1	55
100003470	pregnanediol-3-glucuronide	Progestin Steroids	Lipid	0.551965	0.751406	-1	55
100005403	etiocholanolone glucuronide	Androgenic Steroids	Lipid	0.553999	0.751406	1	55
100008930	oleate/vaccenate (18:1)	Long Chain Monounsaturated Fatty Acid	Lipid	0.553503	0.751406	1	55
100020973	5-hydroxy-2-methylpyridine sulfate	Chemical	Xenobiotics	0.553268	0.751406	-1	55
1268	gamma-glutamylleucine	Gamma-glutamyl Amino Acid	Peptide	0.557165	0.754275	-1	55
100001401	methylurea	Urea cycle; Arginine and Proline Metabolism	Amino Acid	0.56452	0.762794	-1	55
100015638	2-hydroxynervonate*	Fatty Acid, Monohydroxy	Lipid	0.56822	0.766349	-1	55
100020549	cholic acid glucuronide	Primary Bile Acid Metabolism	Lipid	0.571723	0.769182	1	55
100001063	7-ketodeoxycholate	Secondary Bile Acid Metabolism	Lipid	0.574611	0.771344	1	55
100006203	acesulfame	Food Component/Plant	Xenobiotics	0.574514	0.771344	1	55
231	arginine	Urea cycle; Arginine and Proline Metabolism	Amino Acid	0.575648	0.772014	-1	55
2049	4-acetaminophen sulfate	Drug - Analgesics, Anesthetics	Xenobiotics	0.577529	0.773813	-1	55
100001743	tryptophan betaine	Tryptophan Metabolism	Amino Acid	0.579379	0.775568	-1	55
100000765	levulinate (4-oxovalerate)	Food Component/Plant	Xenobiotics	0.583122	0.77985	-1	55
100009241	phenylacetylmethionine	Acetylated Peptides	Peptide	0.583711	0.779912	1	55
1235	gamma-glutamylhistidine	Gamma-glutamyl Amino Acid	Peptide	0.584972	0.780236	-1	55
100001054	butyrylcarnitine (C4)	Fatty Acid Metabolism (also BCAA Metabolism)	Lipid	0.590616	0.785779	1	55
100008943	pregabalin	Drug - Neurological	Xenobiotics	0.590731	0.785779	1	55
100020622	methyl vanillate sulfate	Food Component/Plant	Xenobiotics	0.59084	0.785779	-1	55
100002405	metformin	Drug - Metabolic	Xenobiotics	0.603441	0.800313	1	55
100004329	sphingomyelin (d18:2/16:0, d18:1/16:1)*	Sphingomyelins	Lipid	0.605809	0.802711	-1	55
100004327	1-stearoyl-GPS (18:0)*	Lysophospholipid	Lipid	0.610726	0.80848	1	55
100002953	16-hydroxypalmitate	Fatty Acid, Monohydroxy	Lipid	0.613459	0.808652	1	55
100005996	octadecenedioylcarnitine (C18:1-DC)*	Fatty Acid Metabolism (Acyl Carnitine, Dicarboxylate)	Lipid	0.613459	0.808652	1	55
100020805	N-desalkylquetiapine*	Drug - Psychoactive	Xenobiotics	0.613674	0.808652	1	55
100021707	3-bromo-5-chloro-2,6-dihydroxybenzoic acid*	Chemical	Xenobiotics	0.613421	0.808652	-1	55
100002107	palmitoyl sphingomyelin (d18:1/16:0)	Sphingomyelins	Lipid	0.617299	0.812683	1	55
424	palmitate (16:0)	Long Chain Saturated Fatty Acid	Lipid	0.62115	0.817003	1	55
917	asparagine	Alanine and Aspartate Metabolism	Amino Acid	0.625012	0.817694	1	55
100005402	11-ketoetiocholanolone glucuronide	Androgenic Steroids	Lipid	0.62494	0.817694	1	55
100006375	3-methoxycatechol sulfate (1)	Benzoate Metabolism	Xenobiotics	0.623647	0.817694	1	55
100002569	D-urobilin	Hemoglobin and Porphyrin Metabolism	Cofactors and Vitamins	0.626032	0.817951	1	55
100001882	glycosyl-N-stearoyl-sphingosine (d18:1/18:0)	Hexosylceramides (HCER)	Lipid	0.628884	0.818918	1	55
100002910	1-methyl-5-imidazoleacetate	Histidine Metabolism	Amino Acid	0.628649	0.818918	-1	55
100001034	indoleacetate	Tryptophan Metabolism	Amino Acid	0.632766	0.821736	1	55
100015840	dihomo-linolenoylcarnitine (C20:3n3 or 6)*	Fatty Acid Metabolism (Acyl Carnitine, Polyunsaturated)	Lipid	0.632765	0.821736	1	55
100019892	2-hydroxyarachidate*	Fatty Acid, Monohydroxy	Lipid	0.632037	0.821736	-1	55
100021140	levulinoylcarnitine	Food Component/Plant	Xenobiotics	0.634422	0.823142	-1	55
100001251	decanoylcarnitine (C10)	Fatty Acid Metabolism (Acyl Carnitine, Medium Chain)	Lipid	0.64056	0.828112	-1	55
100020261	glutamine conjugate of C6H10O2 (1)*	Partially Characterized Molecules	Partially Characterized Molecules	0.640048	0.828112	1	55
100002489	oxypurinol	Drug - Metabolic	Xenobiotics	0.641945	0.829155	-1	55
980	pentadecanoate (15:0)	Long Chain Saturated Fatty Acid	Lipid	0.652326	0.835944	-1	55
1052	glycerate	Glycolysis, Gluconeogenesis, and Pyruvate Metabolism	Carbohydrate	0.652326	0.835944	1	55
100001300	alpha-hydroxyisovalerate	Leucine, Isoleucine and Valine Metabolism	Amino Acid	0.652326	0.835944	-1	55
100001397	1,3,7-trimethylurate	Xanthine Metabolism	Xenobiotics	0.652739	0.835944	1	55
100004326	3-acetylphenol sulfate	Chemical	Xenobiotics	0.653609	0.835944	1	55
100005933	o-hydroxyatorvastatin	Drug - Metabolic	Xenobiotics	0.653609	0.835944	1	55
100021464	2-methoxyhydroquinone glucuronide (2)	Benzoate Metabolism	Xenobiotics	0.653609	0.835944	1	55
100001527	hexanoylglycine	Fatty Acid Metabolism (Acyl Glycine)	Lipid	0.656055	0.837848	-1	55
100015882	glycosyl ceramide (d18:1/20:0, d16:1/22:0)*	Hexosylceramides (HCER)	Lipid	0.656265	0.837848	-1	55
100006184	2-methoxyresorcinol sulfate	Chemical	Xenobiotics	0.657699	0.838932	-1	55
100002809	quetiapine	Drug - Psychoactive	Xenobiotics	0.658346	0.839011	-1	55
100019981	heptenedioate (C7:1-DC)*	Fatty Acid, Dicarboxylate	Lipid	0.659731	0.84003	1	55
439	stearate (18:0)	Long Chain Saturated Fatty Acid	Lipid	0.66418	0.844945	1	55
1114	3-aminoisobutyrate	Pyrimidine Metabolism, Thymine containing	Nucleotide	0.672129	0.85279	-1	55
100001386	heme	Hemoglobin and Porphyrin Metabolism	Cofactors and Vitamins	0.672127	0.85279	1	55
278	cysteinylglycine	Glutathione Metabolism	Amino Acid	0.680115	0.860273	-1	55
100001755	4-vinylphenol sulfate	Benzoate Metabolism	Xenobiotics	0.680815	0.860273	-1	55
100020410	3-hydroxyhippurate sulfate	Benzoate Metabolism	Xenobiotics	0.681024	0.860273	1	55
100020496	sulfate of piperine metabolite C16H19NO3 (2)*	Food Component/Plant	Xenobiotics	0.680191	0.860273	-1	55
564	threonine	Glycine, Serine and Threonine Metabolism	Amino Acid	0.684122	0.86191	1	55
100001314	gamma-glutamylthreonine	Gamma-glutamyl Amino Acid	Peptide	0.684122	0.86191	1	55
100002808	pantoprazole	Drug - Gastrointestinal	Xenobiotics	0.684077	0.86191	-1	55
100005418	17alpha-hydroxypregnanolone glucuronide	Pregnenolone Steroids	Lipid	0.686158	0.862204	-1	55
100020515	2-naphthol sulfate	Chemical	Xenobiotics	0.686083	0.862204	-1	55
1224	cys-gly, oxidized	Glutathione Metabolism	Amino Acid	0.688135	0.863932	-1	55
100001869	1-stearoyl-2-arachidonoyl-GPC (18:0/20:4)	Phosphatidylcholine (PC)	Lipid	0.692162	0.866712	1	55
100015851	docosapentaenoylcarnitine (C22:5n3)*	Fatty Acid Metabolism (Acyl Carnitine, Polyunsaturated)	Lipid	0.691178	0.866712	1	55
1239	2-hydroxystearate	Fatty Acid, Monohydroxy	Lipid	0.696195	0.870244	1	55
100010919	oleoyl-oleoyl-glycerol (18:1/18:1) [2]*	Diacylglycerol	Lipid	0.696195	0.870244	-1	55
100021131	undecenoylcarnitine (C11:1)	Fatty Acid Metabolism (Acyl Carnitine, Monounsaturated)	Lipid	0.704287	0.878828	1	55
100003009	doxycycline	Drug - Antibiotic	Xenobiotics	0.705006	0.87896	-1	55
452	palmitoleate (16:1n7)	Long Chain Monounsaturated Fatty Acid	Lipid	0.724662	0.898005	-1	55
50	spermidine	Polyamine Metabolism	Amino Acid	0.732868	0.90427	1	55
100004541	acisoga	Polyamine Metabolism	Amino Acid	0.730809	0.90427	-1	55
100006679	phenol glucuronide	Tyrosine Metabolism	Amino Acid	0.731727	0.90427	-1	55
100019884	trans-2-hexenoylglycine	Fatty Acid Metabolism (Acyl Glycine)	Lipid	0.732618	0.90427	-1	55
892	nonadecanoate (19:0)	Long Chain Saturated Fatty Acid	Lipid	0.736983	0.90623	1	55
100009027	sphingomyelin (d18:0/18:0, d19:0/17:0)*	Dihydrosphingomyelins	Lipid	0.736983	0.90623	1	55
100020214	glyco-beta-muricholate**	Primary Bile Acid Metabolism	Lipid	0.735341	0.90623	1	55
100021105	eicosenedioate (C20:1-DC)*	Fatty Acid, Dicarboxylate	Lipid	0.736017	0.90623	-1	55
2048	3-(N-acetyl-cystein-S-yl) acetaminophen	Drug - Analgesics, Anesthetics	Xenobiotics	0.740172	0.908595	1	55
100003151	linoleoylcarnitine (C18:2)*	Fatty Acid Metabolism (Acyl Carnitine, Polyunsaturated)	Lipid	0.741105	0.908962	1	55
100000673	ofloxacin	Drug - Antibiotic	Xenobiotics	0.743482	0.911098	-1	55
100002007	5alpha-androstan-3alpha,17alpha-diol disulfate	Androgenic Steroids	Lipid	0.751744	0.920437	1	55
100010895	2'-O-methylcytidine	Pyrimidine Metabolism, Cytidine containing	Nucleotide	0.752606	0.920707	-1	55
100004561	N-formylanthranilic acid	Tryptophan Metabolism	Amino Acid	0.763902	0.93135	-1	55
339	glutarate (C5-DC)	Fatty Acid, Dicarboxylate	Lipid	0.765232	0.93218	1	55
1001	trans-4-hydroxyproline	Urea cycle; Arginine and Proline Metabolism	Amino Acid	0.76599	0.932311	1	55
100001951	bilirubin (E,Z or Z,E)*	Hemoglobin and Porphyrin Metabolism	Cofactors and Vitamins	0.768928	0.935094	-1	55
100000010	3-phenylpropionate (hydrocinnamate)	Benzoate Metabolism	Xenobiotics	0.77434	0.939288	1	55
100005834	9-hydroxystearate	Fatty Acid, Monohydroxy	Lipid	0.774004	0.939288	-1	55
100008915	1-palmitoyl-2-docosahexaenoyl-GPC (16:0/22:6)	Phosphatidylcholine (PC)	Lipid	0.77434	0.939288	1	55
891	margarate (17:0)	Long Chain Saturated Fatty Acid	Lipid	0.778525	0.941976	1	55
100020833	2-ketocaprylate	Leucine, Isoleucine and Valine Metabolism	Amino Acid	0.777986	0.941976	1	55
100002154	ergothioneine	Food Component/Plant	Xenobiotics	0.782709	0.94624	-1	55
1123	chenodeoxycholate	Primary Bile Acid Metabolism	Lipid	0.78355	0.94646	1	55
100009271	(S)-3-hydroxybutyrylcarnitine	Fatty Acid Metabolism (Acyl Carnitine, Hydroxy)	Lipid	0.786914	0.949724	-1	55
363	myo-inositol	Inositol Metabolism	Lipid	0.791072	0.952344	-1	55
100005391	3-(3-hydroxyphenyl)propionate sulfate	Benzoate Metabolism	Xenobiotics	0.791076	0.952344	1	55
100016049	THC carboxylic acid glucuronide	Drug - Psychoactive	Xenobiotics	0.791076	0.952344	1	55
100020819	glycoursodeoxycholic acid sulfate (1)	Secondary Bile Acid Metabolism	Lipid	0.793222	0.954127	1	55
358	hypotaurine	Methionine, Cysteine, SAM and Taurine Metabolism	Amino Acid	0.795328	0.95586	-1	55
100020373	2,2'-methylenebis(6-tert-butyl-p-cresol)	Chemical	Xenobiotics	0.799545	0.960122	1	55
100008928	2-hydroxybutyrate/2-hydroxyisobutyrate	Glutathione Metabolism	Amino Acid	0.803766	0.961972	-1	55
100020211	3-hydroxybutyroylglycine**	Fatty Acid Metabolism (Acyl Glycine)	Lipid	0.803765	0.961972	-1	55
100020536	4-ethylcatechol sulfate	Benzoate Metabolism	Xenobiotics	0.803032	0.961972	1	55
267	choline phosphate	Phospholipid Metabolism	Lipid	0.807994	0.965422	-1	55
512	taurine	Methionine, Cysteine, SAM and Taurine Metabolism	Amino Acid	0.807994	0.965422	-1	55
100002952	docosadioate (C22-DC)	Fatty Acid, Dicarboxylate	Lipid	0.810315	0.96739	1	55
100015609	N-palmitoyl-sphingadienine (d18:2/16:0)*	Ceramides	Lipid	0.811945	0.96853	-1	55
100003444	citalopram/escitalopram	Drug - Psychoactive	Xenobiotics	0.817387	0.971017	1	55
100004227	2-aminooctanoate	Fatty Acid, Amino	Lipid	0.817355	0.971017	-1	55
100015831	linolenoylcarnitine (C18:3)*	Fatty Acid Metabolism (Acyl Carnitine, Polyunsaturated)	Lipid	0.816466	0.971017	1	55
100020492	glucuronide of piperine metabolite C17H21NO3 (4)*	Food Component/Plant	Xenobiotics	0.817414	0.971017	1	55
100010917	palmitoyl-oleoyl-glycerol (16:0/18:1) [2]*	Diacylglycerol	Lipid	0.818532	0.971542	-1	55
100001145	3-hydroxysebacate	Fatty Acid, Monohydroxy	Lipid	0.820837	0.971866	1	55
100020219	3-formylindole	Food Component/Plant	Xenobiotics	0.82071	0.971866	-1	55
100020491	glucuronide of piperine metabolite C17H21NO3 (3)*	Food Component/Plant	Xenobiotics	0.827097	0.977664	1	55
100001999	21-hydroxypregnenolone disulfate	Pregnenolone Steroids	Lipid	0.833456	0.982857	1	55
100021647	isoursodeoxycholate sulfate (1)	Secondary Bile Acid Metabolism	Lipid	0.833545	0.982857	-1	55
100015625	glycosyl-N-behenoyl-sphingadienine (d18:2/22:0)*	Hexosylceramides (HCER)	Lipid	0.835518	0.983568	-1	55
100020497	sulfate of piperine metabolite C16H19NO3 (3)*	Food Component/Plant	Xenobiotics	0.835002	0.983568	1	55
100021990	3-hydroxyoctanoylcarnitine (1)	Fatty Acid Metabolism (Acyl Carnitine, Hydroxy)	Lipid	0.839872	0.987073	-1	55
100001277	10-nonadecenoate (19:1n9)	Long Chain Monounsaturated Fatty Acid	Lipid	0.842007	0.987157	-1	55
100001320	erythronate*	Aminosugar Metabolism	Carbohydrate	0.842007	0.987157	1	55
100015620	lactosyl-N-nervonoyl-sphingosine (d18:1/24:1)*	Lactosylceramides (LCER)	Lipid	0.842007	0.987157	1	55
1125	5,6-dihydrouracil	Pyrimidine Metabolism, Uracil containing	Nucleotide	0.842909	0.987407	1	55
799	betaine	Glycine, Serine and Threonine Metabolism	Amino Acid	0.846281	0.988936	1	55
100001007	ribonate	Pentose Metabolism	Carbohydrate	0.846281	0.988936	1	55
100006614	adipoylcarnitine (C6-DC)	Fatty Acid Metabolism (Acyl Carnitine, Dicarboxylate)	Lipid	0.846281	0.988936	1	55
241	phenylpyruvate	Phenylalanine Metabolism	Amino Acid	0.850559	0.992319	-1	55
1869	2-hydroxyhippurate (salicylurate)	Benzoate Metabolism	Xenobiotics	0.851888	0.993062	1	55
100016110	2-butenoylglycine	Fatty Acid Metabolism (Acyl Glycine)	Lipid	0.852609	0.993096	-1	55
100006314	sphingomyelin (d17:1/16:0, d18:1/15:0, d16:1/17:0)*	Sphingomyelins	Lipid	0.859129	0.999069	-1	55
112	3-hydroxy-3-methylglutarate	Mevalonate Metabolism	Lipid	0.989106	1	-1	55
158	5,6-dihydrothymine	Pyrimidine Metabolism, Thymine containing	Nucleotide	0.980392	1	-1	55
171	hypoxanthine	Purine Metabolism, (Hypo)Xanthine/Inosine containing	Nucleotide	0.915194	1	-1	55
181	laurate (12:0)	Medium Chain Fatty Acid	Lipid	0.910863	1	-1	55
328	folate	Folate Metabolism	Cofactors and Vitamins	1	1	0	55
340	glycine	Glycine, Serine and Threonine Metabolism	Amino Acid	0.949925	1	-1	55
356	cortisol	Corticosteroids	Lipid	1	1	1	55
382	3-sulfo-alanine	Methionine, Cysteine, SAM and Taurine Metabolism	Amino Acid	0.980021	1	-1	55
407	lysine	Lysine Metabolism	Amino Acid	0.984751	1	1	55
448	glutathione, oxidized (GSSG)	Glutathione Metabolism	Amino Acid	1	1	0	55
504	serotonin	Tryptophan Metabolism	Amino Acid	0.955998	1	-1	55
519	myristate (14:0)	Long Chain Saturated Fatty Acid	Lipid	0.945577	1	1	55
568	pyridoxamine	Vitamin B6 Metabolism	Cofactors and Vitamins	1	1	0	55
848	cotinine	Tobacco Metabolite	Xenobiotics	0.869492	1	1	55
878	fructose	Fructose, Mannose and Galactose Metabolism	Carbohydrate	0.94123	1	-1	55
881	cytosine	Pyrimidine Metabolism, Cytidine containing	Nucleotide	0.89081	1	1	55
922	N-stearoyl-sphinganine (d18:0/18:0)*	Dihydroceramides	Lipid	0.984751	1	-1	55
936	pyridoxine (vitamin B6)	Vitamin B6 Metabolism	Cofactors and Vitamins	1	1	0	55
1004	xanthine	Purine Metabolism, (Hypo)Xanthine/Inosine containing	Nucleotide	0.919528	1	-1	55
1382	fluoxetine	Drug - Psychoactive	Xenobiotics	1	1	0	55
1387	riluzole	Drug - Neurological	Xenobiotics	1	1	0	55
1388	topiramate	Drug - Neurological	Xenobiotics	0.910223	1	-1	55
1487	ibuprofen	Drug - Analgesics, Anesthetics	Xenobiotics	1	1	0	55
100000579	ritalinic acid	Drug - Neurological	Xenobiotics	1	1	1	55
100000701	estriol 3-sulfate	Estrogenic Steroids	Lipid	1	1	-1	55
100000726	clobazam	Drug - Psychoactive	Xenobiotics	1	1	-1	55
100000740	dextromethorphan	Drug - Respiratory	Xenobiotics	1	1	0	55
100000825	4-hydroxypyridine	Chemical	Xenobiotics	1	1	0	55
100000900	iminodiacetate (IDA)	Chemical	Xenobiotics	1	1	1	55
100000990	oxazepam	Drug - Psychoactive	Xenobiotics	1	1	0	55
100001002	EDTA	Chemical	Xenobiotics	1	1	-1	55
100001150	propionylglycine	Fatty Acid Metabolism (also BCAA Metabolism)	Lipid	0.964319	1	1	55
100001278	10-heptadecenoate (17:1n7)	Long Chain Monounsaturated Fatty Acid	Lipid	0.989107	1	1	55
100001279	hyocholate	Secondary Bile Acid Metabolism	Lipid	0.954289	1	1	55
100001317	pioglitazone	Drug - Metabolic	Xenobiotics	1	1	-1	55
100001417	phenylacetylglutamine	Acetylated Peptides	Peptide	0.923864	1	1	55
100001538	lidocaine	Drug - Analgesics, Anesthetics	Xenobiotics	0.892757	1	-1	55
100001539	N-ethylglycinexylidide	Drug - Analgesics, Anesthetics	Xenobiotics	1	1	0	55
100001541	2-hydroxy-3-methylvalerate	Leucine, Isoleucine and Valine Metabolism	Amino Acid	0.897885	1	-1	55
100001579	2-hydroxypalmitate	Fatty Acid, Monohydroxy	Lipid	0.880625	1	-1	55
100001609	7alpha-hydroxy-3-oxo-4-cholestenoate (7-Hoca)	Sterol	Lipid	0.949925	1	1	55
100001730	3,4-dihydroxybutyrate	Fatty Acid, Dihydroxy	Lipid	0.954274	1	1	55
100001787	desmethylnaproxen	Drug - Analgesics, Anesthetics	Xenobiotics	1	1	0	55
100001793	2-methoxyacetaminophen sulfate*	Drug - Analgesics, Anesthetics	Xenobiotics	0.867614	1	1	55
100001795	2-methoxyacetaminophen glucuronide*	Drug - Analgesics, Anesthetics	Xenobiotics	0.997479	1	-1	55
100001797	3-(cystein-S-yl)acetaminophen*	Drug - Analgesics, Anesthetics	Xenobiotics	0.904928	1	1	55
100001933	carbamazepine	Drug - Neurological	Xenobiotics	1	1	-1	55
100002029	androstenediol (3beta,17beta) monosulfate (2)	Androgenic Steroids	Lipid	0.883508	1	1	55
100002204	N-acetyl-3-methylhistidine*	Histidine Metabolism	Amino Acid	0.917799	1	-1	55
100002321	carbamazepine 10,11-epoxide	Drug - Neurological	Xenobiotics	1	1	0	55
100002322	carbamazepine glucuronide*	Drug - Neurological	Xenobiotics	1	1	0	55
100002332	fosfomycin	Drug - Antibiotic	Xenobiotics	1	1	0	55
100002406	ibuprofen acyl glucuronide	Drug - Analgesics, Anesthetics	Xenobiotics	1	1	-1	55
100002417	2,3-dihydroxyisovalerate	Food Component/Plant	Xenobiotics	0.888402	1	-1	55
100002627	6-aminopenicillanate	Drug - Antibiotic	Xenobiotics	1	1	0	55
100002717	hydroxycotinine	Tobacco Metabolite	Xenobiotics	0.896484	1	1	55
100002719	cotinine N-oxide	Tobacco Metabolite	Xenobiotics	0.93216	1	1	55
100002805	celecoxib	Drug - Analgesics, Anesthetics	Xenobiotics	1	1	1	55
100002807	venlafaxine	Drug - Psychoactive	Xenobiotics	1	1	-1	55
100002875	1-(1-enyl-palmitoyl)-GPC (P-16:0)*	Lysoplasmalogen	Lipid	0.965148	1	-1	55
100002928	benzoylecgonine	Drug - Analgesics, Anesthetics	Xenobiotics	1	1	0	55
100002968	quinine	Drug - Antibiotic	Xenobiotics	1	1	-1	55
100003439	maprotiline	Drug - Psychoactive	Xenobiotics	1	1	1	55
100003450	mirtazapine	Drug - Psychoactive	Xenobiotics	1	1	1	55
100003472	(15:2)-anacardic acid	Food Component/Plant	Xenobiotics	1	1	0	55
100003600	(15:0)-anacardic acid	Food Component/Plant	Xenobiotics	1	1	-1	55
100003696	succinimide	Chemical	Xenobiotics	0.956209	1	1	55
100003964	famotidine	Drug - Gastrointestinal	Xenobiotics	1	1	-1	55
100003965	doxylamine	Drug - Respiratory	Xenobiotics	1	1	-1	55
100004015	diltiazem	Drug - Cardiovascular	Xenobiotics	1	1	1	55
100004169	2-hydroxyibuprofen	Drug - Analgesics, Anesthetics	Xenobiotics	1	1	-1	55
100004171	carboxyibuprofen	Drug - Analgesics, Anesthetics	Xenobiotics	1	1	0	55
100004173	O-desmethylvenlafaxine	Drug - Psychoactive	Xenobiotics	0.93216	1	1	55
100004176	ketopioglitazone	Drug - Metabolic	Xenobiotics	1	1	0	55
100004177	hydroxypioglitazone (M-IV)	Drug - Metabolic	Xenobiotics	1	1	0	55
100004286	guaifenesin	Drug - Respiratory	Xenobiotics	1	1	1	55
100004494	3-hydroxycotinine glucuronide	Tobacco Metabolite	Xenobiotics	0.93216	1	1	55
100004542	2-aminoheptanoate	Fatty Acid, Amino	Lipid	0.906534	1	1	55
100004635	methionine sulfone	Methionine, Cysteine, SAM and Taurine Metabolism	Amino Acid	0.867716	1	1	55
100005412	estriol 16-glucuronide	Estrogenic Steroids	Lipid	1	1	0	55
100005937	o-hydroxyatorvastatin lactone	Drug - Metabolic	Xenobiotics	0.951514	1	-1	55
100006001	N,O-didesmethylvenlafaxine glucuronide	Drug - Psychoactive	Xenobiotics	1	1	0	55
100006089	isoeugenol sulfate	Food Component/Plant	Xenobiotics	0.896484	1	1	55
100006115	arabonate/xylonate	Pentose Metabolism	Carbohydrate	0.936886	1	1	55
100006171	eugenol sulfate	Food Component/Plant	Xenobiotics	0.992891	1	-1	55
100006181	chlorthalidone	Drug - Cardiovascular	Xenobiotics	1	1	0	55
100006229	N-acetyl sulfapyridine	Drug - Antibiotic	Xenobiotics	1	1	0	55
100006237	perindopril	Drug - Cardiovascular	Xenobiotics	1	1	-1	55
100006239	olmesartan	Drug - Cardiovascular	Xenobiotics	1	1	0	55
100006381	tramadol	Drug - Analgesics, Anesthetics	Xenobiotics	1	1	1	55
100006382	O-desmethyltramadol	Drug - Analgesics, Anesthetics	Xenobiotics	1	1	0	55
100006383	O-desmethyltramadol glucuronide	Drug - Analgesics, Anesthetics	Xenobiotics	1	1	0	55
100006651	trans-3,4-methyleneheptanoate	Food Component/Plant	Xenobiotics	0.951991	1	1	55
100006744	fentanyl	Drug - Analgesics, Anesthetics	Xenobiotics	1	1	0	55
100008950	rivaroxaban	Drug - Cardiovascular	Xenobiotics	1	1	-1	55
100008964	sitagliptin	Drug - Metabolic	Xenobiotics	0.951514	1	-1	55
100008973	solifenacin	Drug - Other	Xenobiotics	0.951514	1	-1	55
100008974	tadalafil	Drug - Cardiovascular	Xenobiotics	1	1	0	55
100009002	1-(1-enyl-palmitoyl)-2-arachidonoyl-GPE (P-16:0/20:4)*	Plasmalogen	Lipid	0.923864	1	-1	55
100009160	1-(1-enyl-palmitoyl)-2-palmitoleoyl-GPC (P-16:0/16:1)*	Plasmalogen	Lipid	0.880624	1	-1	55
100009246	2-methylserine	Glycine, Serine and Threonine Metabolism	Amino Acid	0.946974	1	1	55
100009252	prednisolone	Drug - Antiinflammatory, Immunosuppressant	Xenobiotics	1	1	-1	55
100009253	mycophenolic acid	Drug - Antiinflammatory, Immunosuppressant	Xenobiotics	1	1	1	55
100009254	mycophenolic acid glucuronide	Drug - Antiinflammatory, Immunosuppressant	Xenobiotics	1	1	1	55
100009328	furaneol sulfate	Food Component/Plant	Xenobiotics	0.920272	1	-1	55
100010869	2,3-dihydroxy-2-methylbutyrate	Leucine, Isoleucine and Valine Metabolism	Amino Acid	0.871986	1	-1	55
100010929	linoleoyl-docosahexaenoyl-glycerol (18:2/22:6) [2]*	Diacylglycerol	Lipid	0.997821	1	1	55
100015745	glycosyl ceramide (d18:2/24:1, d18:1/24:2)*	Hexosylceramides (HCER)	Lipid	0.884935	1	-1	55
100015783	trazadone	Drug - Psychoactive	Xenobiotics	0.896484	1	1	55
100015787	sphingomyelin (d18:1/19:0, d19:1/18:0)*	Sphingomyelins	Lipid	0.949925	1	1	55
100015788	sphingomyelin (d18:2/18:1)*	Sphingomyelins	Lipid	0.872015	1	-1	55
100015791	sphingomyelin (d18:2/23:1)*	Sphingomyelins	Lipid	0.94123	1	-1	55
100015792	sphingomyelin (d18:1/25:0, d19:0/24:1, d20:1/23:0, d19:1/24:0)*	Sphingomyelins	Lipid	0.993464	1	1	55
100015845	docosahexaenoylcarnitine (C22:6)*	Fatty Acid Metabolism (Acyl Carnitine, Polyunsaturated)	Lipid	0.861157	1	1	55
100015875	meropenem	Drug - Antibiotic	Xenobiotics	0.923989	1	-1	55
100015876	clindamycin	Drug - Antibiotic	Xenobiotics	1	1	0	55
100015878	metronidazole	Drug - Antibiotic	Xenobiotics	1	1	0	55
100015879	linezolid	Drug - Antibiotic	Xenobiotics	1	1	0	55
100015887	ceftazidime	Drug - Antibiotic	Xenobiotics	1	1	0	55
100015899	cephalexin	Drug - Antibiotic	Xenobiotics	1	1	0	55
100015905	moxifloxacin	Drug - Antibiotic	Xenobiotics	1	1	1	55
100015983	2-hydroxycarbamazepine	Drug - Neurological	Xenobiotics	1	1	-1	55
100016048	THC carboxylic acid	Drug - Psychoactive	Xenobiotics	0.93216	1	1	55
100019794	hydroxy-CMPF*	Fatty Acid, Dicarboxylate	Lipid	0.923864	1	-1	55
100019987	glucuronide of C19H28O4 (1)*	Partially Characterized Molecules	Partially Characterized Molecules	0.951514	1	-1	55
100020014	glucuronide of C10H18O2 (7)*	Partially Characterized Molecules	Partially Characterized Molecules	0.980341	1	-1	55
100020254	glycine conjugate of C10H14O2 (1)*	Partially Characterized Molecules	Partially Characterized Molecules	0.889241	1	-1	55
100020479	indoleacetoylcarnitine*	Tryptophan Metabolism	Amino Acid	0.910026	1	1	55
100020519	(2,4 or 2,5)-dimethylphenol sulfate	Food Component/Plant	Xenobiotics	0.893565	1	1	55
100020546	N2-acetyl,N6-methyllysine	Lysine Metabolism	Amino Acid	0.995641	1	-1	55
100020676	pravastatin	Drug - Metabolic	Xenobiotics	1	1	0	55
100020798	5-hydroxy-6-methoxy duloxetine sulfate*	Drug - Psychoactive	Xenobiotics	1	1	1	55
100020801	ezetimibe glucuronide*	Drug - Metabolic	Xenobiotics	1	1	-1	55
100020825	3-hydroxyhexanoylcarnitine (1)	Fatty Acid Metabolism (Acyl Carnitine, Hydroxy)	Lipid	0.915194	1	-1	55
100020851	3-ethylcatechol sulfate (1)	Food Component/Plant	Xenobiotics	0.937778	1	-1	55
100020873	clarithromycin	Drug - Antibiotic	Xenobiotics	1	1	0	55
100020883	glyburide	Drug - Metabolic	Xenobiotics	1	1	0	55
100020890	canagliflozin	Drug - Metabolic	Xenobiotics	1	1	0	55
100020902	fibrinopeptide A (2-15)**	Fibrinogen Cleavage Peptide	Peptide	1	1	1	55
100020907	meloxicam	Drug - Analgesics, Anesthetics	Xenobiotics	1	1	-1	55
100020909	losartan	Drug - Cardiovascular	Xenobiotics	1	1	1	55
100020912	fibrinopeptide B (1-11)**	Fibrinogen Cleavage Peptide	Peptide	1	1	1	55
100020914	cyclobenzaprine	Drug - Neurological	Xenobiotics	1	1	1	55
100020918	lamivudine	Drug - Antiviral	Xenobiotics	1	1	0	55
100020920	tenofovir	Drug - Antiviral	Xenobiotics	1	1	0	55
100020923	etravirine	Drug - Antiviral	Xenobiotics	1	1	-1	55
100020927	darunavir	Drug - Antiviral	Xenobiotics	1	1	1	55
100020934	dolutegravir	Drug - Antiviral	Xenobiotics	1	1	1	55
100020935	elvitegravir	Drug - Antiviral	Xenobiotics	1	1	-1	55
100020937	cobicistat	Drug - Antiviral	Xenobiotics	1	1	0	55
100021079	imatinib	Drug - Antineoplastic	Xenobiotics	1	1	-1	55
100021080	tamoxifen	Drug - Antineoplastic	Xenobiotics	1	1	0	55
100021084	methadone	Drug - Analgesics, Anesthetics	Xenobiotics	1	1	0	55
100021141	3-hydroxydecanoylcarnitine	Fatty Acid Metabolism (Acyl Carnitine, Hydroxy)	Lipid	0.96733	1	-1	55
100021252	ginkgolic acid C15:1	Food Component/Plant	Xenobiotics	1	1	-1	55
100021253	(15:3)-anacardic acid	Food Component/Plant	Xenobiotics	1	1	1	55
100021324	3,5-dichloro-2,6-dihydroxybenzoic acid	Chemical	Xenobiotics	0.919528	1	-1	55
100021363	vanillic acid glycine	Food Component/Plant	Xenobiotics	0.962694	1	1	55
100021372	2-hydroxy-4-(methylthio)butanoic acid	Methionine, Cysteine, SAM and Taurine Metabolism	Amino Acid	0.96733	1	-1	55
100021566	voriconazole	Drug - Antibiotic	Xenobiotics	1	1	0	55
100021747	ampicillin	Drug - Antibiotic	Xenobiotics	1	1	0	55
100021748	febuxostat	Drug - Metabolic	Xenobiotics	1	1	-1	55
100021782	De(carboxymethoxy) cetirizine acetic acid	Drug - Respiratory	Xenobiotics	1	1	1	55
100021839	2-methoxyhydroquinone sulfate (1)	Benzoate Metabolism	Xenobiotics	0.926956	1	1	55
100021911	temazepam	Drug - Psychoactive	Xenobiotics	1	1	1	55
100021914	desalkylflurazepam	Drug - Psychoactive	Xenobiotics	1	1	1	55
100021946	empagliflozin	Drug - Metabolic	Xenobiotics	1	1	0	55
100021999	lumefantrine	Drug - Antibiotic	Xenobiotics	1	1	0	55
100022017	neopentyl glycol azelate**	Chemical	Xenobiotics	1	1	0	55
100022018	neopentyl glycol undecanedioate**	Chemical	Xenobiotics	1	1	0	55
100022020	neopentyl glycol suberate**	Chemical	Xenobiotics	1	1	0	55
100022023	neopentyl glycol adipate**	Chemical	Xenobiotics	1	1	0	55
100022024	neopentyl glycol glutarate**	Chemical	Xenobiotics	1	1	0	55
999907765	X-07765			0.00522641	0.0254234	-1	55
999911299	X-11299			0.00971302	0.0395971	1	55
999911308	X-11308			0.303292	0.499683	1	55
999911315	X-11315			0.423672	0.625508	-1	55
999911372	X-11372			0.0645229	0.162639	1	55
999911378	X-11378			0.714449	0.888612	1	55
999911381	X-11381			0.496571	0.698607	1	55
999911407	X-11407			0.88276	1	1	55
999911444	X-11444			0.703066	0.878067	1	55
999911470	X-11470			0.453354	0.656472	-1	55
999911478	X-11478			0.316298	0.515782	-1	55
999911483	X-11483			0.0423744	0.121614	1	55
999911612	X-11612			0.951514	1	-1	55
999911787	X-11787			0.38973	0.588022	-1	55
999911795	X-11795			0.489664	0.692307	-1	55
999911843	X-11843			0.197111	0.369965	-1	55
999911847	X-11847			0.494465	0.697011	1	55
999911849	X-11849			0.382268	0.579867	1	55
999911850	X-11850			0.170612	0.335382	-1	55
999911852	X-11852			0.718124	0.891443	-1	55
999911858	X-11858			0.646073	0.83224	-1	55
999911861	X-11861			0.355105	0.553285	-1	55
999911880	X-11880			0.0403053	0.117081	1	55
999911979	X-11979			0.00652435	0.0301043	1	55
999912007	X-12007			0.367839	0.567551	-1	55
999912013	X-12013			0.0996054	0.224514	-1	55
999912015	X-12015			1.26348e-05	0.000292434	1	55
999912026	X-12026			0.031642	0.0989242	1	55
999912096	X-12096			1.45282e-05	0.000324006	1	55
999912100	X-12100			0.00114585	0.00794345	1	55
999912101	X-12101			1	1	-1	55
999912104	X-12104			0.914041	1	1	55
999912111	X-12111			0.00101583	0.00743736	-1	55
999912117	X-12117			0.00428513	0.0217464	1	55
999912125	X-12125			0.111816	0.244598	1	55
999912127	X-12127			0.833474	0.982857	-1	55
999912193	X-12193			1.54929e-07	9.26345e-06	1	55
999912199	X-12199			1.04049e-05	0.000257432	1	55
999912216	X-12216			0.0122209	0.0463941	-1	55
999912261	X-12261			0.112028	0.244689	-1	55
999912283	X-12283			0.503496	0.704231	1	55
999912407	X-12407			0.0001999	0.00249441	1	55
999912410	X-12410			0.00115611	0.00797606	1	55
999912456	X-12456			0.0364355	0.109383	1	55
999912462	X-12462			0.0453431	0.126421	1	55
999912544	X-12544			3.2362e-08	3.3171e-06	1	55
999912680	X-12680			0.0433779	0.123998	1	55
999912701	X-12701			0.0443903	0.124488	-1	55
999912707	X-12707			0.00369526	0.0196012	1	55
999912708	X-12708			0.0178078	0.0614282	1	55
999912714	X-12714			0.714605	0.888612	-1	55
999912718	X-12718			0.348008	0.553285	-1	55
999912726	X-12726			0.595791	0.790897	1	55
999912729	X-12729			0.279829	0.479183	1	55
999912730	X-12730			0.175659	0.342488	-1	55
999912731	X-12731			0.246746	0.435923	-1	55
999912738	X-12738			0.824932	0.975909	1	55
999912740	X-12740			0.627863	0.818918	1	55
999912798	X-12798			0.692151	0.866712	-1	55
999912812	X-12812			0.0378889	0.112399	1	55
999912816	X-12816			0.0327699	0.100266	-1	55
999912818	X-12818			0.139211	0.28457	-1	55
999912822	X-12822			0.0132434	0.0491881	1	55
999912830	X-12830			0.625095	0.817694	-1	55
999912839	X-12839			0.31427	0.514227	1	55
999912844	X-12844			0.198133	0.370263	1	55
999912847	X-12847			0.301728	0.498825	-1	55
999912851	X-12851			0.0846857	0.198742	-1	55
999912906	X-12906			0.622249	0.817694	-1	55
999913007	X-13007			0.094361	0.215962	-1	55
999913431	X-13431			0.0736988	0.178335	1	55
999913507	X-13507			0.0314869	0.0988703	1	55
999913553	X-13553			0.0029904	0.0168646	1	55
999913658	X-13658			0.321925	0.524361	-1	55
999913684	X-13684			0.863421	1	-1	55
999913688	X-13688			0.357545	0.555808	1	55
999913695	X-13695			0.561652	0.759633	-1	55
999913723	X-13723			0.124414	0.263714	-1	55
999913726	X-13726			0.731169	0.90427	1	55
999913728	X-13728			0.128165	0.269535	-1	55
999913729	X-13729			0.0330766	0.100775	-1	55
999913844	X-13844			0.537494	0.738781	-1	55
999913846	X-13846			0.00711334	0.0319856	1	55
999913866	X-13866			0.214049	0.393795	1	55
999914056	X-14056			0.45272	0.656215	-1	55
999914082	X-14082			1	1	1	55
999914904	X-14904			0.00556825	0.0268135	-1	55
999914939	X-14939			0.22641	0.410226	-1	55
999915461	X-15461			0.118969	0.256337	1	55
999915486	X-15486			0.264087	0.45824	1	55
999915503	X-15503			7.42083e-05	0.00115749	1	55
999915674	X-15674			0.440599	0.643193	1	55
999915728	X-15728			0.155088	0.310074	1	55
999915806	X-15806			0.817412	0.971017	1	55
999916087	X-16087			0.0183918	0.0631945	1	55
999916124	X-16124			0.134703	0.276932	1	55
999916397	X-16397			0.571928	0.769182	-1	55
999916576	X-16576			0.263184	0.457226	1	55
999916580	X-16580			0.439681	0.642507	-1	55
999916649	X-16649			0.390512	0.588022	-1	55
999916935	X-16935			0.146635	0.296785	-1	55
999916938	X-16938			0.0244837	0.079131	1	55
999917010	X-17010			0.0259554	0.0829534	1	55
999917146	X-17146			0.00381261	0.0200406	-1	55
999917162	X-17162			0.202281	0.37649	-1	55
999917301	X-17301			0.93216	1	1	55
999917304	X-17304			0.24312	0.432176	1	55
999917325	X-17325			0.111011	0.243208	-1	55
999917328	X-17328			0.0106283	0.0418999	1	55
999917335	X-17335			0.62457	0.817694	1	55
999917343	X-17343			0.117314	0.253915	-1	55
999917346	X-17346			0.0199229	0.0673811	1	55
999917348	X-17348			0.00087901	0.00681827	1	55
999917351	X-17351			0.819403	0.971771	1	55
999917355	X-17355			0.93216	1	1	55
999917357	X-17357			0.275808	0.473994	1	55
999917361	X-17361			0.0335345	0.101738	1	55
999917365	X-17365			0.485139	0.689965	1	55
999917367	X-17367			0.184987	0.351463	-1	55
999917398	X-17398			0.355105	0.553285	-1	55
999917438	X-17438			0.0122631	0.0464315	1	55
999917653	X-17653			0.594392	0.78977	1	55
999917654	X-17654			0.542547	0.744071	1	55
999917655	X-17655			0.639285	0.827955	-1	55
999917673	X-17673			0.93216	1	1	55
999917674	X-17674			0.666386	0.847001	-1	55
999917676	X-17676			0.0357816	0.107871	1	55
999917685	X-17685			0.510486	0.711211	-1	55
999917690	X-17690			0.183118	0.350367	-1	55
999918240	X-18240			0.0733954	0.178335	1	55
999918345	X-18345			1.90558e-09	2.27876e-07	1	55
999918779	X-18779			0.454561	0.656893	-1	55
999918886	X-18886			0.570647	0.7689	1	55
999918887	X-18887			0.00920955	0.0383503	1	55
999918888	X-18888			0.197866	0.370263	1	55
999918899	X-18899			0.994959	1	1	55
999918901	X-18901			0.545313	0.746494	-1	55
999918913	X-18913			0.0996624	0.224514	1	55
999918921	X-18921			0.078209	0.18705	-1	55
999918922	X-18922			0.216117	0.396078	-1	55
999918935	X-18935			0.648696	0.834869	1	55
999919141	X-19141			0.491908	0.694772	1	55
999919299	X-19299			0.00261531	0.0154443	1	55
999919438	X-19438			0.71692	0.890719	1	55
999921258	X-21258			0.585041	0.780236	1	55
999921286	X-21286			0.636007	0.824454	-1	55
999921310	X-21310			0.155145	0.310074	-1	55
999921315	X-21315			0.508925	0.709726	-1	55
999921319	X-21319			0.0184519	0.0631945	-1	55
999921339	X-21339			0.923852	1	-1	55
999921353	X-21353			0.0591904	0.154222	-1	55
999921364	X-21364			0.518273	0.717878	1	55
999921383	X-21383			0.000557648	0.00482063	-1	55
999921410	X-21410			0.0272774	0.0865996	1	55
999921441	X-21441			0.70631	0.879822	1	55
999921442	X-21442			0.00735884	0.0327418	-1	55
999921467	X-21467			0.000791037	0.00623702	1	55
999921470	X-21470			0.00232089	0.0141122	1	55
999921471	X-21471			0.00276159	0.016044	1	55
999921607	X-21607			0.411141	0.611391	-1	55
999921661	X-21661			0.220901	0.402953	1	55
999921733	X-21733			0.64304	0.829822	-1	55
999921736	X-21736			0.676118	0.857093	1	55
999921742	X-21742			0.755297	0.923212	-1	55
999921752	X-21752			0.139085	0.28457	-1	55
999921796	X-21796			0.000366215	0.00357496	1	55
999921803	X-21803			0.847245	0.989257	1	55
999921807	X-21807			0.0321625	0.0996208	1	55
999921815	X-21815			0.0802438	0.190962	1	55
999921816	X-21816			4.205e-10	6.03418e-08	1	55
999921821	X-21821			0.0444052	0.124488	1	55
999921830	X-21830			0.433795	0.637803	1	55
999921831	X-21831			0.0160579	0.0576077	1	55
999921834	X-21834			0.937778	1	-1	55
999921839	X-21839			1	1	1	55
999921840	X-21840			0.00804224	0.0348659	1	55
999922143	X-22143			0.0435652	0.124139	1	55
999922508	X-22508			0.187426	0.354054	-1	55
999922509	X-22509			0.184987	0.351463	-1	55
999922520	X-22520			0.0163071	0.0580663	-1	55
999922776	X-22776			0.778013	0.941976	-1	55
999922834	X-22834			0.0175377	0.0609359	-1	55
999923587	X-23587			0.801489	0.961653	-1	55
999923593	X-23593			0.893565	1	-1	55
999923636	X-23636			1	1	1	55
999923639	X-23639			4.6776e-05	0.000814088	-1	55
999923641	X-23641			1.0033e-07	6.85591e-06	1	55
999923644	X-23644			0.613435	0.808652	-1	55
999923648	X-23648			0.0844973	0.198742	1	55
999923654	X-23654			0.00715497	0.0319856	1	55
999923655	X-23655			0.55685	0.754275	-1	55
999923659	X-23659			0.0124752	0.0469867	1	55
999923662	X-23662			0.626431	0.817951	-1	55
999923665	X-23665			0.157265	0.313437	1	55
999923666	X-23666			0.0939941	0.215466	1	55
999923680	X-23680			0.00321693	0.0178235	1	55
999923739	X-23739			3.74538e-07	1.91951e-05	1	55
999923780	X-23780			0.00867885	0.0368836	-1	55
999923782	X-23782			2.41028e-06	8.43597e-05	1	55
999923787	X-23787			0.0830488	0.196335	-1	55
999923974	X-23974			0.940114	1	1	55
999923984	X-23984			0.442609	0.645269	-1	55
999923997	X-23997			0.00841682	0.036095	-1	55
999924027	X-24027			0.869492	1	1	55
999924035	X-24035			0.387234	0.586161	-1	55
999924243	X-24243			0.757662	0.925315	-1	55
999924295	X-24295			0.83757	0.985174	1	55
999924328	X-24328			0.000257808	0.00280269	1	55
999924334	X-24334			0.0687651	0.16955	1	55
999924337	X-24337			0.000921673	0.00699789	1	55
999924352	X-24352			2.13665e-05	0.000425846	1	55
999924411	X-24411			0.173323	0.339316	1	55
999924418	X-24418			0.0615773	0.158927	1	55
999924422	X-24422			0.0152068	0.0549667	1	55
999924431	X-24431			9.41351e-05	0.00137841	-1	55
999924432	X-24432			0.0152068	0.0549667	-1	55
999924456	X-24456			5.33824e-05	0.00090122	1	55
999924462	X-24462			0.250766	0.440992	1	55
999924475	X-24475			0.000285625	0.00293855	-1	55
999924489	X-24489			0.173284	0.339316	1	55
999924494	X-24494			0.51597	0.716764	1	55
999924522	X-24522			0.738908	0.907819	1	55
999924541	X-24541			0.903341	1	-1	55
999924544	X-24544			0.684811	0.862021	1	55
999924546	X-24546			0.0542943	0.144819	1	55
999924549	X-24549			0.00487705	0.0238859	-1	55
999924556	X-24556			0.00282836	0.0162348	1	55
999924571	X-24571			1.11178e-11	3.10449e-09	1	55
999924575	X-24575			7.92143e-13	2.84181e-10	1	55
999924576	X-24576			1	1	0	55
999924577	X-24577			4.01516e-15	3.17284e-12	1	55
999924578	X-24578			1	1	0	55
999924581	X-24581			5.98582e-15	3.17284e-12	1	55
999924582	X-24582			6.63311e-15	3.17284e-12	1	55
999924585	X-24585			0.234444	0.42106	1	55
999924588	X-24588			5.12957e-07	2.53825e-05	1	55
999924637	X-24637			0.0471248	0.130317	1	55
999924657	X-24657			0.275275	0.473645	1	55
999924669	X-24669			0.00619356	0.028763	1	55
999924728	X-24728			0.000215744	0.00262367	1	55
999924736	X-24736			0.025107	0.0809629	-1	55
999924757	X-24757			0.0327699	0.100266	-1	55
999924762	X-24762			0.856963	0.997358	1	55
999924811	X-24811			0.168799	0.332729	-1	55
999924812	X-24812			0.472674	0.676933	-1	55
999924947	X-24947			0.971576	1	1	55
999924949	X-24949			0.0199091	0.0673811	-1	55
999924951	X-24951			0.39264	0.590148	1	55
999924953	X-24953			0.29804	0.493866	1	55
999924970	X-24970			1	1	-1	55
999925217	X-25217			0.456763	0.658749	-1	55
999925265	X-25265			0.215914	0.396078	1	55
999925271	X-25271			0.0214192	0.0709237	-1	55
999925279	X-25279			0.882776	1	1	55
999925371	X-25371			0.00220157	0.0135911	1	55
999925402	X-25402			1	1	0	55
999925417	X-25417			0.518075	0.717878	-1	55
999925419	X-25419			0.989106	1	1	55
999925420	X-25420			0.761825	0.929607	-1	55
999925422	X-25422			0.0346763	0.10498	1	55
999925433	X-25433			5.67115e-05	0.000935415	1	55
999925468	X-25468			0.722773	0.896438	1	55
999925503	X-25503			0.645389	0.832106	-1	55
999925519	X-25519			0.00586785	0.0276077	1	55
999925520	X-25520			0.102668	0.228417	-1	55
999925523	X-25523			1	1	1	55
999925790	X-25790			0.00788914	0.0346205	1	55
999925805	X-25805			1	1	0	55
999925810	X-25810			0.56637	0.764572	-1	55
999925948	X-25948			0.000284701	0.00293855	1	55
999925957	X-25957			3.72291e-07	1.91951e-05	1	55
999926054	X-26054			0.0324836	0.0998157	1	55
999926058	X-26058			0.368989	0.567551	1	55
999926062	X-26062			0.534273	0.735779	1	55
999926097	X-26097			4.55048e-06	0.000138935	1	55
999926106	X-26106			0.524642	0.725299	-1	55
999926107	X-26107			0.000290783	0.00293855	-1	55
999926108	X-26108			0.294371	0.491392	-1	55
999926111	X-26111			0.0235047	0.0766572	1	55
999926119	X-26119			0.919473	1	1	55

### Sheet: Clinical
Caption: The table shows association of receiving mechanical ventilation and BMI, Age, and Sex.
Variable	n (Mechanical Ventilation)	Test	Type	p-value
BMI	55	MWU	Two-sided	0.075153
Age at arrival	36	MWU	Two-sided	0.077261
Sex	55	Fisher's Exact	Two-sided	1

### Sheet: Aptamer_Duration_Spearman
Caption: The table shows results of Spearman's rank correlation comparing aptamer expression and duration of ventilation for the subset of EP6 patients that received mechanical ventialation. The p-values were adjusted for multiple tests using Benjamini-Hochberg false discovery rate.
SeqId	Target	TargetFullName	r (n=50)	p	FDR
3169-70	IDUA	Alpha-L-iduronidase	-0.595136	5.15645e-06	0.0257049
2750-3	Apo A-I	Apolipoprotein A-I	-0.516653	0.000122469	0.305254
10086-39	CBS	Cystathionine beta-synthase	-0.408036	0.00326657	0.49345
10569-28	MFAP2	Microfibrillar-associated protein 2	0.410823	0.00304124	0.49345
10627-87	APLP2	Amyloid-like protein 2	0.414716	0.00274954	0.49345
10949-59	RLA2	60S acidic ribosomal protein P2	-0.414664	0.00275328	0.49345
11219-95	FGFP3	Fibroblast growth factor-binding protein 3	0.42851	0.00190503	0.49345
13577-25	U2AF2	Splicing factor U2AF 65 kDa subunit	-0.415149	0.00271871	0.49345
15447-45	Sorbitol dehydrogenase	Sorbitol dehydrogenase	-0.417936	0.00252725	0.49345
15491-20	CD248	Endosialin	0.461624	0.000739848	0.49345
15494-11	FGFP1	Fibroblast growth factor-binding protein 1	0.434325	0.00162445	0.49345
15499-11	Attractin	Attractin	-0.431538	0.00175398	0.49345
15514-26	Pseudocholinesterase	Cholinesterase	-0.420868	0.00233887	0.49345
2579-17	MMP-9	Matrix metalloproteinase-9	0.418561	0.00248601	0.49345
2617-56	ERBB3	Receptor tyrosine-protein kinase erbB-3	-0.437978	0.00146764	0.49345
2677-1	ERBB1	Epidermal growth factor receptor	-0.465228	0.000663585	0.49345
2890-59	CCL28	C-C motif chemokine 28	0.414428	0.00277027	0.49345
2948-58	Growth hormone receptor	Growth hormone receptor	-0.465661	0.000654926	0.49345
3329-14	PGRP-S	Peptidoglycan recognition protein 1	0.417696	0.00254327	0.49345
4297-62	Spondin-1	Spondin-1	0.421541	0.00229743	0.49345
5688-65	CBLN4	Cerebellin-4	-0.447061	0.00113462	0.49345
5691-2	CRLD2	Cysteine-rich secretory protein LCCL domain-containing 2	0.420388	0.00236887	0.49345
5735-54	C1GLC	C1GALT1-specific chaperone 1	-0.473014	0.000522474	0.49345
6255-74	CPXM1	Probable carboxypeptidase X1	0.420916	0.00233588	0.49345
6649-51	NET1	Netrin-1	0.41313	0.00286525	0.49345
7227-75	COCH	Cochlin	0.42851	0.00190503	0.49345
7822-11	HRSL2	HRAS-like suppressor 2	-0.408565	0.00322274	0.49345
8245-27	sICAM-5	Intercellular adhesion molecule 5	0.410775	0.003045	0.49345
8427-118	RSPO3	R-spondin-3	0.455904	0.000877112	0.49345
8841-65	CILP2	Cartilage intermediate layer protein 2	-0.422839	0.00221935	0.49345
8958-51	CHL1	Neural cell adhesion molecule L1-like protein	-0.409766	0.00312504	0.49345
9357-4	CREG1	Protein CREG1	-0.420628	0.00235382	0.49345
9793-145	IGDC4	Immunoglobulin superfamily DCC subclass member 4	-0.413323	0.002851	0.49345
3004-67	PD-L2	Programmed cell death 1 ligand 2	-0.40496	0.00353219	0.503084
4272-46	PHI	Glucose-6-phosphate isomerase	-0.405873	0.00345141	0.503084
15614-168	LIRA2	Leukocyte immunoglobulin-like receptor subfamily A member 2	-0.400586	0.00394257	0.505152
2780-35	Lactoferrin	Lactotransferrin	0.402605	0.00374822	0.505152
5462-62	Ficolin-3	Ficolin-3	-0.4015	0.00385358	0.505152
9212-22	CATF	Cathepsin F	-0.40049	0.00395204	0.505152
3387-1	PAK3	Serine/threonine-protein kinase PAK 3	0.398183	0.00418544	0.52161
15455-40	ADA15	Disintegrin and metalloproteinase domain-containing protein 15	-0.394435	0.00459057	0.544857
8465-52	Cathepsin H	Cathepsin H	-0.394675	0.0045636	0.544857
13666-222	Carbonic Anhydrase X	Carbonic anhydrase-related protein 10	-0.390734	0.00502383	0.582413
11208-15	NAGPA	N-acetylglucosamine-1-phosphodiester alpha-N-acetylglucosaminidase	-0.375018	0.0072874	0.604188
11646-4	Carbohydrate sulfotransferase 9	Carbohydrate sulfotransferase 9	-0.383438	0.0059839	0.604188
12338-27	EGFLA	Pikachurin	0.377902	0.00681563	0.604188
12475-48	CLIC5	Chloride intracellular channel protein 5	-0.375931	0.00713503	0.604188
12954-71	PPARa	Peroxisome proliferator-activated receptor alpha	-0.377085	0.00694652	0.604188
15486-126	ABP1	Amiloride-sensitive amine oxidase [copper-containing]	0.384919	0.00577705	0.604188
15513-108	Prostasin	Prostasin	-0.375787	0.0071589	0.604188
15626-223	Perlecan	Basement membrane-specific heparan sulfate proteoglycan core protein	0.37771	0.00684623	0.604188
16915-153	SEM4A	Semaphorin-4A	-0.375835	0.00715093	0.604188
16918-198	TLR3	Toll-like receptor 3	-0.376829	0.00698786	0.604188
19614-8	Holo-TC I	Transcobalamin-1	0.381074	0.00632758	0.604188
2636-10	Lymphotoxin b R	Tumor necrosis factor receptor superfamily member 3	0.379728	0.00653078	0.604188
3358-51	CDK5/p35	Cyclin-dependent kinase 5:Cyclin-dependent kinase 5 activator 1 complex	0.375267	0.00724552	0.604188
5364-7	SET	Protein SET	-0.380209	0.00645756	0.604188
6525-17	DUSP13	Dual specificity protein phosphatase 13 isoform A	-0.374393	0.00739328	0.604188
6909-40	MGAT2	Alpha-1;6-mannosyl-glycoprotein 2-beta-N-acetylglucosaminyltransferase	-0.380737	0.00637785	0.604188
7898-29	MDM1	Nuclear protein MDM1	0.38612	0.00561381	0.604188
8597-1	TMEM9	Transmembrane protein 9	-0.376829	0.00698786	0.604188
2985-35	Gro-a	Growth-regulated alpha protein	0.372135	0.00778729	0.626123
11510-31	Apo L1	Apolipoprotein L1	-0.368097	0.00853697	0.638312
13094-75	RSPO3	R-spondin-3	0.36257	0.00966414	0.638312
13447-42	SPRN	Shadow of prion protein	0.366656	0.00881945	0.638312
15372-43	BRD2	Bromodomain-containing protein 2	0.369731	0.00822632	0.638312
15525-294	ADH1G	Alcohol dehydrogenase 1C	-0.358822	0.0104998	0.638312
15559-5	ANTR2	Anthrax toxin receptor 2	-0.360729	0.0100672	0.638312
18187-16	ACY2	Aspartoacylase	-0.36036	0.0101497	0.638312
2693-20	OSM	Oncostatin-M	0.364301	0.00929823	0.638312
2723-9	IL-1F7	Interleukin-37	0.361561	0.00988328	0.638312
3175-51	ATS13	A disintegrin and metalloproteinase with thrombospondin motifs 13	-0.359495	0.0103454	0.638312
3519-3	TARC	C-C motif chemokine 17	0.363147	0.00954082	0.638312
3710-49	Angiostatin	Angiostatin	-0.361369	0.0099255	0.638312
4246-40	NCAM-L1	Neural cell adhesion molecule L1	-0.366319	0.00888651	0.638312
5229-90	IMDH1	Inosine-5'-monophosphate dehydrogenase 1	0.361994	0.00978885	0.638312
5628-21	SEM3G	Semaphorin-3G	-0.365118	0.00912964	0.638312
7140-1	ELA2A	Chymotrypsin-like elastase family member 2A	-0.363772	0.00940875	0.638312
7648-9	MYPC1	Myosin-binding protein C; slow-type	-0.35911	0.0104334	0.638312
8269-327	ARSK	Arylsulfatase K	-0.359639	0.0103126	0.638312
9213-24	FTCD	Formimidoyltransferase-cyclodeaminase	-0.368963	0.00837126	0.638312
9294-45	MFAP2	Microfibrillar-associated protein 2	0.367953	0.00856486	0.638312
11278-4	COL11A2	Collagen alpha-2(XI) chain	-0.355409	0.0113139	0.66561
5598-3	GREM2	Gremlin-2	0.356274	0.0111025	0.66561
8007-19	Cathepsin B	Cathepsin B	0.355265	0.0113494	0.66561
13580-2	Sperm-associated antigen 2	UDP-N-acetylhexosamine pyrophosphorylase	-0.352093	0.0121564	0.696547
6321-65	PCDGA	Protocadherin gamma-A10	0.352382	0.012081	0.696547
3298-52	Contactin-4	Contactin-4	-0.351276	0.012372	0.700848
12385-4	CAN3	Calpain-3	-0.348969	0.0129987	0.705204
13125-45	Vitronectin	Vitronectin	-0.346422	0.0137221	0.705204
17396-23	ADH1A	Alcohol dehydrogenase 1A	-0.348681	0.013079	0.705204
18814-21	Activin AC	Inhibin beta A chain:Inhibin beta C chain heterodimer	0.348152	0.0132271	0.705204
2637-77	Macrophage mannose receptor	Macrophage mannose receptor 1	0.347287	0.0134727	0.705204
3173-49	ASAHL	N-acylethanolamine-hydrolyzing acid amidase	-0.348969	0.0129987	0.705204
3399-31	STAB2	Stabilin-2	0.347007	0.013553	0.705204
5632-6	CRAC1	Cartilage acidic protein 1	-0.350251	0.0126472	0.705204
9361-7	PCDC2	Protocadherin alpha-C2	0.346806	0.0136108	0.705204
15470-11	Hexosaminidase B	Beta-hexosaminidase subunit beta	-0.345893	0.0138765	0.705861
13449-25	SF3B4	Splicing factor 3B subunit 4	-0.344692	0.0142329	0.710633
16853-5	NRK1	Nicotinamide riboside kinase 1	-0.343923	0.014465	0.710633
3199-54	kallikrein 12	Kallikrein-12	0.344403	0.0143196	0.710633
8004-15	G3PT	Glyceraldehyde-3-phosphate dehydrogenase; testis-specific	-0.343675	0.0145405	0.710633
11543-84	LIMA1	LIM domain and actin-binding protein 1	0.339645	0.0158163	0.723941
12536-46	MTMR6	Myotubularin-related protein 6	0.339662	0.0158109	0.723941
14245-195	SNX7	Sorting nexin-7	-0.339854	0.015748	0.723941
19557-3	KLOTB	Beta-klotho	-0.339261	0.0159428	0.723941
19639-53	IAPP	Islet amyloid polypeptide	-0.339501	0.0158636	0.723941
7218-87	AT1B2	Sodium/potassium-transporting ATPase subunit beta-2	-0.339165	0.0159746	0.723941
9394-19	Aminopeptidase	Carboxypeptidase Q	-0.340318	0.0155969	0.723941
9867-23	F16P2	Fructose-1;6-bisphosphatase isozyme 2	-0.342048	0.0150445	0.723941
9125-23	MASP3	Mannan-binding lectin serine protease 1	0.338156	0.0163115	0.730362
9870-17	SYWC	Tryptophan--tRNA ligase; cytoplasmic	-0.337627	0.0164904	0.730362
9963-19	PCDBA	Protocadherin beta-10	-0.337435	0.0165558	0.730362
10955-4	CLC10	C-type lectin domain family 10 member A	-0.334871	0.0174499	0.736127
3122-6	SMAC	Diablo homolog; mitochondrial	-0.334791	0.0174785	0.736127
3418-12	CAMK1D	Calcium/calmodulin-dependent protein kinase type 1D	0.335128	0.0173587	0.736127
3873-51	TMA	Thyroid peroxidase	0.334887	0.0174442	0.736127
5601-2	PGRP-L	N-acetylmuramoyl-L-alanine amidase	-0.334118	0.0177202	0.736127
7935-26	LARGE	Glycosyltransferase-like protein LARGE1	-0.336137	0.0170035	0.736127
9525-1	PTK7	Inactive tyrosine-protein kinase 7	0.334503	0.0175817	0.736127
13491-40	PDE6D	Retinal rod rhodopsin-sensitive cGMP 3';5'-cyclic phosphodiesterase subunit delta	0.333638	0.0178946	0.737228
5355-69	LIGHT	Tumor necrosis factor ligand superfamily member 14	0.333157	0.0180704	0.73811
5703-26	NOE1	Noelin	0.332773	0.0182121	0.73811
2976-58	Desmoglein-1	Desmoglein-1	0.329649	0.0193989	0.762183
3186-2	C2	Complement C2	-0.329937	0.0192867	0.762183
5532-53	bFGF-R	Fibroblast growth factor receptor 1	-0.329601	0.0194177	0.762183
9490-3	CD032	Uncharacterized protein C4orf32	-0.330033	0.0192494	0.762183
19367-34	D3D2	Enoyl-CoA delta isomerase 1; mitochondrial	-0.328399	0.0198916	0.763502
5690-49	TUFT1	Tuftelin	0.328351	0.0199108	0.763502
7981-230	B3GT6	Beta-1;3-galactosyltransferase 6	-0.328543	0.0198343	0.763502
12671-35	ST1B1	Sulfotransferase family cytosolic 1B member 1	-0.326669	0.0205913	0.769867
17812-2	TP4A1	Protein tyrosine phosphatase type IVA 1	-0.326861	0.0205125	0.769867
5484-63	RS3A	40S ribosomal protein S3a	0.326525	0.0206505	0.769867
5491-12	Testican-2	Testican-2	-0.326044	0.020849	0.769867
7835-2	BNI3L	BCL2/adenovirus E1B 19 kDa protein-interacting protein 3-like	0.326333	0.0207297	0.769867
14100-63	C1QC	Complement C1q subcomponent subunit C	-0.325275	0.0211699	0.770305
17760-128	WDR5	WD repeat-containing protein 5	-0.325275	0.0211699	0.770305
10818-36	ASM	Sphingomyelin phosphodiesterase	-0.324074	0.0216796	0.777462
15610-72	LAP	Cytosol aminopeptidase	-0.323353	0.0219904	0.777462
16773-29	SCUB3	Signal peptide; CUB and EGF-like domain-containing protein 3	0.323641	0.0218656	0.777462
9231-23	IMPA3	Inositol monophosphatase 3	-0.324122	0.021659	0.777462
10767-52	GPR64	G-protein coupled receptor 64	-0.321719	0.0227087	0.786132
11606-22	DNJB6	DnaJ homolog subfamily B member 6	0.322392	0.0224106	0.786132
4472-5	Tropomyosin 2	Tropomyosin beta chain	0.322055	0.0225592	0.786132
18173-11	ARK73	Aflatoxin B1 aldehyde reductase member 3	-0.321078	0.0229959	0.790584
3022-4	CTLA-4	Cytotoxic T-lymphocyte protein 4	-0.320557	0.0232315	0.793214
8382-47	MAPK5	MAP kinase-activated protein kinase 5	-0.320181	0.0234028	0.793624
19437-61	L-VEGF165	Isoform L-VEGF165	0.319123	0.0238902	0.804679
4374-45	MIC-1	Growth/differentiation factor 15	0.31821	0.024318	0.813591
3220-40	RET	Proto-oncogene tyrosine-protein kinase receptor Ret	-0.317297	0.0247522	0.822596
3807-1	FGF23	Fibroblast growth factor 23	0.316769	0.0250065	0.825545
4866-59	TrkB	BDNF/NT-3 growth factors receptor	-0.316384	0.0251928	0.826225
14151-4	UCRP	Ubiquitin-like protein ISG15	-0.312924	0.0269229	0.838816
3202-28	KREM2	Kremen protein 2	0.314846	0.0259499	0.838816
4148-49	PAPP-A	Pappalysin-1	0.314125	0.0263112	0.838816
4811-33	ITI heavy chain H4	Inter-alpha-trypsin inhibitor heavy chain H4	0.313933	0.0264083	0.838816
6517-14	BMP-3b	Growth/differentiation factor 10	0.314702	0.0260218	0.838816
7809-22	SPAT9	Spermatogenesis-associated protein 9	0.313452	0.0266523	0.838816
8229-1	GXLT1	Glucoside xylosyltransferase 1	-0.313212	0.026775	0.838816
8325-37	ADH4	Alcohol dehydrogenase 4	-0.313356	0.0267013	0.838816
6507-16	NCAM2	Neural cell adhesion molecule 2	-0.312107	0.0273455	0.846692
10580-14	SFTA2	Surfactant-associated protein 2	-0.310761	0.0280538	0.857963
2826-53	EDA	Ectodysplasin-A; secreted form	0.310809	0.0280282	0.857963
5584-21	Holo-TC II	Holo-Transcobalamin-2	-0.310184	0.0283619	0.862099
14186-13	RFFL	E3 ubiquitin-protein ligase rififylin	-0.309367	0.0288033	0.864968
4476-22	ZAP70	Tyrosine-protein kinase ZAP-70	0.309463	0.0287511	0.864968
16616-137	ENOB	Beta-enolase	-0.307973	0.0295696	0.877406
6974-6	HG2A	HLA class II histocompatibility antigen gamma chain	-0.308005	0.0295521	0.877406
19275-68	IDH3G	Isocitrate dehydrogenase [NAD] subunit gamma; mitochondrial	0.307301	0.0299455	0.883303
10832-24	B4GT6	Beta-1;4-galactosyltransferase 6	-0.305715	0.0308474	0.885605
14083-25	SPS1	Selenide; water dikinase 1	-0.304129	0.0317717	0.885605
17777-31	SDSL	Serine dehydratase-like	-0.304321	0.0316584	0.885605
19616-100	EFHD1	EF-hand domain-containing protein D1	-0.30533	0.0310694	0.885605
3032-11	FSH	Follicle stimulating hormone	-0.305186	0.031153	0.885605
3171-57	amyloid precursor protein	Amyloid beta A4 protein	0.30408	0.0318001	0.885605
3340-53	TSP4	Thrombospondin-4	-0.306195	0.0305717	0.885605
3505-6	Lymphotoxin a1/b2	Lymphotoxin alpha1:beta2	-0.304328	0.0316541	0.885605
8014-359	MANEA	Glycoprotein endo-alpha-1;2-mannosidase	-0.306628	0.0303254	0.885605
9880-33	T23O	Tryptophan 2;3-dioxygenase	-0.306243	0.0305443	0.885605
12975-11	Keratin 20	Keratin; type I cytoskeletal 20	-0.303751	0.0319949	0.88608
5701-81	Tetranectin	Tetranectin	-0.302591	0.0326899	0.900326
7206-20	F16P1	Fructose-1;6-bisphosphatase 1	-0.300091	0.0342288	0.93753
12574-36	Endothelin 2	Endothelin-2	0.299274	0.0347447	0.941317
8357-43	ST4A1	Sulfotransferase 4A1	0.299563	0.0345619	0.941317
6259-60	Tenascin	Tenascin	0.298361	0.0353289	0.95197
3352-80	Carbonic anhydrase 6	Carbonic anhydrase 6	-0.297592	0.0358271	0.955071
8989-40	SCUB1	Signal peptide; CUB and EGF-like domain-containing protein 1	0.297736	0.0357333	0.955071
4423-77	BCL2-like 1 protein	Bcl-2-like protein 1	0.296967	0.0362362	0.955754
7090-17	GALT1	Polypeptide N-acetylgalactosaminyltransferase 1	-0.297208	0.0360784	0.955754
15368-3	BMPER	BMP-binding endothelial regulator protein	0.29615	0.036777	0.959859
3168-8	ADAMTS-5	A disintegrin and metalloproteinase with thrombospondin motifs 5	0.296439	0.0365853	0.959859
6079-59	ACPL2	2-phosphoxylose phosphatase 1	-0.29543	0.0372596	0.963215
8252-2	NOTUM	Palmitoleoyl-protein carboxylesterase NOTUM	-0.295381	0.037292	0.963215
13460-4	CHAD	Chondroadherin	-0.294997	0.0375517	0.964923
5124-69	sICAM-5	Intercellular adhesion molecule 5	0.294661	0.0377802	0.965816
10606-34	TOIP1	Torsin-1A-interacting protein 1	-0.290575	0.0406471	0.973067
11348-132	P4HA2	Prolyl 4-hydroxylase subunit alpha-2	0.290287	0.040856	0.973067
13554-78	REPI1	Replication initiator 1	-0.289566	0.0413822	0.973067
13697-51	GPDA	Glycerol-3-phosphate dehydrogenase [NAD(+)]; cytoplasmic	-0.289854	0.0411711	0.973067
16302-11	SPLC2	BPI fold-containing family A member 2	-0.289806	0.0412062	0.973067
18400-52	ALKB2	DNA oxidative demethylase ALKBH2	-0.293699	0.0384393	0.973067
19114-8	KITM	Thymidine kinase 2; mitochondrial	-0.291392	0.0400598	0.973067
19148-58	TIM8A	Mitochondrial import inner membrane translocase subunit Tim8 A	-0.291152	0.0402318	0.973067
2974-61	contactin-1	Contactin-1	-0.290191	0.0409258	0.973067
3050-7	vWF	von Willebrand factor	0.290095	0.0409958	0.973067
3506-49	Lymphotoxin a2/b1	Lymphotoxin alpha2:beta1	0.29269	0.0391415	0.973067
3617-80	HGFA	Hepatocyte growth factor activator	-0.2912	0.0401974	0.973067
6631-17	CO9A1	Collagen alpha-1(IX) chain	0.290294	0.0408509	0.973067
6647-55	PolyUbiquitin K63	PolyUbiquitin K63-linked	-0.291729	0.0398201	0.973067
8250-2	PTPRJ	Receptor-type tyrosine-protein phosphatase eta	-0.293507	0.0385722	0.973067
9110-2	SYT17	Synaptotagmin-17	0.291248	0.040163	0.973067
9885-41	RAP2A	Ras-related protein Rap-2a	-0.291392	0.0400598	0.973067
17685-9	Apo A-IV	Apolipoprotein A-IV	0.289182	0.0416651	0.97512
10675-223	TMX2	Thioredoxin-related transmembrane protein 2	-0.283895	0.0457184	0.986903
10895-28	TM11B	Transmembrane protease serine 11B	-0.287644	0.0428126	0.986903
11239-49	TMPS6	Transmembrane protease serine 6	-0.287836	0.0426678	0.986903
11969-5	S100A2	Protein S100-A2	0.28327	0.0462179	0.986903
12041-33	HS71L	Heat shock 70 kDa protein 1-like	-0.285241	0.0446573	0.986903
12707-26	DPYL3	Dihydropyrimidinase-related protein 3	0.286538	0.0436533	0.986903
13113-7	Osteopontin	Osteopontin	0.284087	0.0455655	0.986903
13465-5	CCP1	Calcipressin-1	-0.285721	0.0442833	0.986903
13959-7	LAP	Cytosol aminopeptidase	-0.282645	0.046722	0.986903
17140-57	PDGFD	Platelet-derived growth factor D	0.286538	0.0436533	0.986903
19135-5	Cytosolic 5'-nucleotidase III-like protein	7-methylguanosine phosphate-specific 5'-nucleotidase	-0.284279	0.0454131	0.986903
19388-2	Cadherin-12	Cadherin-12	-0.286779	0.0434694	0.986903
3067-67	GDF-9	Growth/differentiation factor 9	0.283655	0.04591	0.986903
3314-74	GFRa-1	GDNF family receptor alpha-1	0.284135	0.0455274	0.986903
3434-34	FN1.3	Fibronectin Fragment 3	0.286634	0.0435796	0.986903
3853-56	MDHC	Malate dehydrogenase; cytoplasmic	-0.284424	0.0452991	0.986903
5599-88	PCYXL	Prenylcysteine oxidase-like	0.282838	0.0465664	0.986903
5675-6	Tenascin	Tenascin	0.283847	0.0457566	0.986903
5939-42	TWEAK	Tumor necrosis factor ligand superfamily member 12	0.285577	0.0443952	0.986903
7986-98	NALD2	N-acetylated-alpha-linked acidic dipeptidase 2	-0.283414	0.0461023	0.986903
8043-153	COMP	Cartilage oligomeric matrix protein	-0.282772	0.0466192	0.986903
8086-49	ITM2B	Integral membrane protein 2B	-0.283366	0.0461408	0.986903
9172-69	MMP-8	Neutrophil collagenase	0.283222	0.0462566	0.986903
12585-39	ERCC1	DNA excision repair protein ERCC-1	-0.281306	0.0478172	0.991662
18874-66	CEBPA	CCAAT/enhancer-binding protein alpha	0.281444	0.0477038	0.991662
2681-23	HGF	Hepatocyte growth factor	0.281155	0.0479419	0.991662
3730-81	TNR4	Tumor necrosis factor receptor superfamily member 4	0.282069	0.0471912	0.991662
8300-82	PEX14	Peroxisomal membrane protein PEX14	0.281252	0.0478625	0.991662
10000-28	CRBB2	Beta-crystallin B2	-0.170952	0.235227	0.994679
10001-7	c-Raf	RAF proto-oncogene serine/threonine-protein kinase	0.0451771	0.755398	0.994679
10003-15	ZNF41	Zinc finger protein 41	-0.269988	0.0579341	0.994679
10006-25	ELK1	ETS domain-containing protein Elk-1	0.075936	0.600191	0.994679
10008-43	GUC1A	Guanylyl cyclase-activating protein 1	0.0289326	0.84191	0.994679
10011-65	OCRL	Inositol polyphosphate 5-phosphatase OCRL-1	0.0186476	0.897726	0.994679
10012-5	SPDEF	SAM pointed domain-containing Ets transcription factor	0.0380641	0.792981	0.994679
10014-31	SLUG	Zinc finger protein SNAI2	-0.178882	0.213886	0.994679
10015-119	KCAB2	Voltage-gated potassium channel subunit beta-2	0.0457538	0.752374	0.994679
10022-207	POLH	DNA polymerase eta	-0.0825483	0.568735	0.994679
10023-32	VDR	Vitamin D3 receptor	-0.0253527	0.861265	0.994679
10024-44	HOGA1	4-hydroxy-2-oxoglutarate aldolase; mitochondrial	-0.0134814	0.925967	0.994679
10030-8	MutY homolog	Adenine DNA glycosylase	0.0442159	0.760446	0.994679
10035-6	DUS4	Dual specificity protein phosphatase 4	0.0299419	0.836469	0.994679
10036-201	ZHX3	Zinc fingers and homeoboxes protein 3	-0.0157639	0.913476	0.994679
10037-98	SIG12	Sialic acid-binding Ig-like lectin 12	-0.0145144	0.920312	0.994679
10040-63	P73L	Tumor protein 63	0.118085	0.414081	0.994679
10041-3	HNF4A	Hepatocyte nuclear factor 4-alpha	-0.145672	0.312782	0.994679
10042-8	SGK3	Serine/threonine-protein kinase Sgk3	0.261595	0.0664956	0.994679
10043-31	BRD4	Bromodomain-containing protein 4	0.110302	0.445727	0.994679
10044-12	WN10A	Protein Wnt-10a	0.0361417	0.803223	0.994679
10045-47	CUL3	Cullin-3	-0.141731	0.326193	0.994679
10046-55	cIAP-1	Baculoviral IAP repeat-containing protein 2	0.184649	0.199241	0.994679
10047-12	NCF-2	Neutrophil cytosol factor 2	0.0637286	0.66017	0.994679
10048-7	PEBB	Core-binding factor subunit beta	0.136877	0.343202	0.994679
10049-112	TERF1	Telomeric repeat-binding factor 1	-0.068006	0.638887	0.994679
10053-5	ILK1	Integrin-linked protein kinase	0.1611	0.263715	0.994679
10054-3	GAN	Gigaxonin	-0.0361417	0.803223	0.994679
10056-5	FOXM1	Forkhead box protein M1	0.0430144	0.76677	0.994679
10058-1	RD23A	UV excision repair protein RAD23 homolog A	-0.00841063	0.953773	0.994679
10063-10	FANCL	E3 ubiquitin-protein ligase FANCL	0.0894192	0.536881	0.994679
10064-12	RBBP9	Putative hydrolase RBBP9	-0.0409478	0.777683	0.994679
10070-22	PLCG2	1-phosphatidylinositol 4;5-bisphosphate phosphodiesterase gamma-2	0.0190801	0.895367	0.994679
10073-22	TYDP1	Tyrosyl-DNA phosphodiesterase 1	0.0815851	0.57327	0.994679
10074-128	BRD2	Bromodomain-containing protein 2	0.0712741	0.622816	0.994679
10075-75	ACBD6	Acyl-CoA-binding domain-containing protein 6	0.0850676	0.556955	0.994679
10076-1	AP4M1	AP-4 complex subunit mu-1	0.211179	0.14098	0.994679
10078-5	BAG3	BAG family molecular chaperone regulator 3	-0.0986207	0.495631	0.994679
10080-9	EI2BA	Translation initiation factor eIF-2B subunit alpha	0.0640169	0.658726	0.994679
10081-17	SATB2	DNA-binding protein SATB2	-0.20844	0.146329	0.994679
10082-251	NFL	Neurofilament light polypeptide	-0.0918441	0.525851	0.994679
10085-25	STAR	Steroidogenic acute regulatory protein; mitochondrial	-0.100831	0.485971	0.994679
10087-10	Alpha crystallin A chain	Alpha-crystallin A chain	-0.0469554	0.746085	0.994679
10088-37	APT	Adenine phosphoribosyltransferase	0.138992	0.335726	0.994679
10089-7	ASML	N-acetylserotonin O-methyltransferase-like protein	0.113039	0.43445	0.994679
10336-3	CHIP	E3 ubiquitin-protein ligase CHIP	0.115346	0.42507	0.994679
10339-48	NSE	Gamma-enolase	-0.0557505	0.700575	0.994679
10344-334	IL-10 Ra	Interleukin-10 receptor subunit alpha	-0.255635	0.0731655	0.994679
10346-5	STAT3	Signal transducer and activator of transcription 3	0.0354208	0.807072	0.994679
10356-21	c-Jun	Transcription factor AP-1	0.0385447	0.790426	0.994679
10361-25	OAS1	2'-5'-oligoadenylate synthase 1	0.0494545	0.733058	0.994679
10362-35	c-Myc	Myc proto-oncogene protein	-0.0352766	0.807843	0.994679
10363-13	SMAD3	Mothers against decapentaplegic homolog 3	0.0795886	0.582721	0.994679
10364-6	SMAD2	Mothers against decapentaplegic homolog 2	0.100495	0.487434	0.994679
10365-132	IL-23	Interleukin-23	-0.0133609	0.926626	0.994679
10366-11	PDGFRA	Platelet-derived growth factor receptor alpha	0.0480608	0.740314	0.994679
10370-21	STAT1	Signal transducer and activator of transcription 1-alpha/beta	-0.26866	0.0592265	0.994679
10372-18	STAT6	Signal transducer and activator of transcription 6	-0.0290768	0.841132	0.994679
10390-21	ZNRF3	E3 ubiquitin-protein ligase ZNRF3	0.00941991	0.948233	0.994679
10391-1	ANGPTL3	Angiopoietin-related protein 3	0.189628	0.187181	0.994679
10396-6	Mcl-1	Induced myeloid leukemia cell differentiation protein Mcl-1	-0.0336906	0.816329	0.994679
10418-36	STX12	Syntaxin-12	-0.0447446	0.757668	0.994679
10419-1	SCAR5	Scavenger receptor class A member 5	0.048158	0.739807	0.994679
10424-31	NPDC1	Neural proliferation differentiation and control protein 1	0.00966021	0.946915	0.994679
10425-3	B4GT5	Beta-1;4-galactosyltransferase 5	-0.146136	0.311228	0.994679
10426-21	GOSR2	Golgi SNAP receptor complex member 2	-0.109154	0.450506	0.994679
10428-1	KI2S2	Killer cell immunoglobulin-like receptor 2DS2	0.064065	0.658486	0.994679
10430-31	4F2	4F2 cell-surface antigen heavy chain	-0.172979	0.229639	0.994679
10432-3	K1644	Uncharacterized protein KIAA1644	0.0116075	0.936234	0.994679
10435-2	ASPG	N(4)-(beta-N-acetylglucosaminyl)-L-asparaginase	-0.207286	0.148626	0.994679
10438-19	CSF2R	Granulocyte-macrophage colony-stimulating factor receptor subunit alpha	0.119335	0.409123	0.994679
10440-26	ACAM	CXADR-like membrane protein	0.0362387	0.802706	0.994679
10442-1	TM190	Transmembrane protein 190	-0.0676696	0.64055	0.994679
10445-20	ApoM	Apolipoprotein M	-0.165425	0.250936	0.994679
10447-18	PABP3	Polyadenylate-binding protein 3	0.064882	0.654403	0.994679
10449-31	TMM46	Protein shisa-2 homolog	0.079877	0.581351	0.994679
10451-11	NUCB1	Nucleobindin-1	0.18388	0.201152	0.994679
10453-7	CEA20	Carcinoembryonic antigen-related cell adhesion molecule 20	-0.123805	0.391671	0.994679
10454-99	DJC16	DnaJ homolog subfamily C member 16	0.0730043	0.614377	0.994679
10455-196	IL-31	Interleukin-31	-0.0470034	0.745834	0.994679
10462-14	INSL5	Insulin-like peptide INSL5	0.104052	0.472078	0.994679
10464-6	ANTR1	Anthrax toxin receptor 1	-0.170692	0.235951	0.994679
10485-56	MAGE-4	Melanoma-associated antigen 4	-0.18619	0.195452	0.994679
10490-3	RPN1	Dolichyl-diphosphooligosaccharide--protein glycosyltransferase subunit 1	-0.0898736	0.534806	0.994679
10496-11	CaCC	Calcium-activated chloride channel regulator 1	-0.0892969	0.537441	0.994679
10499-1	T106A	Transmembrane protein 106A	0.0351573	0.808481	0.994679
10506-53	PGRC2	Membrane-associated progesterone receptor component 2	0.265247	0.0626534	0.994679
10507-166	sperm protein 10	Acrosomal protein SP-10	-0.0342449	0.813361	0.994679
10510-62	SCIMP	SLP adapter and CSK-interacting membrane protein	-0.189945	0.186431	0.994679
10511-10	Collagen alpha-3(VI)	Collagen alpha-3(VI) chain	0.0985246	0.496054	0.994679
10512-13	IL3RB	Cytokine receptor common subunit beta	-0.115012	0.426419	0.994679
10513-13	CSEN	Calsenilin	-0.0708416	0.624933	0.994679
10514-5	PGD2 synthase	Prostaglandin-H2 D-isomerase	0.0966525	0.504315	0.994679
10521-10	MXRA8	Matrix-remodeling-associated protein 8	-0.0176383	0.903234	0.994679
10527-22	DHX9	ATP-dependent RNA helicase A	-0.126015	0.383204	0.994679
10530-8	PSB6	Proteasome subunit beta type-6	0.100111	0.48911	0.994679
10534-40	PARP	Poly [ADP-ribose] polymerase 1	-0.146153	0.311171	0.994679
10535-25	CX6A2	Cytochrome c oxidase subunit 6A2; mitochondrial	-0.0562792	0.697871	0.994679
10539-30	C99L2	CD99 antigen-like protein 2	-0.0726679	0.616014	0.994679
10546-2	TSEAR	Thrombospondin-type laminin G domain and EAR repeat-containing protein	-0.0678154	0.639829	0.994679
10551-7	LAT	Linker for activation of T-cells family member 1	-0.175181	0.223671	0.994679
10552-88	NKG2F	NKG2-F type II integral membrane protein	-0.211948	0.139505	0.994679
10553-8	TOIP2	Torsin-1A-interacting protein 2	0.0815111	0.573619	0.994679
10554-23	BGAL	Beta-galactosidase	-0.138398	0.337816	0.994679
10557-6	TEX29	Testis-expressed sequence 29 protein	-0.101168	0.484509	0.994679
10558-26	PCDH9	Protocadherin-9	-0.183208	0.202834	0.994679
10560-1	ITM2C	Integral membrane protein 2C	-0.0887485	0.539952	0.994679
10561-5	PGRP-I-alpha	Peptidoglycan recognition protein 3	-0.171529	0.233627	0.994679
10562-42	NETO2	Neuropilin and tolloid-like protein 2	-0.176768	0.21944	0.994679
10563-13	LYSM3	LysM and putative peptidoglycan-binding domain-containing protein 3	-0.0181919	0.900213	0.994679
10565-19	SLIK3	SLIT and NTRK-like protein 3	-0.0895372	0.536342	0.994679
10571-14	MGAT1	Alpha-1;3-mannosyl-glycoprotein 2-beta-N-acetylglucosaminyltransferase	-0.122555	0.396506	0.994679
10572-65	CST8	Cystatin-8	0.239679	0.0936491	0.994679
10574-10	b2-Microglobulin	Beta-2-microglobulin	0.175133	0.2238	0.994679
10575-31	PUF60	Poly(U)-binding-splicing factor PUF60	-0.119047	0.410264	0.994679
10582-36	SG196	Protein O-mannose kinase	-0.241457	0.091167	0.994679
10583-1	TM108	Transmembrane protein 108	-0.245452	0.0857778	0.994679
10584-7	NDUS4	NADH dehydrogenase [ubiquinone] iron-sulfur protein 4; mitochondrial	-0.249273	0.0808597	0.994679
10588-39	SIAT9	Lactosylceramide alpha-2;3-sialyltransferase	0.0559908	0.699346	0.994679
10589-7	RET1L	Retinoic acid early transcript 1L protein	-0.0422935	0.770572	0.994679
10600-24	CLGN	Calmegin	-0.16158	0.262274	0.994679
10603-1	HIS3	Histatin-3	-0.0396982	0.784302	0.994679
10605-22	APMAP	Adipocyte plasma membrane-associated protein	-0.190032	0.186226	0.994679
10608-9	HIS1	Histatin-1	0.0809343	0.576342	0.994679
10612-18	PLOD3	Procollagen-lysine;2-oxoglutarate 5-dioxygenase 3	0.0492623	0.734058	0.994679
10613-33	CASC4	Protein CASC4	-0.0274427	0.849954	0.994679
10615-18	MYP0	Myelin protein P0	-0.0739175	0.609943	0.994679
10616-67	PDXL2	Podocalyxin-like protein 2	-0.19109	0.183743	0.994679
10618-190	megalin	Low-density lipoprotein receptor-related protein 2	-0.0892008	0.53788	0.994679
10620-21	PSP-94	Beta-microseminoprotein	-0.0686308	0.635801	0.994679
10621-26	PRR16	Protein Largen	0.130869	0.364996	0.994679
10623-19	MUC1	Mucin-1	0.0899479	0.534467	0.994679
10624-45	ISK13	Serine protease inhibitor Kazal-type 13	-0.181506	0.207133	0.994679
10630-5	HTAI2	Oxidoreductase HTATIP2	0.0786274	0.587296	0.994679
10637-50	K1324	UPF0577 protein KIAA1324	-0.161196	0.263426	0.994679
10638-1	TINF2	TERF1-interacting nuclear factor 2	-0.119536	0.408329	0.994679
10643-16	NOE3	Noelin-3	0.0137454	0.924521	0.994679
10647-18	ASCC1	Activating signal cointegrator 1 complex subunit 1	-0.0743981	0.607615	0.994679
10663-42	INSI1	Insulin-induced gene 1 protein	-0.270685	0.0572651	0.994679
10666-7	GNPTG	N-acetylglucosamine-1-phosphotransferase subunit gamma	-0.0267218	0.853852	0.994679
10667-78	CA185	Uncharacterized protein C1orf185	0.00821879	0.954827	0.994679
10668-5	STX4	Syntaxin-4	0.102417	0.479102	0.994679
10672-75	SP-B	Pulmonary surfactant-associated protein B	0.246936	0.0838406	0.994679
10677-9	NDUB4	NADH dehydrogenase [ubiquinone] 1 beta subcomplex subunit 4	0.0139376	0.923468	0.994679
10693-43	KLRG2	Killer cell lectin-like receptor subfamily G member 2	0.00975634	0.946387	0.994679
10695-12	WF10B	Protein WFDC10B	0.0281636	0.84606	0.994679
10699-52	LRP1	Prolow-density lipoprotein receptor-related protein 1	-0.216735	0.130579	0.994679
10700-10	IGS11	Immunoglobulin superfamily member 11	-0.0681502	0.638174	0.994679
10702-1	COSA1	Collagen alpha-1(XXVIII) chain	0.26741	0.0604635	0.994679
10703-203	SDS3	Sin3 histone deacetylase corepressor complex component SDS3	-0.119864	0.407036	0.994679
10704-91	LRMP	Lymphoid-restricted membrane protein	-0.0528668	0.715391	0.994679
10705-14	SIA7C	Alpha-N-acetylgalactosaminide alpha-2;6-sialyltransferase 3	-0.0841544	0.561212	0.994679
10708-3	GON2	Progonadoliberin-2	-0.102444	0.478987	0.994679
10710-23	ZPBP2	Zona pellucida-binding protein 2	0.104249	0.471234	0.994679
10713-151	CLM7	CMRF35-like molecule 7	-0.257955	0.0705094	0.994679
10714-7	ACE	Angiotensin-converting enzyme	-0.0100928	0.944541	0.994679
10716-35	PSMD5	26S proteasome non-ATPase regulatory subunit 5	0.27558	0.052739	0.994679
10721-76	HSP 70	Heat shock 70 kDa protein 1A	-0.0690633	0.633669	0.994679
10722-13	KSYK	Tyrosine-protein kinase SYK	-0.0516653	0.721596	0.994679
10731-10	HS3S5	Heparan sulfate glucosamine 3-O-sulfotransferase 5	-0.155044	0.282323	0.994679
10734-339	G3ST2	Galactose-3-O-sulfotransferase 2	-0.177104	0.21855	0.994679
10737-96	Serpin B1	Leukocyte elastase inhibitor	0.161869	0.261412	0.994679
10748-216	PCDB2	Protocadherin beta-2	-0.10607	0.463479	0.994679
10749-18	HSP 70	Heat shock 70 kDa protein 1A	-0.102946	0.476823	0.994679
10752-8	CDYL2	Chromodomain Y-like protein 2	-0.0353727	0.807329	0.994679
10753-31	ADAM7	Disintegrin and metalloproteinase domain-containing protein 7	-0.213582	0.136408	0.994679
10754-113	Prokineticin-2	Prokineticin-2	0.200125	0.163484	0.994679
10756-34	UCN3	Urocortin-3	0.140241	0.331356	0.994679
10758-2	KERA	Keratocan	-0.0505119	0.727569	0.994679
10760-107	GRIA4	Glutamate receptor 4	-0.170712	0.235896	0.994679
10761-5	TMED2	Transmembrane emp24 domain-containing protein 2	0.130245	0.36731	0.994679
10762-2	KLRG2	Killer cell lectin-like receptor subfamily G member 2	-0.20496	0.153338	0.994679
10772-21	CGAT2	Chondroitin sulfate N-acetylgalactosaminyltransferase 2	-0.0725237	0.616717	0.994679
10781-19	CLC4G	C-type lectin domain family 4 member G	0.239919	0.0933106	0.994679
10785-8	LRC52	Leucine-rich repeat-containing protein 52	-0.0188398	0.896677	0.994679
10798-4	CLM2	CMRF35-like molecule 2	-0.227424	0.112208	0.994679
10800-15	Collagen-binding protein	Serpin H1	-0.0883357	0.541846	0.994679
10803-22	HSP 70	Heat shock 70 kDa protein 1A	-0.119287	0.409313	0.994679
10809-14	KLRB1	Killer cell lectin-like receptor subfamily B member 1	-0.141762	0.326087	0.994679
10814-7	CD1A	T-cell surface glycoprotein CD1a	-0.0566636	0.695906	0.994679
10815-2	HABP4	Intracellular hyaluronan-binding protein 4	-0.090979	0.529773	0.994679
10816-150	PILRA isoform FDF03-M14	Paired immunoglobulin-like type 2 receptor alpha isoform FDF03-M14	-0.0326333	0.821998	0.994679
10817-26	TO20L	TOMM20-like protein 1	-0.155813	0.279914	0.994679
10825-12	VSI10	V-set and immunoglobulin domain-containing protein 10	-0.200269	0.163175	0.994679
10827-67	LIGO3	Leucine-rich repeat and immunoglobulin-like domain-containing nogo receptor-interacting protein 3	-0.0870861	0.5476	0.994679
10830-5	K0494	EF-hand calcium-binding domain-containing protein 14	-0.0156197	0.914264	0.994679
10833-64	HHIP	Hedgehog-interacting protein	0.202528	0.158382	0.994679
10835-25	A4GCT	Alpha-1;4-N-acetylglucosaminyltransferase	0.116692	0.419651	0.994679
10842-7	GCNT4	Beta-1;3-galactosyl-O-glycosyl-glycoprotein beta-1;6-N-acetylglucosaminyltransferase 4	-0.174172	0.226392	0.994679
10847-1	SIG15	Sialic acid-binding Ig-like lectin 15	-0.0112462	0.938215	0.994679
10848-137	BTNL3	Butyrophilin-like protein 3	-0.0192007	0.894709	0.994679
10851-77	IL27B	Interleukin-27 subunit beta	0.0775701	0.592347	0.994679
10852-114	HNRDL	Heterogeneous nuclear ribonucleoprotein D-like	-0.128995	0.371964	0.994679
10866-60	P4R3A	Serine/threonine-protein phosphatase 4 regulatory subunit 3A	0.240833	0.0920332	0.994679
10876-300	BRAT1	BRCA1-associated ATM activator 1	0.258855	0.0694987	0.994679
10880-38	F163B	Protein FAM163B	0.0135051	0.925837	0.994679
10882-12	Desmocollin-1	Desmocollin-1	-0.273129	0.0549675	0.994679
10885-36	CF089	Bombesin receptor-activated protein C6orf89	-0.15937	0.268946	0.994679
10889-2	MRAP2	Melanocortin-2 receptor accessory protein 2	0.093144	0.519984	0.994679
10890-135	LCTL	Lactase-like protein	-0.103283	0.475376	0.994679
10892-8	OSMR	Oncostatin-M-specific receptor subunit beta	-0.14548	0.313428	0.994679
10900-272	STMN2	Stathmin-2	0.0609891	0.673943	0.994679
10902-53	APRV1	Retroviral-like aspartic protease 1	-0.0627689	0.664983	0.994679
10903-50	STX8	Syntaxin-8	0.0655068	0.651288	0.994679
10907-116	NTRI	Neurotrimin	-0.0548373	0.705255	0.994679
10908-2	GLT13	Polypeptide N-acetylgalactosaminyltransferase 13	0.0786755	0.587067	0.994679
10910-6	CEAM4	Carcinoembryonic antigen-related cell adhesion molecule 4	-0.172058	0.232168	0.994679
10916-44	PLA2R	Secretory phospholipase A2 receptor	0.042726	0.768291	0.994679
10917-40	GBGT2	Guanine nucleotide-binding protein G(I)/G(S)/G(O) subunit gamma-T2	-0.190902	0.184182	0.994679
10924-258	NEUFC	Neuferricin	-0.0813929	0.574177	0.994679
10933-107	CABP8	Calcium-binding protein 8	0.00970827	0.946651	0.994679
10938-13	sLFA-3	Lymphocyte function-associated antigen 3	-0.0272985	0.850734	0.994679
10939-16	PKHA4	Pleckstrin homology domain-containing family A member 4	-0.198875	0.166184	0.994679
10940-25	SRCA	Sarcalumenin	0.155909	0.279613	0.994679
10945-11	Syntaxin-6	Syntaxin-6	-0.0658433	0.649613	0.994679
10948-14	PLD3	Phospholipase D3	-0.0962177	0.506244	0.994679
10953-14	CLC2A	C-type lectin domain family 2 member A	-0.224828	0.116476	0.994679
10956-82	GCSH	Glycine cleavage system H protein; mitochondrial	-0.0888163	0.539641	0.994679
10959-125	BET1L	BET1-like protein	0.0538774	0.710187	0.994679
10961-15	TIG3	Retinoic acid receptor responder protein 3	0.058538	0.686357	0.994679
10974-20	ISK7	Serine protease inhibitor Kazal-type 7	-0.0544528	0.707229	0.994679
10975-59	MUCL1	Mucin-like protein 1	-0.100783	0.48618	0.994679
10977-55	UCMA	Unique cartilage matrix-associated protein	0.0757918	0.600886	0.994679
10978-39	SOM2	Growth hormone variant	0.133657	0.354782	0.994679
10981-56	NRG3	Pro-neuregulin-3; membrane-bound isoform	0.143317	0.320753	0.994679
10990-21	LRRK2	Leucine-rich repeat serine/threonine-protein kinase 2	-0.12342	0.393155	0.994679
11067-13	Osteocalcin	Osteocalcin	-0.207863	0.147474	0.994679
11071-1	IL-5	Interleukin-5	-0.156442	0.277954	0.994679
11089-7	IgA	Immunoglobulin A	0.101456	0.483259	0.994679
11096-57	HEMK2	HemK methyltransferase family member 2	-0.0493103	0.733808	0.994679
11098-1	PDXK	Pyridoxal kinase	-0.0187437	0.897202	0.994679
11101-18	TLR4	Toll-like receptor 4	0.105878	0.464294	0.994679
11102-22	REG4	Regenerating islet-derived protein 4	-0.0944394	0.51417	0.994679
11103-24	HSP 27	Heat shock protein beta-1	-0.172682	0.230451	0.994679
11104-13	YKL-40	Chitinase-3-like protein 1	0.127361	0.378103	0.994679
11105-171	Alpha enolase	Alpha-enolase	-0.103811	0.473108	0.994679
11107-25	TEN3	Teneurin-3	-0.107106	0.459099	0.994679
11109-56	SVEP1	Sushi; von Willebrand factor type A; EGF and pentraxin domain-containing protein 1	-0.118518	0.412361	0.994679
11110-4	TM119	Transmembrane protein 119	-0.194915	0.174956	0.994679
11112-18	KISHA	Protein kish-A	-0.0792301	0.584425	0.994679
11116-16	CK087	Uncharacterized protein C11orf87	-0.0546451	0.706242	0.994679
11117-2	SPT20	Spermatogenesis-associated protein 20	-0.0613255	0.672246	0.994679
11118-107	RAB17	Ras-related protein Rab-17	0.0282117	0.8458	0.994679
11120-49	NAT14	N-acetyltransferase 14	0.125775	0.384119	0.994679
11122-97	SPG21	Maspardin	0.093144	0.519984	0.994679
11126-102	TRIO	Triple functional domain protein	-0.0246071	0.865306	0.994679
11128-29	T132C	Transmembrane protein 132C	-0.1326	0.358635	0.994679
11129-66	BMP15	Bone morphogenetic protein 15	0.0135531	0.925574	0.994679
11130-158	CACB4	Voltage-dependent L-type calcium channel subunit beta-4	-0.15043	0.297066	0.994679
11134-30	RF1ML	Peptide chain release factor 1-like; mitochondrial	0.0271543	0.851513	0.994679
11135-5	RM55	39S ribosomal protein L55; mitochondrial	0.100495	0.487434	0.994679
11137-43	IL3RB	Cytokine receptor common subunit beta	-0.167588	0.244707	0.994679
11138-16	RUNX3	Runt-related transcription factor 3	0.146441	0.310207	0.994679
11140-56	CO1A1	Collagen alpha-1(I) chain	0.114289	0.429355	0.994679
11142-11	ANGL1	Angiopoietin-related protein 1	-0.191426	0.182958	0.994679
11143-32	NOE3	Noelin-3	-0.0750229	0.604594	0.994679
11144-10	DB116	Beta-defensin 116	0.0902101	0.533271	0.994679
11145-72	K154L	UPF0606 protein KIAA1549L	-0.185082	0.198172	0.994679
11146-4	TBX22	T-box transcription factor TBX22	-0.0847792	0.558297	0.994679
11147-17	TRML1	Trem-like transcript 1 protein	-0.0294386	0.839181	0.994679
11149-3	TLR1	Toll-like receptor 1	-0.234777	0.100764	0.994679
11152-46	kallikrein 13	Kallikrein-13	0.0365262	0.801172	0.994679
11154-3	NF2L1	Nuclear factor erythroid 2-related factor 1	0.0928053	0.521509	0.994679
11155-16	CO6A5	Collagen alpha-5(VI) chain	0.0714183	0.622111	0.994679
11157-35	HSP 70	Heat shock 70 kDa protein 1A	-0.0710819	0.623757	0.994679
11158-40	BICR1	Bicaudal D-related protein 1	-0.0991974	0.493102	0.994679
11160-56	RN122	RING finger protein 122	0.00941991	0.948233	0.994679
11161-5	SPG20	Spartin	-0.107704	0.45658	0.994679
11162-37	EQTN	Equatorin	-0.130918	0.364819	0.994679
11163-7	F162B	Protein FAM162B	0.0451291	0.75565	0.994679
11164-7	TEN2	Teneurin-2	-0.0127361	0.930049	0.994679
11167-6	MTMR1	Myotubularin-related protein 1	-0.103405	0.47485	0.994679
11168-3	MEG10	Multiple epidermal growth factor-like domains protein 10	0.0265295	0.854893	0.994679
11171-25	filamin A	Filamin-A	0.203633	0.156075	0.994679
11173-29	MILR1	Allergin-1	-0.00720912	0.960371	0.994679
11174-8	THS7A	Thrombospondin type-1 domain-containing protein 7A	-0.12217	0.398	0.994679
11175-45	PCAT2	Lysophosphatidylcholine acyltransferase 2	0.0550296	0.704269	0.994679
11177-16	K2C5	Keratin; type II cytoskeletal 5	-0.10112	0.484718	0.994679
11178-21	SVEP1	Sushi; von Willebrand factor type A; EGF and pentraxin domain-containing protein 1	-0.147979	0.305097	0.994679
11179-7	TSSK1	Testis-specific serine/threonine-protein kinase 1	-0.26422	0.0637152	0.994679
11180-17	SMRC1	SWI/SNF complex subunit SMARCC1	-0.0164848	0.909535	0.994679
11185-145	GCH1	GTP cyclohydrolase 1	-0.115202	0.425653	0.994679
11186-12	TMM52	Transmembrane protein 52	0.0322968	0.823804	0.994679
11187-11	CL12A	C-type lectin domain family 12 member A	-0.139476	0.334029	0.994679
11190-129	YMEL1	ATP-dependent zinc metalloprotease YME1L1	0.063248	0.662578	0.994679
11192-168	TINAL	Tubulointerstitial nephritis antigen-like	-0.0258086	0.858795	0.994679
11193-27	HNF1A	Hepatocyte nuclear factor 1-alpha	0.174989	0.224187	0.994679
11194-6	SIT1	Signaling threshold-regulating transmembrane adapter 1	0.0218196	0.880446	0.994679
11196-31	Collagen alpha-3(VI)	Collagen alpha-3(VI) chain	0.27361	0.0545246	0.994679
11198-37	CR3L1	Cyclic AMP-responsive element-binding protein 3-like protein 1	-0.00951603	0.947706	0.994679
11201-19	TRUA	tRNA pseudouridine synthase A; mitochondrial	-0.0532994	0.713162	0.994679
11202-70	TBX5	T-box transcription factor TBX5	-0.167924	0.243747	0.994679
11204-80	CXAR	Coxsackievirus and adenovirus receptor	-0.104532	0.470023	0.994679
11205-10	Integrin beta-7	Integrin beta-7	0.0365742	0.800916	0.994679
11207-3	Macrophage scavenger receptor	Macrophage scavenger receptor types I and II	-0.237612	0.0965992	0.994679
11211-7	TBCE	Tubulin-specific chaperone E	0.075119	0.60413	0.994679
11212-7	TXND5	Thioredoxin domain-containing protein 5	0.137886	0.339621	0.994679
11214-40	DNJB9	DnaJ homolog subfamily B member 9	0.0123997	0.931892	0.994679
11215-6	CAD15	Cadherin-15	0.155765	0.280064	0.994679
11217-16	CTBP1	C-terminal-binding protein 1	-0.14673	0.309244	0.994679
11218-84	TPMT	Thiopurine S-methyltransferase	0.0896333	0.535903	0.994679
11220-53	CJ105	Uncharacterized protein C10orf105	0.0669503	0.644114	0.994679
11223-1	TM154	Transmembrane protein 154	-0.00855482	0.952982	0.994679
11226-16	UBE3A	Ubiquitin-protein ligase E3A	0.00966021	0.946915	0.994679
11227-31	TBL2	Transducin beta-like protein 2	0.117845	0.415038	0.994679
11228-37	RIC3	Protein RIC-3	-0.00797828	0.956147	0.994679
11229-16	ERN1	Serine/threonine-protein kinase/endoribonuclease IRE1	-0.136156	0.345774	0.994679
11231-12	ADXL	Adrenodoxin-like protein; mitochondrial	-0.161724	0.261843	0.994679
11237-49	PCOC1	Procollagen C-endopeptidase enhancer 1	-0.127505	0.377559	0.994679
11241-8	ARLY	Argininosuccinate lyase	-0.152257	0.291172	0.994679
11242-33	TGM1	Protein-glutamine gamma-glutamyltransferase K	0.170616	0.236163	0.994679
11243-90	GPR110	Adhesion G-protein coupled receptor F1	0.0353247	0.807586	0.994679
11247-20	NAGS	N-acetylglutamate synthase; mitochondrial	-0.0554621	0.702052	0.994679
11248-43	HEM4	Uroporphyrinogen-III synthase	0.0381122	0.792726	0.994679
11252-30	LRCH4	Leucine-rich repeat and calponin homology domain-containing protein 4	-0.0201375	0.889604	0.994679
11254-13	PPN	Papilin	0.0157159	0.913739	0.994679
11257-1	DHPR	Dihydropteridine reductase	-0.036382	0.801941	0.994679
11258-41	MAdCAM-1	Mucosal addressin cell adhesion molecule 1	0.135483	0.348185	0.994679
11260-47	SPA4L	SUN domain-containing protein 5	0.0187441	0.897199	0.994679
11262-39	TRABD	TraB domain-containing protein	-0.0504157	0.728067	0.994679
11263-57	CASQ1	Calsequestrin-1	-0.153602	0.286878	0.994679
11264-33	XDH	Xanthine dehydrogenase/oxidase	-0.0684866	0.636513	0.994679
11265-8	Retinal dehydrogenase 1	Retinal dehydrogenase 1	-0.141395	0.327355	0.994679
11266-8	SELPL	P-selectin glycoprotein ligand 1	-0.0135051	0.925837	0.994679
11270-17	CHC10	Coiled-coil-helix-coiled-coil-helix domain-containing protein 10; mitochondrial	-0.0174941	0.904022	0.994679
11273-176	GSTT2	Glutathione S-transferase theta-2B	-0.229058	0.109583	0.994679
11275-94	LRP1B	Low-density lipoprotein receptor-related protein 1B	0.162882	0.258398	0.994679
11277-23	ATF6A	Cyclic AMP-dependent transcription factor ATF-6 alpha	-0.093334	0.519129	0.994679
11279-42	GABR1	Gamma-aminobutyric acid type B receptor subunit 1	0.0754554	0.602507	0.994679
11280-6	DCE1	Glutamate decarboxylase 1	0.127265	0.378466	0.994679
11281-6	GRB7	Growth factor receptor-bound protein 7	0.131831	0.361454	0.994679
11283-13	DCAF5	DDB1- and CUL4-associated factor 5	-0.0799251	0.581123	0.994679
11284-24	LAIR1	Leukocyte-associated immunoglobulin-like receptor 1	-0.0737733	0.610643	0.994679
11286-78	SELS	Selenoprotein S	0.0567117	0.695661	0.994679
11287-14	Cytochrome b5	Cytochrome b5	0.0137934	0.924258	0.994679
11288-26	5NTC	Cytosolic purine 5'-nucleotidase	0.0573365	0.692473	0.994679
11289-31	KC1D	Casein kinase I isoform delta	0.0729562	0.614611	0.994679
11292-13	SCAR3	Scavenger receptor class A member 3	-0.0717547	0.620467	0.994679
11293-14	LRRN1	Leucine-rich repeat neuronal protein 1	-0.0876148	0.545162	0.994679
11297-54	NOTC2	Neurogenic locus notch homolog protein 2	-0.0588264	0.684892	0.994679
11300-32	SORT	Sortilin	0.0953526	0.510092	0.994679
11302-237	TENR	Tenascin-R	-0.0176383	0.903234	0.994679
11303-7	SAMH1	Deoxynucleoside triphosphate triphosphohydrolase SAMHD1	-0.18316	0.202955	0.994679
11307-33	WWP1	NEDD4-like E3 ubiquitin-protein ligase WWP1	0.151536	0.293489	0.994679
11308-8	CR3L4	Cyclic AMP-responsive element-binding protein 3-like protein 4	0.0200413	0.890127	0.994679
11311-79	RAG-1	V(D)J recombination-activating protein 1	0.0314317	0.828452	0.994679
11312-40	PMS2	Mismatch repair endonuclease PMS2	-0.0495999	0.732303	0.994679
11313-100	PHS	Pterin-4-alpha-carbinolamine dehydratase	-0.256356	0.0723316	0.994679
11315-148	PPM1D	Protein phosphatase 1D	-0.0899698	0.534367	0.994679
11319-106	MRE11	Double-strand break repair protein MRE11	0.0440237	0.761457	0.994679
11320-29	CHFR	E3 ubiquitin-protein ligase CHFR	-0.101937	0.481178	0.994679
11324-3	PXDNL	Peroxidasin-like protein	0.112078	0.438393	0.994679
11325-8	BTG2	Protein BTG2	0.103042	0.47641	0.994679
11327-56	CLK2	Dual specificity protein kinase CLK2	-0.1041	0.471873	0.994679
11328-9	USB1	U6 snRNA phosphodiesterase	-0.125967	0.383386	0.994679
11330-15	CSK2B	Casein kinase II subunit beta	-0.146633	0.309565	0.994679
11333-82	RHG25	Rho GTPase-activating protein 25	0.0264815	0.855153	0.994679
11334-7	LIRB3	Leukocyte immunoglobulin-like receptor subfamily B member 3	0.0253761	0.861138	0.994679
11336-9	FANCF	Fanconi anemia group F protein	-0.118085	0.414081	0.994679
11338-49	BLK	Tyrosine-protein kinase BLK	-0.212861	0.137768	0.994679
11342-59	PXDC2	Plexin domain-containing protein 2	-0.139617	0.333537	0.994679
11347-9	Transaldolase	Transaldolase	-0.113375	0.433075	0.994679
11350-30	CHIP	E3 ubiquitin-protein ligase CHIP	0.187581	0.192075	0.994679
11351-233	NHEJ1	Non-homologous end-joining factor 1	-0.125712	0.384359	0.994679
11352-42	TITIN	Titin	0.106697	0.460823	0.994679
11354-21	Phospholipase C-beta-1	1-phosphatidylinositol 4;5-bisphosphate phosphodiesterase beta-1	0.0109098	0.94006	0.994679
11355-10	IF5A2	Eukaryotic translation initiation factor 5A-2	0.0145624	0.920049	0.994679
11356-19	DGC14	Protein DGCR14	0.0336425	0.816587	0.994679
11358-15	GRB10	Growth factor receptor-bound protein 10	0.0425818	0.769051	0.994679
11360-39	RRM1	Ribonucleoside-diphosphate reductase large subunit	-0.0441198	0.760952	0.994679
11361-73	TP	Thymidine phosphorylase	0.0241265	0.867914	0.994679
11363-58	AQP4	Aquaporin-4	0.124622	0.388529	0.994679
11364-18	MFN1	Mitofusin-1	-0.267747	0.0601285	0.994679
11365-17	TEN4	Teneurin-4	-0.0227814	0.875218	0.994679
11368-32	KAD2	Adenylate kinase 2; mitochondrial	-0.0649301	0.654163	0.994679
11369-23	ADHX	Alcohol dehydrogenase class-3	-0.167396	0.245256	0.994679
11370-20	INP5E	72 kDa inositol polyphosphate 5-phosphatase	-0.0571923	0.693208	0.994679
11371-1	GP101	Probable G-protein coupled receptor 101	-0.0757456	0.601108	0.994679
11372-2	ZNF18	Zinc finger protein 18	0.0739175	0.609943	0.994679
11377-19	ADH7	Alcohol dehydrogenase class 4 mu/sigma chain	0.087759	0.544498	0.994679
11378-37	KSYK	Tyrosine-protein kinase SYK	-0.0161965	0.911111	0.994679
11380-84	RBM24	RNA-binding protein 24	0.138559	0.337247	0.994679
11381-56	PRPS1	Ribose-phosphate pyrophosphokinase 1	-0.0793983	0.583625	0.994679
11382-5	BIEA	Biliverdin reductase A	0.0139857	0.923205	0.994679
11383-41	Keratin 7	Keratin; type II cytoskeletal 7	0.210506	0.14228	0.994679
11387-3	ATF6B	Cyclic AMP-dependent transcription factor ATF-6 beta	0.146441	0.310207	0.994679
11388-75	HE4	WAP four-disulfide core domain protein 2	0.210218	0.14284	0.994679
11390-24	Carbonic Anhydrase VIII	Carbonic anhydrase-related protein	-0.018167	0.900349	0.994679
11391-69	MVK	Mevalonate kinase	-0.103571	0.474138	0.994679
11395-5	FAK2	Protein-tyrosine kinase 2-beta	0.0651223	0.653204	0.994679
11396-39	DNAI1	Dynein intermediate chain 1; axonemal	-0.146249	0.310849	0.994679
11401-181	RN146	E3 ubiquitin-protein ligase RNF146	0.175566	0.22264	0.994679
11402-17	KMT2C	Histone-lysine N-methyltransferase 2C	0.187619	0.191984	0.994679
11405-150	CARD9	Caspase recruitment domain-containing protein 9	0.087759	0.544498	0.994679
11406-82	ACAD8	Isobutyryl-CoA dehydrogenase; mitochondrial	0.0668045	0.644837	0.994679
11407-57	PLS3	Phospholipid scramblase 3	0.0717067	0.620702	0.994679
11416-23	FBXL4	F-box/LRR-repeat protein 4	-0.137598	0.340642	0.994679
11421-10	EHD4	EH domain-containing protein 4	0.0754073	0.602739	0.994679
11422-2	DLX3	Homeobox protein DLX-3	-0.083866	0.562559	0.994679
11424-4	FAAA	Fumarylacetoacetase	-0.0826165	0.568415	0.994679
11425-31	RUFY1	RUN and FYVE domain-containing protein 1	-0.0532033	0.713657	0.994679
11428-31	PDLI1	PDZ and LIM domain protein 1	0.143269	0.320917	0.994679
11429-80	hnRNP C1/C2	Heterogeneous nuclear ribonucleoproteins C1/C2	-0.03321	0.818905	0.994679
11430-49	DTX1	E3 ubiquitin-protein ligase DTX1	-0.122747	0.39576	0.994679
11431-235	RECQ1	ATP-dependent DNA helicase Q1	-0.00994858	0.945332	0.994679
11432-11	PQBP1	Polyglutamine-binding protein 1	-0.099368	0.492355	0.994679
11433-11	TECT2	Tectonic-2	-0.242262	0.0900609	0.994679
11436-6	AINX	Alpha-internexin	0.0509444	0.725327	0.994679
11438-6	DNJB2	DnaJ homolog subfamily B member 2	0.013457	0.9261	0.994679
11439-88	RHPN2	Rhophilin-2	0.0128322	0.929522	0.994679
11441-11	PYGL	Glycogen phosphorylase; liver form	-0.226847	0.113146	0.994679
11442-1	DNER	Delta and Notch-like epidermal growth factor-related receptor	0.0568078	0.69517	0.994679
11444-49	RPC6	DNA-directed RNA polymerase III subunit RPC6	0.0554141	0.702298	0.994679
11448-34	GALK1	Galactokinase	-0.036382	0.801941	0.994679
11449-22	CAZA1	F-actin-capping protein subunit alpha-1	0.00773778	0.957468	0.994679
11454-87	EIF3G	Eukaryotic translation initiation factor 3 subunit G	0.0208103	0.885939	0.994679
11456-2	MAGBA	Melanoma-associated antigen B10	0.103138	0.475996	0.994679
11457-53	GALE	UDP-glucose 4-epimerase	-0.0519537	0.720105	0.994679
11458-30	PCBP1	Poly(rC)-binding protein 1	0.0262412	0.856453	0.994679
11462-8	RBM9	RNA binding protein fox-1 homolog 2	0.0376796	0.795027	0.994679
11464-9	RELB	Transcription factor RelB	-0.0879031	0.543835	0.994679
11468-15	RBM19	Probable RNA-binding protein 19	0.239054	0.0945335	0.994679
11476-43	VPS4A	Vacuolar protein sorting-associated protein 4A	0.0130725	0.928206	0.994679
11480-1	Aldehyde dehydrogenase; class 3	Aldehyde dehydrogenase; dimeric NADP-preferring	0.00740171	0.959314	0.994679
11481-25	TIMD3	Hepatitis A virus cellular receptor 2	-0.0128803	0.929259	0.994679
11486-26	ZN174	Zinc finger protein 174	-0.210843	0.141629	0.994679
11490-42	UBL4A	Ubiquitin-like protein 4A	0.14226	0.324373	0.994679
11493-169	DYL2	Dynein light chain 2; cytoplasmic	-0.0622868	0.667405	0.994679
11494-4	ELL2	RNA polymerase II elongation factor ELL2	0.0882876	0.542067	0.994679
11513-92	CD38	ADP-ribosyl cyclase/cyclic ADP-ribose hydrolase 1	-0.103763	0.473314	0.994679
11514-196	CD59	CD59 glycoprotein	0.0105734	0.941905	0.994679
11516-7	FABPL	Fatty acid-binding protein; liver	-0.201615	0.160307	0.994679
11530-37	HEM3	Porphobilinogen deaminase	-0.13779	0.339961	0.994679
11531-24	GI24	V-type immunoglobulin domain-containing suppressor of T-cell activation	0.0113904	0.937424	0.994679
11534-6	LRIT3	Leucine-rich repeat; immunoglobulin-like domain and transmembrane domain-containing protein 3	0.0386178	0.790038	0.994679
11536-9	MYSM1	Histone H2A deubiquitinase MYSM1	-0.058538	0.686357	0.994679
11537-12	TFR2	Transferrin receptor protein 2	0.0730524	0.614144	0.994679
11538-216	DCMC	Malonyl-CoA decarboxylase; mitochondrial	0.0376316	0.795283	0.994679
11539-4	ATPK	ATP synthase subunit f; mitochondrial	0.141443	0.327189	0.994679
11540-37	FOXO3A	Forkhead box protein O3	0.113904	0.430919	0.994679
11542-11	TM230	Transmembrane protein 230	-0.0804057	0.578844	0.994679
11544-39	PHF3	PHD finger protein 3	-0.150602	0.296508	0.994679
11546-7	CYGB	Cytoglobin	0.016581	0.90901	0.994679
11547-84	MUSK	Muscle; skeletal receptor tyrosine-protein kinase	0.0502235	0.729065	0.994679
11548-84	MPIP1	M-phase inducer phosphatase 1	-0.132407	0.359339	0.994679
11549-6	ISL1	Insulin gene enhancer protein ISL-1	0.015043	0.917419	0.994679
11551-16	HM20B	SWI/SNF-related matrix-associated actin-dependent regulator of chromatin subfamily E member 1-related	-0.131975	0.360925	0.994679
11556-19	ARFG1	ADP-ribosylation factor GTPase-activating protein 1	-0.0979478	0.498591	0.994679
11557-3	SMUF1	E3 ubiquitin-protein ligase SMURF1	-0.0715144	0.621641	0.994679
11560-76	NFAC4	Nuclear factor of activated T-cells; cytoplasmic 4	0.0286923	0.843206	0.994679
11562-9	DPOE2	DNA polymerase epsilon subunit 2	-0.218244	0.127857	0.994679
11563-51	SYTL4	Synaptotagmin-like protein 4	-0.149998	0.298473	0.994679
11565-58	ZNF23	Zinc finger protein 23	0.108935	0.45142	0.994679
11566-48	Keratin 72	Keratin; type II cytoskeletal 72	-0.0917021	0.526493	0.994679
11568-2	FKB1B	Peptidyl-prolyl cis-trans isomerase FKBP1B	0.125967	0.383386	0.994679
11570-94	BAP29	B-cell receptor-associated protein 29	-0.0740394	0.609352	0.994679
11571-75	NKG2E	NKG2-E type II integral membrane protein	-0.155429	0.281117	0.994679
11572-4	DYN2	Dynamin-2	0.108762	0.452146	0.994679
11573-3	SRSF6	Serine/arginine-rich splicing factor 6	-0.118278	0.413316	0.994679
11582-63	DNJA2	DnaJ homolog subfamily A member 2	-0.013409	0.926363	0.994679
11590-5	RBM23	Probable RNA-binding protein 23	-0.185707	0.196635	0.994679
11591-43	PRC1	Protein regulator of cytokinesis 1	0.0950161	0.511593	0.994679
11592-1	ELAV1	ELAV-like protein 1	0.113135	0.434057	0.994679
11593-21	MIG	C-X-C motif chemokine 9	-0.171241	0.234426	0.994679
11596-47	ZN75D	Zinc finger protein 75D	0.127025	0.379374	0.994679
11607-15	BRD1	Bromodomain-containing protein 1	0.0599318	0.679288	0.994679
11608-5	MLP3B	Microtubule-associated proteins 1A/1B light chain 3B	0.143894	0.318789	0.994679
11614-29	ERH	Enhancer of rudimentary homolog	0.0123036	0.932419	0.994679
11615-16	DAPP1	Dual adapter for phosphotyrosine and 3-phosphotyrosine and 3-phosphoinositide	-0.0153794	0.915579	0.994679
11616-9	HSF1	Heat shock factor protein 1	-0.00913155	0.949816	0.994679
11617-1	LFA-1 alpha-L chain	Integrin alpha-L	0.133753	0.354432	0.994679
11618-83	MYB	Transcriptional activator Myb	-0.182443	0.204758	0.994679
11626-7	UB2V1	Ubiquitin-conjugating enzyme E2 variant 1	-0.0939107	0.516539	0.994679
11633-89	AHSA1	Activator of 90 kDa heat shock protein ATPase homolog 1	-0.0799731	0.580895	0.994679
11634-32	RGS10	Regulator of G-protein signaling 10	0.0478205	0.741568	0.994679
11636-33	Transgelin-2	Transgelin-2	0.111453	0.440966	0.994679
11638-42	B3GT2	Beta-1;3-galactosyltransferase 2	-0.0633441	0.662096	0.994679
11643-73	DTX3L	E3 ubiquitin-protein ligase DTX3L	-0.0413323	0.77565	0.994679
11645-9	P4HA1	Prolyl 4-hydroxylase subunit alpha-1	-0.0116307	0.936107	0.994679
11647-6	Frizzled-10	Frizzled-10	0.0125682	0.930969	0.994679
11649-3	SMAP1	Stromal membrane-associated protein 1	-0.0173499	0.904809	0.994679
11653-69	SC6A9	Sodium- and chloride-dependent glycine transporter 1	-0.207483	0.148231	0.994679
11654-77	NRSN1	Neurensin-1	-0.109028	0.45103	0.994679
11656-110	EVL	Ena/VASP-like protein	-0.0122074	0.932946	0.994679
11657-86	SOCS7	Suppressor of cytokine signaling 7	-0.147258	0.307485	0.994679
11659-31	EPN4	Clathrin interactor 1	0.0867977	0.548931	0.994679
11661-11	NALP1	NACHT; LRR and PYD domains-containing protein 1	-0.0975897	0.50017	0.994679
11664-32	ARFG2	ADP-ribosylation factor GTPase-activating protein 2	0.014995	0.917682	0.994679
11666-72	RGS8	Regulator of G-protein signaling 8	-0.183496	0.202112	0.994679
11667-29	TENC1	Tensin-2	0.143654	0.319607	0.994679
11671-19	BRPF1	Peregrin	-0.0763205	0.598341	0.994679
11672-17	KI16B	Kinesin-like protein KIF16B	0.105926	0.46409	0.994679
11677-17	ZDH14	Probable palmitoyltransferase ZDHHC14	-0.118689	0.411682	0.994679
11678-105	CXD2	Gap junction delta-2 protein	-0.137742	0.340131	0.994679
11681-8	NUPL	Arf-GAP domain and FG repeat-containing protein 1	0.0832412	0.565483	0.994679
11682-7	TXNIP	Thioredoxin-interacting protein	0.0835296	0.564133	0.994679
11683-19	GGA3	ADP-ribosylation factor-binding protein GGA3	0.0246552	0.865046	0.994679
11690-47	APC7	Anaphase-promoting complex subunit 7	0.168886	0.24102	0.994679
11692-21	SHC4	SHC-transforming protein 4	0.190561	0.184981	0.994679
11696-7	RABP2	Cellular retinoic acid-binding protein 2	0.143173	0.321245	0.994679
11699-16	TP4A2	Protein tyrosine phosphatase type IVA 2	-0.0418129	0.77311	0.994679
11708-2	LCN1	Lipocalin-1	-0.120584	0.404199	0.994679
11709-29	CPT1B	Carnitine O-palmitoyltransferase 1; muscle isoform	0.115106	0.426042	0.994679
11715-1	PO2F1	POU domain; class 2; transcription factor 1	-0.197626	0.168917	0.994679
11816-84	JAK2	Tyrosine-protein kinase JAK2	0.071947	0.619529	0.994679
11825-27	PRGC1	Peroxisome proliferator-activated receptor gamma coactivator 1-alpha	-0.154996	0.282474	0.994679
11827-7	RORG	Nuclear receptor ROR-gamma	-0.0414063	0.775258	0.994679
11837-7	GITR	Tumor necrosis factor receptor superfamily member 18	-0.0557024	0.700821	0.994679
11838-130	FA38A	Piezo-type mechanosensitive ion channel component 1	0.0145144	0.920312	0.994679
11872-9	PCDGD	Protocadherin gamma-B1	-0.137262	0.341835	0.994679
11910-27	DLX4	Homeobox protein DLX-4	0.15639	0.278115	0.994679
11911-13	LRC4B	Leucine-rich repeat-containing protein 4B	-0.0928579	0.521273	0.994679
11926-23	P34	Alpha- and gamma-adaptin-binding protein p34	-0.0317201	0.826902	0.994679
11934-9	INT3	Integrator complex subunit 3	-0.123036	0.394642	0.994679
11952-1	IGDC3	Immunoglobulin superfamily DCC subclass member 3	-0.0526265	0.716631	0.994679
11955-1	RHG01	Rho GTPase-activating protein 1	-0.0615178	0.671277	0.994679
11967-23	RABP1	Cellular retinoic acid-binding protein 1	-0.0556544	0.701067	0.994679
11988-24	PTPRH	Receptor-type tyrosine-protein phosphatase H	-0.0239343	0.868957	0.994679
11989-35	EMC1	ER membrane protein complex subunit 1	0.0364781	0.801428	0.994679
12001-7	ZO1	Tight junction protein ZO-1	0.00946797	0.94797	0.994679
12008-3	CD7	T-cell antigen CD7	0.155284	0.281569	0.994679
12014-19	PTPS	6-pyruvoyl tetrahydrobiopterin synthase	0.149325	0.300671	0.994679
12016-60	CBL	E3 ubiquitin-protein ligase CBL	0.149709	0.299414	0.994679
12018-84	TPK1	Thiamin pyrophosphokinase 1	0.128274	0.374665	0.994679
12020-39	PMGE	Bisphosphoglycerate mutase	-0.163214	0.257414	0.994679
12022-12	SMAD4	Mothers against decapentaplegic homolog 4	0.0941991	0.515246	0.994679
12030-82	Desmin	Desmin	-0.16009	0.266758	0.994679
12033-3	BUB1	Mitotic checkpoint serine/threonine-protein kinase BUB1	0.184774	0.198933	0.994679
12034-28	CAP 1	Adenylyl cyclase-associated protein 1	-0.113135	0.434057	0.994679
12046-51	TADBP	TAR DNA-binding protein 43	-0.0797328	0.582036	0.994679
12329-21	KS6A1	Ribosomal protein S6 kinase alpha-1	0.12412	0.390457	0.994679
12332-7	EF2K	Eukaryotic elongation factor 2 kinase	-0.0820397	0.571127	0.994679
12333-87	RPIA	Ribose-5-phosphate isomerase	0.117364	0.416957	0.994679
12334-25	cSHMT	Serine hydroxymethyltransferase; cytosolic	-0.0383044	0.791703	0.994679
12340-17	SYAC	Alanine--tRNA ligase; cytoplasmic	0.0505599	0.72732	0.994679
12341-8	DUS6	Dual specificity protein phosphatase 6	-0.138031	0.339111	0.994679
12343-14	CENB2	Arf-GAP with coiled-coil; ANK repeat and PH domain-containing protein 2	0.157015	0.276176	0.994679
12345-4	APC10	Anaphase-promoting complex subunit 10	0.130437	0.366597	0.994679
12347-29	CCM2	Cerebral cavernous malformations 2 protein	-0.0309992	0.830777	0.994679
12348-46	SYSM	Serine--tRNA ligase; mitochondrial	0.133273	0.35618	0.994679
12350-86	ETS2	Protein C-ets-2	0.0298224	0.837112	0.994679
12352-70	ARRD3	Arrestin domain-containing protein 3	-0.0736291	0.611342	0.994679
12355-223	RRFM	Ribosome-recycling factor; mitochondrial	0.126544	0.381195	0.994679
12356-65	Sorcin	Sorcin	-0.0169655	0.906909	0.994679
12358-6	IGBP1	Immunoglobulin-binding protein 1	0.0304705	0.833622	0.994679
12361-102	RRAS2	Ras-related protein R-Ras2	-0.0522421	0.718615	0.994679
12363-70	TRIB2	Tribbles homolog 2	0.0568078	0.69517	0.994679
12366-16	CRGD	Gamma-crystallin D	-0.120152	0.4059	0.994679
12367-52	MACOI	Macoilin	-0.0441929	0.760567	0.994679
12368-18	PCAF	Histone acetyltransferase KAT2B	0.101504	0.48305	0.994679
12370-30	Apo F	Apolipoprotein F	0.27087	0.0570879	0.994679
12373-73	TRA2B	Transformer-2 protein homolog beta	-0.0331139	0.81942	0.994679
12374-8	PA1B3	Platelet-activating factor acetylhydrolase IB subunit gamma	-0.182054	0.205741	0.994679
12376-85	p19-INK4d	Cyclin-dependent kinase 4 inhibitor D	0.0515211	0.722341	0.994679
12378-71	TPSN	Tapasin	0.138367	0.337924	0.994679
12381-26	CBR1	Carbonyl reductase [NADPH] 1	0.0479166	0.741066	0.994679
12382-2	DDX58	Probable ATP-dependent RNA helicase DDX58	-0.203874	0.155576	0.994679
12384-92	CSN7B	COP9 signalosome complex subunit 7b	0.126256	0.38229	0.994679
12386-11	AMPB	Aminopeptidase B	-0.153794	0.286268	0.994679
12387-7	PDLI4	PDZ and LIM domain protein 4	-0.0154756	0.915053	0.994679
12389-4	ORC6	Origin recognition complex subunit 6	0.21065	0.142001	0.994679
12391-27	PDZD7	PDZ domain-containing protein 7	0.0605085	0.676371	0.994679
12392-30	ARL1	ADP-ribosylation factor-like protein 1	0.128563	0.373583	0.994679
12394-53	CP054	Transmembrane protein C16orf54	0.210554	0.142187	0.994679
12395-86	SYDM	Aspartate--tRNA ligase; mitochondrial	0.0929495	0.52086	0.994679
12396-19	HIBCH	3-hydroxyisobutyryl-CoA hydrolase; mitochondrial	-0.0464748	0.748599	0.994679
12398-15	PAX4	Paired box protein Pax-4	0.0598357	0.679775	0.994679
12399-194	CCD50	Coiled-coil domain-containing protein 50	-0.11573	0.423518	0.994679
12400-25	UBE2T	Ubiquitin-conjugating enzyme E2 T	0.0605085	0.676371	0.994679
12401-3	STALP	AMSH-like protease	-0.0921806	0.524329	0.994679
12403-30	RB39B	Ras-related protein Rab-39B	-0.0739175	0.609943	0.994679
12406-119	ARHI	GTP-binding protein Di-Ras3	-0.044312	0.759941	0.994679
12408-333	RB22A	Ras-related protein Rab-22A	0.163118	0.257699	0.994679
12409-90	RAB7B	Ras-related protein Rab-7b	0.0757936	0.600877	0.994679
12411-60	MAX	Protein max	-0.00908348	0.95008	0.994679
12415-122	EDF1	Endothelial differentiation-related factor 1	0.0924471	0.523125	0.994679
12417-46	TPRKB	EKC/KEOPS complex subunit TPRKB	0.129476	0.37017	0.994679
12420-10	GPD1L	Glycerol-3-phosphate dehydrogenase 1-like protein	-0.109386	0.449537	0.994679
12422-143	LX15B	Arachidonate 15-lipoxygenase B	-0.0856923	0.554051	0.994679
12423-38	A1CF	APOBEC1 complementation factor	-0.185563	0.196989	0.994679
12424-107	THYN1	Thymocyte nuclear protein 1	0.00826645	0.954565	0.994679
12425-104	ARF6	ADP-ribosylation factor 6	0.0146105	0.919786	0.994679
12426-19	MOL1B	MOB kinase activator 1A	-0.0384967	0.790681	0.994679
12427-8	MPIP2	M-phase inducer phosphatase 2	-0.0475802	0.742822	0.994679
12428-2	LYPL1	Lysophospholipase-like protein 1	-0.159758	0.267766	0.994679
12430-78	PAIP1	Polyadenylate-binding protein-interacting protein 1	0.0541645	0.708711	0.994679
12431-13	PELO	Protein pelota homolog	0.0630077	0.663784	0.994679
12432-23	CYBP	Calcyclin-binding protein	-0.0665642	0.64603	0.994679
12433-8	ARL11	ADP-ribosylation factor-like protein 11	0.157351	0.275135	0.994679
12434-25	K0174	IST1 homolog	0.0483491	0.738811	0.994679
12437-18	ULK3	Serine/threonine-protein kinase ULK3	0.132215	0.360043	0.994679
12438-127	3MG	DNA-3-methyladenine glycosylase	0.077474	0.592807	0.994679
12439-67	ISGF3	Interferon regulatory factor 9	-0.0264341	0.855409	0.994679
12442-4	RHOD	Rho-related GTP-binding protein RhoD	-0.128466	0.373943	0.994679
12444-39	NR5A2	Nuclear receptor subfamily 5 group A member 2	0.0163407	0.910323	0.994679
12445-50	ANR27	Ankyrin repeat domain-containing protein 27	-0.100495	0.487434	0.994679
12449-16	PPIH	Peptidyl-prolyl cis-trans isomerase H	0.0582977	0.687579	0.994679
12450-42	PMVK	Phosphomevalonate kinase	0.207623	0.147953	0.994679
12451-62	BACH1	Transcription regulator protein BACH1	0.10576	0.464793	0.994679
12452-32	SV422	Histone-lysine N-methyltransferase SUV420H2	0.147306	0.307326	0.994679
12453-161	NXF1	Nuclear RNA export factor 1	0.0499351	0.730561	0.994679
12454-105	NTM1A	N-terminal Xaa-Pro-Lys N-methyltransferase 1	0.0121113	0.933472	0.994679
12455-48	MYNN	Myoneurin	-0.0164848	0.909535	0.994679
12456-5	F263	6-phosphofructo-2-kinase/fructose-2;6-bisphosphatase 3	0.123708	0.392042	0.994679
12457-10	MTND	1;2-dihydroxy-3-keto-5-methylthiopentene dioxygenase	-0.161004	0.264004	0.994679
12458-79	CHP1	Calcineurin B homologous protein 1	0.00793003	0.956412	0.994679
12459-13	PKHA1	Pleckstrin homology domain-containing family A member 1	0.0633696	0.661968	0.994679
12460-18	PSA7	Proteasome subunit alpha type-7	-0.0193204	0.894057	0.994679
12461-8	SIRT5	NAD-dependent protein deacylase sirtuin-5; mitochondrial	-0.0554621	0.702052	0.994679
12462-20	SETMR	Histone-lysine N-methyltransferase SETMAR	0.107848	0.455974	0.994679
12463-7	KLH13	Kelch-like protein 13	-0.142644	0.323054	0.994679
12466-7	ROA1	Heterogeneous nuclear ribonucleoprotein A1	0.0657471	0.650092	0.994679
12469-19	MARE1	Microtubule-associated protein RP/EB family member 1	0.0774259	0.593037	0.994679
12471-47	STAU1	Double-stranded RNA-binding protein Staufen homolog 1	0.00807421	0.955621	0.994679
12473-48	KCTD5	BTB/POZ domain-containing protein KCTD5	-0.0663975	0.646857	0.994679
12476-50	TIGAR	Fructose-2;6-bisphosphatase TIGAR	0.0362378	0.80271	0.994679
12477-42	TSN	Translin	-0.07435	0.607848	0.994679
12478-15	RL30	60S ribosomal protein L30	0.0663239	0.647223	0.994679
12479-50	KAP1	cAMP-dependent protein kinase type I-beta regulatory subunit	0.098092	0.497956	0.994679
12480-9	OTUD5	OTU domain-containing protein 5	0.0135531	0.925574	0.994679
12482-5	BPTF	Nucleosome-remodeling factor subunit BPTF	-0.143846	0.318953	0.994679
12483-62	RORB	Nuclear receptor ROR-beta	0.0576729	0.690759	0.994679
12484-67	PIPNB	Phosphatidylinositol transfer protein beta isoform	0.133849	0.354084	0.994679
12486-8	GLRX2	Glutaredoxin-2; mitochondrial	0.187197	0.193004	0.994679
12488-9	MCTS1	Malignant T-cell-amplified sequence 1	-0.150959	0.295352	0.994679
12490-92	LTOR3	Ragulator complex protein LAMTOR3	-0.207676	0.147847	0.994679
12493-42	OTUB2	Ubiquitin thioesterase OTUB2	0.0188879	0.896415	0.994679
12494-99	GBRL2	Gamma-aminobutyric acid receptor-associated protein-like 2	0.121498	0.400623	0.994679
12497-29	SDOS	Tudor-interacting repair regulator protein	0.0344596	0.812212	0.994679
12498-12	TX1B3	Tax1-binding protein 3	0.0747826	0.605756	0.994679
12499-108	SH3G2	Endophilin-A1	0.0297977	0.837246	0.994679
12500-88	SAE2	SUMO-activating enzyme subunit 2	-0.163503	0.256563	0.994679
12501-10	TBCA	Tubulin-specific chaperone A	-0.087038	0.547821	0.994679
12503-5	SPR1	Ovarian cancer G-protein coupled receptor 1	-0.101456	0.483259	0.994679
12504-26	LMOD1	Leiomodin-1	-0.0262412	0.856453	0.994679
12507-16	IP3KC	Inositol-trisphosphate 3-kinase C	0.0440968	0.761072	0.994679
12508-9	CHMP3	Charged multivesicular body protein 3	0.130437	0.366597	0.994679
12509-115	COMD1	COMM domain-containing protein 1	0.0645456	0.656083	0.994679
12510-3	STAP1	Signal-transducing adaptor protein 1	-0.0208584	0.885677	0.994679
12511-83	S41A2	Solute carrier family 41 member 2	-0.0732241	0.613309	0.994679
12513-8	GLTP	Glycolipid transfer protein	0.0251838	0.86218	0.994679
12514-16	METTL1	tRNA (guanine-N(7)-)-methyltransferase	-0.0325371	0.822514	0.994679
12515-45	UCK2	Uridine-cytidine kinase 2	-0.191527	0.182723	0.994679
12516-13	TEAD4	Transcriptional enhancer factor TEF-3	-0.0884799	0.541184	0.994679
12517-52	TFAR19	Programmed cell death protein 5	0.0137934	0.924258	0.994679
12518-289	PB1	Protein polybromo-1	0.0168213	0.907697	0.994679
12521-3	CDN2C	Cyclin-dependent kinase 4 inhibitor C	-0.140962	0.328852	0.994679
12522-6	RD23B	UV excision repair protein RAD23 homolog B	-0.0179747	0.901398	0.994679
12524-18	SAT2	Diamine acetyltransferase 2	-0.216466	0.13107	0.994679
12527-50	THA	Thyroid hormone receptor alpha	0.0905465	0.531739	0.994679
12528-40	WRIP1	ATPase WRNIP1	-0.0889605	0.538981	0.994679
12529-32	FKBP6	Inactive peptidyl-prolyl cis-trans isomerase FKBP6	-0.216033	0.131861	0.994679
12530-14	CKS-1	Cyclin-dependent kinases regulatory subunit 1	-0.0319604	0.825611	0.994679
12531-5	ERVV1	Endogenous retrovirus group V member 1 Env polyprotein	0.0140337	0.922942	0.994679
12532-28	UB2R1	Ubiquitin-conjugating enzyme E2 R1	0.0206661	0.886724	0.994679
12533-135	CYH2	Cytohesin-2	0.0521459	0.719112	0.994679
12534-10	CACO2	Calcium-binding and coiled-coil domain-containing protein 2	0.0636805	0.66041	0.994679
12535-2	XRCC1	DNA repair protein XRCC1	0.111261	0.441759	0.994679
12537-88	PURA	Transcriptional activator protein Pur-alpha	0.135868	0.346806	0.994679
12538-19	RGS7	Regulator of G-protein signaling 7	-0.0757936	0.600877	0.994679
12540-25	RHOG	Rho-related GTP-binding protein RhoG	0.0313356	0.828968	0.994679
12543-76	ZN560	Zinc finger protein 560	-0.139905	0.332529	0.994679
12546-1	SMTN	Smoothelin	0.199644	0.164519	0.994679
12548-75	RRAGC	Ras-related GTP-binding protein C	0.0164135	0.909925	0.994679
12549-33	PTGD2	Hematopoietic prostaglandin D synthase	-0.181862	0.206229	0.994679
12551-3	ITCH	E3 ubiquitin-protein ligase Itchy homolog	0.112222	0.4378	0.994679
12553-5	VRK1	Serine/threonine-protein kinase VRK1	0.0860308	0.552481	0.994679
12554-10	RA51D	DNA repair protein RAD51 homolog 4	-0.247753	0.0827888	0.994679
12556-7	UBE2C	Ubiquitin-conjugating enzyme E2 C	0.183063	0.203196	0.994679
12557-18	NOVA1	RNA-binding protein Nova-1	-0.135099	0.349567	0.994679
12558-3	UBS3B	Ubiquitin-associated and SH3 domain-containing protein B	0.0111982	0.938478	0.994679
12560-9	NT5C	5'(3')-deoxyribonucleotidase; cytosolic type	0.0770414	0.59488	0.994679
12562-1	PKN1	Serine/threonine-protein kinase N1	0.0393627	0.786082	0.994679
12563-2	TFIP8	Tumor necrosis factor alpha-induced protein 8	0.0773778	0.593268	0.994679
12564-9	NIP7	60S ribosome subunit biogenesis protein NIP7 homolog	0.11227	0.437603	0.994679
12568-14	KEAP1	Kelch-like ECH-associated protein 1	0.120395	0.404943	0.994679
12569-25	TCP-1-epsilon	T-complex protein 1 subunit epsilon	0.0327774	0.821225	0.994679
12571-14	ARL3	ADP-ribosylation factor-like protein 3	0.134282	0.352516	0.994679
12572-236	EFS	Embryonal Fyn-associated substrate	-0.0214351	0.882538	0.994679
12573-80	TRIM3	Tripartite motif-containing protein 3	0.13755	0.340812	0.994679
12575-30	C1TC	C-1-tetrahydrofolate synthase; cytoplasmic	-0.0153794	0.915579	0.994679
12576-21	MAGE-3	Melanoma-associated antigen 3	-0.129959	0.368369	0.994679
12577-100	FLAP endonuclease-1	Flap endonuclease 1	0.102466	0.478894	0.994679
12578-13	ARF3	ADP-ribosylation factor 3	-0.0489739	0.735558	0.994679
12580-7	PSB5	Proteasome subunit beta type-5	0.0307589	0.83207	0.994679
12581-39	IMPA2	Inositol monophosphatase 2	-0.019801	0.891437	0.994679
12587-65	ARL2	ADP-ribosylation factor-like protein 2	-0.109723	0.448135	0.994679
12594-5	GRAN	Grancalcin	0.0958355	0.507942	0.994679
12595-11	TMOD1	Tropomodulin-1	-0.0922308	0.524102	0.994679
12597-68	Autophagy protein 5	Autophagy protein 5	0.105541	0.465723	0.994679
12599-10	URP2	Fermitin family homolog 3	0.198972	0.165976	0.994679
12603-87	PABP4	Polyadenylate-binding protein 4	0.242947	0.0891271	0.994679
12604-16	SCMH1	Polycomb protein SCMH1	-0.104292	0.47105	0.994679
12605-1	Exosome component 3	Exosome complex component RRP40	0.0377758	0.794515	0.994679
12612-37	PSB1	Proteasome subunit beta type-1	0.143029	0.321738	0.994679
12617-2	STK24	Serine/threonine-protein kinase 24	-0.0214832	0.882277	0.994679
12618-50	Aldo-keto reductase 1C1	Aldo-keto reductase family 1 member C1	0.0583458	0.687334	0.994679
12619-14	Protein phophatase 2Ca	Protein phosphatase 1A	-0.0210506	0.884631	0.994679
12620-3	Septin-11	Septin-11	-0.0439275	0.761963	0.994679
12622-96	ASH1L	Histone-lysine N-methyltransferase ASH1L	0.0580093	0.689046	0.994679
12626-6	SENP7	Sentrin-specific protease 7	-0.0446736	0.758041	0.994679
12627-97	ATG7	Ubiquitin-like modifier-activating enzyme ATG7	0.0547893	0.705502	0.994679
12628-31	LANC2	LanC-like protein 2	-0.111789	0.439579	0.994679
12630-8	ARFP2	Arfaptin-2	0.0678137	0.639837	0.994679
12632-14	ARY1	Arylamine N-acetyltransferase 1	-0.0868458	0.548709	0.994679
12633-3	PTN9	Tyrosine-protein phosphatase non-receptor type 9	0.172879	0.229913	0.994679
12635-9	TRDMT	tRNA (cytosine(38)-C(5))-methyltransferase	-0.0198491	0.891175	0.994679
12636-113	SMYD2	N-lysine methyltransferase SMYD2	-0.111744	0.439766	0.994679
12637-7	CACP	Carnitine O-acetyltransferase	0.27808	0.0505426	0.994679
12641-3	I5P2	Type II inositol 1;4;5-trisphosphate 5-phosphatase	0.0852598	0.556061	0.994679
12643-4	ARRB1	Beta-arrestin-1	0.0898256	0.535025	0.994679
12644-63	PURA2	Adenylosuccinate synthetase isozyme 2	-0.022925	0.874437	0.994679
12646-2	RPE	Ribulose-phosphate 3-epimerase	0.128686	0.373121	0.994679
12647-52	SETD2	Histone-lysine N-methyltransferase SETD2	-0.0286442	0.843465	0.994679
12650-43	GNAI3	Guanine nucleotide-binding protein G(k) subunit alpha	-0.111597	0.440371	0.994679
12651-21	PDK2	[Pyruvate dehydrogenase (acetyl-transferring)] kinase isozyme 2; mitochondrial	0.217475	0.129239	0.994679
12652-37	SAHH2	Adenosylhomocysteinase 2	0.164176	0.254584	0.994679
12653-13	CSNK1G2	Casein kinase I isoform gamma-2	0.207526	0.148145	0.994679
12655-30	SNAB	Beta-soluble NSF attachment protein	-0.0483491	0.738811	0.994679
12656-1	KLC1	Kinesin light chain 1	-0.0241265	0.867914	0.994679
12658-72	PANK3	Pantothenate kinase 3	0.126592	0.381013	0.994679
12659-13	GTPB9	Obg-like ATPase 1	0.0665642	0.64603	0.994679
12661-44	GBRL1	Gamma-aminobutyric acid receptor-associated protein-like 1	0.239343	0.0941245	0.994679
12662-82	ECH1	Delta(3;5)-Delta(2;4)-dienoyl-CoA isomerase; mitochondrial	0.111357	0.441362	0.994679
12663-1	THTR	Thiosulfate sulfurtransferase	-0.0650262	0.653684	0.994679
12664-19	PTN13	Tyrosine-protein phosphatase non-receptor type 13	0.103597	0.474024	0.994679
12665-16	ILF2	Interleukin enhancer-binding factor 2	-0.0900659	0.533929	0.994679
12667-2	GUAD	Guanine deaminase	0.10285	0.477237	0.994679
12668-7	VPS4B	Vacuolar protein sorting-associated protein 4B	0.157735	0.273949	0.994679
12669-30	HECW1	E3 ubiquitin-protein ligase HECW1	-0.00725735	0.960107	0.994679
12670-15	RAD1	Cell cycle checkpoint protein RAD1	-0.0243668	0.86661	0.994679
12675-14	SYDC	Aspartate--tRNA ligase; cytoplasmic	0.0511847	0.724083	0.994679
12676-1	PACN1	Protein kinase C and casein kinase substrate in neurons protein 1	-0.0558466	0.700083	0.994679
12677-164	FLII	Protein flightless-1 homolog	0.0916038	0.526939	0.994679
12678-66	SNRPA	U1 small nuclear ribonucleoprotein A	-0.0850195	0.557178	0.994679
12681-63	UBP21	Ubiquitin carboxyl-terminal hydrolase 21	0.0188398	0.896677	0.994679
12682-5	KAT3	Kynurenine--oxoglutarate transaminase 3	0.0230692	0.873654	0.994679
12683-156	DPYL5	Dihydropyrimidinase-related protein 5	-0.205056	0.153141	0.994679
12684-5	ADSV	Adseverin	-0.0873264	0.546491	0.994679
12685-57	HOME2	Homer protein homolog 2	0.0940549	0.515893	0.994679
12686-15	THTM	3-mercaptopyruvate sulfurtransferase	0.0448658	0.757032	0.994679
12687-2	DECR	2;4-dienoyl-CoA reductase; mitochondrial	0.0478205	0.741568	0.994679
12688-115	KS6A6	Ribosomal protein S6 kinase alpha-6	0.0857885	0.553605	0.994679
12689-56	ARC1B	Actin-related protein 2/3 complex subunit 1B	0.0896333	0.535903	0.994679
12690-33	SEP10	Septin-10	-0.213246	0.137042	0.994679
12691-44	GLYM	Serine hydroxymethyltransferase; mitochondrial	0.0153794	0.915579	0.994679
12692-56	DOT1L	Histone-lysine N-methyltransferase; H3 lysine-79 specific	-0.150293	0.297511	0.994679
12693-2	SH3L1	SH3 domain-binding glutamic acid-rich-like protein	0.0075936	0.95826	0.994679
12694-28	DIM1	Probable dimethyladenosine transferase	-0.0397943	0.783793	0.994679
12695-62	KLH12	Kelch-like protein 12	-0.0332596	0.818639	0.994679
12696-166	ANM3	Protein arginine N-methyltransferase 3	0.108473	0.453353	0.994679
12697-30	PI42A	Phosphatidylinositol 5-phosphate 4-kinase type-2 alpha	0.0834816	0.564358	0.994679
12698-72	IMA4	Importin subunit alpha-3	-0.018984	0.895891	0.994679
12700-9	ACLY	ATP-citrate synthase	-0.0109098	0.94006	0.994679
12701-1	EIF1B	Eukaryotic translation initiation factor 1b	0.0225886	0.876265	0.994679
12702-13	PELI2	E3 ubiquitin-protein ligase pellino homolog 2	-0.142837	0.322396	0.994679
12703-6	NEK7	Serine/threonine-protein kinase Nek7	0.0829529	0.566836	0.994679
12704-26	SH2D3	SH2 domain-containing protein 3C	-0.146493	0.310034	0.994679
12705-9	HERC1	Probable E3 ubiquitin-protein ligase HERC1	0.239054	0.0945335	0.994679
12706-2	MRCKA	Serine/threonine-protein kinase MRCK alpha	0.0947758	0.512666	0.994679
12708-91	LMBL2	Lethal(3)malignant brain tumor-like protein 2	0.0125919	0.930839	0.994679
12709-63	H1X	Histone H1x	0.0618542	0.669582	0.994679
12711-19	CXA8	Gap junction alpha-8 protein	0.0607969	0.674914	0.994679
12712-9	HM20A	High mobility group protein 20A	-0.119383	0.408933	0.994679
12713-365	RGS19	Regulator of G-protein signaling 19	0.0122074	0.932946	0.994679
12714-38	AP1G2	AP-1 complex subunit gamma-like 2	0.146681	0.309405	0.994679
12715-30	DCP1B	mRNA-decapping enzyme 1B	0.150626	0.29643	0.994679
12716-3	ZN175	Zinc finger protein 175	0.0559908	0.699346	0.994679
12717-65	TOX3	TOX high mobility group box family member 3	0.0307589	0.83207	0.994679
12718-43	PIN4	Peptidyl-prolyl cis-trans isomerase NIMA-interacting 4	0.0492623	0.734058	0.994679
12720-71	UBQL4	Ubiquilin-4	-0.11573	0.423518	0.994679
12721-4	TAXB1	Tax1-binding protein 1	0.149998	0.298473	0.994679
12724-81	CIRBP	Cold-inducible RNA-binding protein	0.144086	0.318136	0.994679
12726-3	RFXAP	Regulatory factor X-associated protein	0.0278752	0.847617	0.994679
12727-7	FPRP	Prostaglandin F2 receptor negative regulator	-0.117028	0.418303	0.994679
12729-12	PSMG3	Proteasome assembly chaperone 3	0.0963138	0.505817	0.994679
12730-3	KNTC2	Kinetochore protein NDC80 homolog	0.159321	0.269092	0.994679
12731-12	PKHA7	Pleckstrin homology domain-containing family A member 7	-0.138223	0.338432	0.994679
12732-13	MPP7	MAGUK p55 subfamily member 7	-0.0793003	0.584091	0.994679
12734-112	KIF22	Kinesin-like protein KIF22	-0.0922286	0.524112	0.994679
12735-39	CSDE1	Cold shock domain-containing protein E1	0.0400827	0.782264	0.994679
12737-12	PLSI	Plastin-1	0.2243	0.117361	0.994679
12738-43	NISCH	Nischarin	0.101552	0.482842	0.994679
12740-55	FEV	Protein FEV	0.0642572	0.657524	0.994679
12742-160	TMM8B	Transmembrane protein 8B	0.162109	0.260695	0.994679
12743-18	BAG5	BAG family molecular chaperone regulator 5	0.0386658	0.789783	0.994679
12746-4	CYH4	Cytohesin-4	0.0647379	0.655123	0.994679
12747-89	RBM3	RNA-binding protein 3	0.154611	0.283684	0.994679
12748-6	BRDT	Bromodomain testis-specific protein	0.0952084	0.510735	0.994679
12750-9	LFA-1 beta-2	Integrin beta-2	0.200221	0.163278	0.994679
12751-26	ZHX1	Zinc fingers and homeoboxes protein 1	-0.212626	0.138214	0.994679
12753-6	APBB2	Amyloid beta A4 precursor protein-binding family B member 2	0.0226366	0.876004	0.994679
12754-14	CSDC2	Cold shock domain-containing protein C2	-0.10112	0.484718	0.994679
12756-3	BACH2	Transcription regulator protein BACH2	0.114385	0.428964	0.994679
12758-47	GRID2	Glutamate receptor ionotropic; delta-2	-0.226558	0.113617	0.994679
12759-47	DRBP76	Interleukin enhancer-binding factor 3	0.126066	0.383009	0.994679
12760-34	ZN774	Zinc finger protein 774	-0.0810324	0.575879	0.994679
12761-12	APBB2	Amyloid beta A4 precursor protein-binding family B member 2	-0.0834816	0.564358	0.994679
12763-69	ZN334	Zinc finger protein 334	-0.203297	0.156774	0.994679
12764-3	ELMO1	Engulfment and cell motility protein 1	0.0649301	0.654163	0.994679
12766-33	GP142	Probable G-protein coupled receptor 142	0.0516173	0.721844	0.994679
12768-3	PPR3B	Protein phosphatase 1 regulatory subunit 3B	-0.0609411	0.674186	0.994679
12771-19	ZN180	Zinc finger protein 180	-0.0531071	0.714153	0.994679
12774-12	HCN1	Potassium/sodium hyperpolarization-activated cyclic nucleotide-gated channel 1	-0.13491	0.350248	0.994679
12775-6	HMGB3	High mobility group protein B3	0.198251	0.167547	0.994679
12777-11	SF01	Splicing factor 1	-0.0599106	0.679395	0.994679
12779-30	PRDM4	PR domain zinc finger protein 4	0.266689	0.0611865	0.994679
12781-2	TRBP2	RISC-loading complex subunit TARBP2	0.151103	0.294885	0.994679
12784-10	APBB3	Amyloid beta A4 precursor protein-binding family B member 3	0.0451291	0.75565	0.994679
12785-49	KAISO	Transcriptional regulator Kaiso	0.0813208	0.574517	0.994679
12786-61	GDE5	Glycerophosphocholine phosphodiesterase GPCPD1	-0.0828568	0.567287	0.994679
12787-47	ZN134	Zinc finger protein 134	0.0472918	0.744328	0.994679
12790-10	CCD51	Coiled-coil domain-containing protein 51	-0.105734	0.464906	0.994679
12793-4	PIWL1	Piwi-like protein 1	0.0190801	0.895367	0.994679
12794-6	NALP4	NACHT; LRR and PYD domains-containing protein 4	0.034796	0.810412	0.994679
12795-2	ZN566	Zinc finger protein 566	-0.075888	0.600423	0.994679
12796-44	NUDT3	Diphosphoinositol polyphosphate phosphohydrolase 1	0.138848	0.336232	0.994679
12798-46	S4A8	Electroneutral sodium bicarbonate exchanger 1	-0.102828	0.47733	0.994679
12799-65	DJC27	DnaJ homolog subfamily C member 27	-0.0589225	0.684404	0.994679
12800-5	TPPP2	Tubulin polymerization-promoting protein family member 2	-0.242611	0.0895846	0.994679
12801-33	IRF2	Interferon regulatory factor 2	0.00884318	0.951399	0.994679
12803-9	ZN329	Zinc finger protein 329	0.149112	0.301367	0.994679
12804-5	GMEB2	Glucocorticoid modulatory element-binding protein 2	0.149617	0.299716	0.994679
12807-89	RHG30	Rho GTPase-activating protein 30	0.164804	0.252744	0.994679
12808-103	CHSP1	Calcium-regulated heat-stable protein 1	-0.15985	0.267486	0.994679
12811-55	ZN415	Zinc finger protein 415	0.113573	0.432268	0.994679
12812-25	ACYP2	Acylphosphatase-2	0.0815591	0.573392	0.994679
12813-18	EHBP1	EH domain-binding protein 1	-0.120344	0.405144	0.994679
12814-17	RBM40	RNA-binding protein 40	0.047436	0.743575	0.994679
12815-9	SYIC	Isoleucine--tRNA ligase; cytoplasmic	0.00694495	0.961823	0.994679
12817-1	GEM	GTP-binding protein GEM	-0.0101889	0.944014	0.994679
12818-159	UT2	Urea transporter 2	-0.00855482	0.952982	0.994679
12820-1	GRAP	GRB2-related adapter protein	0.140674	0.329852	0.994679
12821-6	NAL10	NACHT; LRR and PYD domains-containing protein 10	-0.0713702	0.622346	0.994679
12822-34	APBB1	Amyloid beta A4 precursor protein-binding family B member 1	0.201086	0.161429	0.994679
12825-18	DP13A	DCC-interacting protein 13-alpha	0.146201	0.31101	0.994679
12826-5	SC5A5	Sodium/iodide cotransporter	-0.0715625	0.621406	0.994679
12827-37	RGS3	Regulator of G-protein signaling 3	0.0828828	0.567165	0.994679
12830-4	SAP18	Histone deacetylase complex subunit SAP18	0.0962177	0.506244	0.994679
12831-21	TESC	Calcineurin B homologous protein 3	0.0721392	0.618591	0.994679
12832-10	ASH2L	Set1/Ash2 histone methyltransferase complex subunit ASH2	0.0303744	0.83414	0.994679
12834-3	KCNF1	Potassium voltage-gated channel subfamily F member 1	0.136493	0.344572	0.994679
12835-101	PYDC1	Pyrin domain-containing protein 1	-0.145095	0.314722	0.994679
12838-28	DUS15	Dual specificity protein phosphatase 15	-0.0909353	0.529971	0.994679
12842-43	STX10	Syntaxin-10	-0.0446485	0.758173	0.994679
12843-6	ZN410	Zinc finger protein 410	-0.089832	0.534995	0.994679
12844-10	BAG4	BAG family molecular chaperone regulator 4	0.0397463	0.784048	0.994679
12845-18	SNX17	Sorting nexin-17	0.245254	0.0860391	0.994679
12846-3	FBXL5	F-box/LRR-repeat protein 5	0.0873045	0.546592	0.994679
12847-27	MCE1	mRNA-capping enzyme	0.0917961	0.526068	0.994679
12848-9	ARHG2	Rho guanine nucleotide exchange factor 2	0.142356	0.324043	0.994679
12849-25	GSKIP	GSK3-beta interaction protein	0.122988	0.394828	0.994679
12851-5	DPOLM	DNA-directed DNA/RNA polymerase mu	-0.0120633	0.933736	0.994679
12854-3	TEAD3	Transcriptional enhancer factor TEF-5	-0.144306	0.317391	0.994679
12855-16	CT032	Cas scaffolding protein family member 4	0.0322968	0.823804	0.994679
12856-14	TM237	Transmembrane protein 237	-0.0661316	0.648179	0.994679
12859-33	PECI	Enoyl-CoA delta isomerase 2; mitochondrial	0.105638	0.465314	0.994679
12860-7	cAMP-regulated phosphoprotein 21	cAMP-regulated phosphoprotein 21	0.0751208	0.604122	0.994679
12861-13	TMOD3	Tropomodulin-3	-0.0566156	0.696152	0.994679
12862-14	CASL	Enhancer of filamentation 1	-0.0123516	0.932155	0.994679
12864-9	NIPA4	Magnesium transporter NIPA4	-0.0616634	0.670543	0.994679
12867-40	DYLT3	Dynein light chain Tctex-type 3	-0.0818475	0.572033	0.994679
12869-68	DDX6	Probable ATP-dependent RNA helicase DDX6	0.0953526	0.510092	0.994679
12871-10	TWF1	Twinfilin-1	-0.0371029	0.798098	0.994679
12872-35	CNGA2	Cyclic nucleotide-gated olfactory channel	-0.0759138	0.600298	0.994679
12873-11	LEUK	Leukosialin	-0.116502	0.420412	0.994679
12875-28	UBTD2	Ubiquitin domain-containing protein 2	0.0320085	0.825353	0.994679
12876-39	SPEF1	Sperm flagellar protein 1	-0.0920626	0.524862	0.994679
12878-60	OSB11	Oxysterol-binding protein-related protein 11	-0.018167	0.900349	0.994679
12879-5	p107	Retinoblastoma-like protein 1	0.114748	0.42749	0.994679
12880-1	SV2A	Synaptic vesicle glycoprotein 2A	0.241968	0.0904641	0.994679
12881-17	RDH16	Retinol dehydrogenase 16	-0.12837	0.374304	0.994679
12882-7	PAR11	Poly [ADP-ribose] polymerase 11	0.177248	0.218169	0.994679
12885-42	NR1D2	Nuclear receptor subfamily 1 group D member 2	-0.191839	0.181997	0.994679
12888-18	SAP30	Histone deacetylase complex subunit SAP30	0.014226	0.92189	0.994679
12891-1	MILK2	MICAL-like protein 2	-0.01264	0.930575	0.994679
12892-10	SYTL1	Synaptotagmin-like protein 1	-0.178546	0.214763	0.994679
12893-159	IP16	Gamma-interferon-inducible protein 16	-0.0835777	0.563908	0.994679
12894-3	PAXI1	PAX-interacting protein 1	-0.0171821	0.905726	0.994679
12895-28	DGKB	Diacylglycerol kinase beta	-0.146345	0.310528	0.994679
12904-180	cubilin	cubilin	-0.0110542	0.939268	0.994679
12923-51	Keratin 17	Keratin; type I cytoskeletal 17	-0.125006	0.387056	0.994679
12925-105	AXIN2	Axin-2	-0.250733	0.0790402	0.994679
12931-16	MCR	Mineralocorticoid receptor	0.235834	0.0991949	0.994679
12933-17	ENOX1	Ecto-NOX disulfide-thiol exchanger 1	-0.211467	0.140425	0.994679
12934-1	HERC5	E3 ISG15--protein ligase HERC5	0.00821839	0.954829	0.994679
12936-38	RLBP1	Retinaldehyde-binding protein 1	0.114411	0.428856	0.994679
12939-1	RPAC1	DNA-directed RNA polymerases I and III subunit RPAC1	-0.124381	0.389452	0.994679
12940-35	AL3B1	Aldehyde dehydrogenase family 3 member B1	0.0198972	0.890913	0.994679
12945-33	RAB18	Ras-related protein Rab-18	0.0291248	0.840873	0.994679
12956-40	KBP	KIF1-binding protein	0.0818955	0.571806	0.994679
12957-62	UCR6	Cytochrome b-c1 complex subunit 7	-0.130869	0.364996	0.994679
12960-9	HXK4	Glucokinase	-0.0178305	0.902185	0.994679
12963-1	GP107	Protein GPR107	0.0525304	0.717127	0.994679
12968-2	CSRP2	Cysteine and glycine-rich protein 2	-0.138415	0.337755	0.994679
12970-35	STAU2	Double-stranded RNA-binding protein Staufen homolog 2	-0.00744942	0.959052	0.994679
12976-49	Vinexin b	Vinexin b	-0.209718	0.143814	0.994679
12986-12	LIN7C	Protein lin-7 homolog C	-0.117226	0.417511	0.994679
12987-12	SRSF7	Serine/arginine-rich splicing factor 7	-0.0810305	0.575888	0.994679
12988-49	EWS	RNA-binding protein EWS	-0.0683905	0.636987	0.994679
12990-39	MAP3K3	Mitogen-activated protein kinase kinase kinase 3	0.0204258	0.888033	0.994679
12991-49	CUL9	Cullin-9	0.0226852	0.87574	0.994679
12993-21	NPL4	Nuclear protein localization protein 4 homolog	0.0255683	0.860097	0.994679
13007-66	LCN10	Epididymal-specific lipocalin-10	-0.101312	0.483884	0.994679
13011-20	RS10	40S ribosomal protein S10	0.0214832	0.882277	0.994679
13013-41	PRKN2	E3 ubiquitin-protein ligase parkin	-0.0717067	0.620702	0.994679
13022-20	P5I11	Tumor protein p53-inducible protein 11	-0.130437	0.366597	0.994679
13025-4	FRS2	Fibroblast growth factor receptor substrate 2	0.0285962	0.843725	0.994679
13027-20	CBX7	Chromobox protein homolog 7	-0.123997	0.390931	0.994679
13032-1	BECN1	Beclin-1	-0.141614	0.326596	0.994679
13039-1	PP1R8	Nuclear inhibitor of protein phosphatase 1	-0.0479166	0.741066	0.994679
13041-47	TRAF4	TNF receptor-associated factor 4	-0.0241746	0.867653	0.994679
13042-7	KCA10	Potassium voltage-gated channel subfamily A member 10	0.0273466	0.850474	0.994679
13043-157	ATAD2	ATPase family AAA domain-containing protein 2	-0.180304	0.210207	0.994679
13044-5	TS101	Tumor susceptibility gene 101 protein	0.0982362	0.497322	0.994679
13053-6	S6A14	Sodium- and chloride-dependent neutral and basic amino acid transporter B(0+)	-0.00802615	0.955884	0.994679
13055-53	PSD1	PH and SEC7 domain-containing protein 1	-0.0709394	0.624454	0.994679
13056-18	S6A16	Orphan sodium- and chloride-dependent neurotransmitter transporter NTT5	-0.0802134	0.579755	0.994679
13059-33	RIFK	Riboflavin kinase	0.103331	0.47517	0.994679
13062-4	GMFG	Glia maturation factor gamma	0.200942	0.161736	0.994679
13066-42	EDC4	Enhancer of mRNA-decapping protein 4	-0.0251838	0.86218	0.994679
13067-5	KGP1B	cGMP-dependent protein kinase 1; beta isozyme	-0.0595954	0.680992	0.994679
13068-139	CCS	Copper chaperone for superoxide dismutase	-0.103811	0.473108	0.994679
13073-14	AN32A	Acidic leucine-rich nuclear phosphoprotein 32 family member A	-0.0964099	0.50539	0.994679
13076-4	FXR1	Fragile X mental retardation syndrome-related protein 1	0.0472918	0.744328	0.994679
13082-9	UN45A	Protein unc-45 homolog A	-0.00855482	0.952982	0.994679
13083-18	SYVC	Valine--tRNA ligase	-0.115394	0.424876	0.994679
13085-18	GLP1R	Glucagon-like peptide 1 receptor	0.0073533	0.95958	0.994679
13088-397	BTC	Betacellulin	0.0194165	0.893533	0.994679
13089-6	HIF-1a	Hypoxia-inducible factor 1-alpha	-0.0997525	0.490673	0.994679
13090-17	S100A6	Protein S100-A6	-0.110107	0.446536	0.994679
13093-6	SECTM1	Secreted and transmembrane protein 1	0.141058	0.328519	0.994679
13095-51	PSP	Lithostathine-1-alpha	0.227712	0.111742	0.994679
13097-11	Apoptosis regulator Bcl-W	Bcl-2-like protein 2	-0.248042	0.08242	0.994679
13098-93	VEGF-D	Vascular endothelial growth factor D	0.0692075	0.632959	0.994679
13101-60	SOST	Sclerostin	0.037199	0.797586	0.994679
13102-1	FAM3D	Protein FAM3D	-0.181141	0.208063	0.994679
13103-125	CSH	Chorionic somatomammotropin hormone	-0.0610852	0.673458	0.994679
13104-32	EFNB1	Ephrin-B1	0.177729	0.216903	0.994679
13105-7	SNP25	Synaptosomal-associated protein 25	0.13904	0.335557	0.994679
13107-9	LYPD3	Ly6/PLAUR domain-containing protein 3	-0.0396982	0.784302	0.994679
13109-82	NEGR1	Neuronal growth regulator 1	-0.109146	0.450539	0.994679
13111-79	BCL6	B-cell lymphoma 6 protein	-0.0155236	0.91479	0.994679
13112-179	FSTL1	Follistatin-related protein 1	-0.0326333	0.821998	0.994679
13114-50	Lumican	Lumican	0.12962	0.369633	0.994679
13116-25	CD177	CD177 antigen	0.138415	0.337755	0.994679
13118-5	SMOC1	SPARC-related modular calcium-binding protein 1	0.271447	0.0565403	0.994679
13122-19	FLRT2	Leucine-rich repeat transmembrane protein FLRT2	0.0700726	0.628705	0.994679
13123-3	FLRT3	Leucine-rich repeat transmembrane protein FLRT3	0.0343154	0.812984	0.994679
13124-20	ISLR2	Immunoglobulin superfamily containing leucine-rich repeat protein 2	-0.0811746	0.575207	0.994679
13126-52	DSC2	Desmocollin-2	0.105301	0.466745	0.994679
13129-40	LDLR	Low-density lipoprotein receptor	-0.0500313	0.730062	0.994679
13130-150	HXK2	Hexokinase-2	0.212381	0.13868	0.994679
13131-5	HXK1	Hexokinase-1	0.0546945	0.705989	0.994679
13132-14	SEM5A	Semaphorin-5A	-0.0999664	0.489739	0.994679
13133-73	LTBP4	Latent-transforming growth factor beta-binding protein 4	-0.0198972	0.890913	0.994679
13228-75	MDM2	E3 ubiquitin-protein ligase Mdm2	-0.0716586	0.620937	0.994679
13229-20	MDM4	Protein Mdm4	-0.157427	0.274901	0.994679
13230-174	IgG2; Kappa	Ig gamma-2; Kappa	-0.107127	0.459008	0.994679
13231-90	IgG4; Kappa	Ig gamma-4; Kappa	0.0976595	0.499862	0.994679
13236-25	WNT3A	Protein Wnt-3a	-0.163791	0.255714	0.994679
13240-170	SHAN1	SH3 and multiple ankyrin repeat domains protein 1	-0.11424	0.42955	0.994679
13242-134	SHAN3	SH3 and multiple ankyrin repeat domains protein 3	0.0496948	0.731809	0.994679
13268-45	WNT5A	Protein Wnt-5a	0.105157	0.467359	0.994679
13374-4	DB113	Beta-defensin 113	0.0211467	0.884108	0.994679
13375-48	SNG3	Synaptogyrin-3	-0.0927573	0.521726	0.994679
13377-3	C56D1	Cytochrome b561 domain-containing protein 1	0.120681	0.403822	0.994679
13378-80	YD286	Glutaredoxin-like protein C5orf63	0.0916999	0.526503	0.994679
13381-49	B4GT1	Beta-1;4-galactosyltransferase 1	0.116067	0.422162	0.994679
13384-110	FUMH	Fumarate hydratase; mitochondrial	-0.0217715	0.880708	0.994679
13386-248	RNF34	E3 ubiquitin-protein ligase RNF34	0.0586822	0.685625	0.994679
13387-55	EHF	ETS homologous factor	0.0278519	0.847743	0.994679
13388-57	NEC1	Neuroendocrine convertase 1	-0.0161484	0.911374	0.994679
13392-13	AT1B1	Sodium/potassium-transporting ATPase subunit beta-1	0.0100447	0.944805	0.994679
13393-46	DERL1	Derlin-1	0.114769	0.427404	0.994679
13397-88	HBD-2	Beta-defensin 4A	0.215553	0.132743	0.994679
13399-33	RELL1	RELT-like protein 1	-0.136952	0.342933	0.994679
13405-61	ISK2	Serine protease inhibitor Kazal-type 2	-0.19652	0.171361	0.994679
13412-5	WFDC6	WAP four-disulfide core domain protein 6	0.13998	0.332266	0.994679
13416-8	T132D	Transmembrane protein 132D	-0.203393	0.156574	0.994679
13421-17	KISHB	Protein kish-B	-0.12193	0.398936	0.994679
13422-66	ENOX2	Ecto-NOX disulfide-thiol exchanger 2	-0.132696	0.358284	0.994679
13423-94	CJ058	Redox-regulatory protein FAM213A	0.156053	0.279163	0.994679
13427-66	MA1C1	Mannosyl-oligosaccharide 1;2-alpha-mannosidase IC	-0.0486856	0.737059	0.994679
13429-3	WF10A	WAP four-disulfide core domain protein 10A	0.0448407	0.757164	0.994679
13430-50	UT1	Urea transporter 1	0.0376796	0.795027	0.994679
13431-74	F159A	Membrane protein FAM159A	-0.103571	0.474138	0.994679
13434-172	PARVA	Alpha-parvin	0.00802615	0.955884	0.994679
13435-31	IL-20 Rb	Interleukin-20 receptor subunit beta	0.112847	0.435237	0.994679
13436-54	MAZ	Myc-associated zinc finger protein	-0.0472918	0.744328	0.994679
13438-115	CHRD	Chordin	0.0971789	0.501985	0.994679
13439-6	IQCF3	IQ domain-containing protein F3	0.2108	0.141712	0.994679
13441-30	DIXC1	Dixin	-0.0382342	0.792077	0.994679
13450-49	UBP8	Ubiquitin carboxyl-terminal hydrolase 8	0.109434	0.449336	0.994679
13451-2	FNDC4	Fibronectin type III domain-containing protein 4	0.247032	0.0837163	0.994679
13452-113	SIM13	Small integral membrane protein 13	0.0449368	0.756659	0.994679
13453-2	RM33	39S ribosomal protein L33; mitochondrial	0.164945	0.252335	0.994679
13457-33	ELF5	ETS-related transcription factor Elf-5	-0.227165	0.112629	0.994679
13459-30	CI167	Torsin-4A	0.0537319	0.710935	0.994679
13463-1	PXDN	Peroxidasin homolog	0.189311	0.187933	0.994679
13464-8	NRAC	Nutritionally-regulated adipose and cardiac enriched protein homolog	-0.0418609	0.772856	0.994679
13468-5	NEUL4	Neuralized-like protein 4	0.102946	0.476823	0.994679
13470-43	PTH1R	Parathyroid hormone/parathyroid hormone-related peptide receptor	0.184313	0.200076	0.994679
13472-35	HDHD2	Haloacid dehalogenase-like hydrolase domain-containing protein 2	-0.0900659	0.533929	0.994679
13473-55	IP3KA	Inositol-trisphosphate 3-kinase A	0.0152833	0.916104	0.994679
13474-40	GSTK1	Glutathione S-transferase kappa 1	0.0393137	0.786342	0.994679
13475-10	UB2D4	Ubiquitin-conjugating enzyme E2 D4	-0.0345557	0.811698	0.994679
13476-16	KIN17	DNA/RNA-binding protein KIN17	0.11612	0.421946	0.994679
13477-65	LT4R1	Leukotriene B4 receptor 1	0.0618061	0.669824	0.994679
13479-8	F1712	Protein FAM171A2	0.0432066	0.765758	0.994679
13481-24	TCEA2	Transcription elongation factor A protein 2	0.0503677	0.728317	0.994679
13482-14	CNOT1	CCR4-NOT transcription complex subunit 1	0.0333542	0.818132	0.994679
13484-69	CO1A1	Collagen alpha-1(I) chain	-0.234104	0.101772	0.994679
13485-20	TM87B	Transmembrane protein 87B	-0.077522	0.592577	0.994679
13486-9	PKD2	Polycystin-2	-0.150382	0.297222	0.994679
13487-24	UN93B	Protein unc-93 homolog B1	0.0802634	0.579518	0.994679
13488-3	ARFP1	Arfaptin-1	0.0494545	0.733058	0.994679
13490-1	MPP6	MAGUK p55 subfamily member 6	0.166963	0.246496	0.994679
13492-44	HSPA9B	Stress-70 protein; mitochondrial	0.0362859	0.802454	0.994679
13493-5	GRID1	Glutamate receptor ionotropic; delta-1	-0.149593	0.299794	0.994679
13494-6	CERS5	Ceramide synthase 5	0.0125919	0.930839	0.994679
13495-48	HCAR2	Hydroxycarboxylic acid receptor 2	-0.0143221	0.921364	0.994679
13496-19	HMCS1	Hydroxymethylglutaryl-CoA synthase; cytoplasmic	-0.193348	0.178517	0.994679
13497-34	EIF3J	Eukaryotic translation initiation factor 3 subunit J	-0.00946797	0.94797	0.994679
13498-1	MIOX	Inositol oxygenase	0.0126163	0.930705	0.994679
13499-30	Coagulation Factor VIII	Coagulation Factor VIII	0.0908348	0.530428	0.994679
13501-10	S35G2	Solute carrier family 35 member G2	-0.100063	0.48932	0.994679
13502-2	S2611	Sodium-independent sulfate anion transporter	-0.143558	0.319934	0.994679
13503-19	PRAF3	PRA1 family protein 3	0.150286	0.297534	0.994679
13506-10	DUS2L	tRNA-dihydrouridine(20) synthase [NAD(P)+]-like	0.132792	0.357933	0.994679
13507-51	TRADD	Tumor necrosis factor receptor type 1-associated DEATH domain protein	-0.173307	0.228743	0.994679
13509-5	SCAM5	Secretory carrier-associated membrane protein 5	-0.0926131	0.522376	0.994679
13510-7	AT2A3	Sarcoplasmic/endoplasmic reticulum calcium ATPase 3	0.0604124	0.676857	0.994679
13511-29	SATB1	DNA-binding protein SATB1	0.187966	0.191149	0.994679
13512-28	HNRPR	Heterogeneous nuclear ribonucleoprotein R	0.051258	0.723703	0.994679
13513-174	PIAS3	E3 SUMO-protein ligase PIAS3	-0.184235	0.20027	0.994679
13515-8	RPR1A	Regulation of nuclear pre-mRNA domain-containing protein 1A	-0.279696	0.0491618	0.994679
13516-46	TMM85	ER membrane protein complex subunit 4	0.0197775	0.891565	0.994679
13517-3	PTHD3	Patched domain-containing protein 3	0.109894	0.447424	0.994679
13518-5	ASAP2	Arf-GAP with SH3 domain; ANK repeat and PH domain-containing protein 2	-0.106166	0.463071	0.994679
13519-112	ARHGP	Rho guanine nucleotide exchange factor 25	0.0402269	0.7815	0.994679
13522-20	VISL1	Visinin-like protein 1	-0.0173499	0.904809	0.994679
13524-25	H6ST2	Heparan-sulfate 6-O-sulfotransferase 2	0.105301	0.466745	0.994679
13525-17	KCNG4	Potassium voltage-gated channel subfamily G member 4	-0.0543567	0.707723	0.994679
13529-39	NP1L2	Nucleosome assembly protein 1-like 2	0.118422	0.412743	0.994679
13530-5	UR2R	Urotensin-2 receptor	0.0545022	0.706976	0.994679
13532-25	NEPR1	Nuclear envelope phosphatase-regulatory subunit 1	0.112751	0.435631	0.994679
13534-20	MYOM2	Myomesin-2	-0.217331	0.1295	0.994679
13535-2	C43BP	Collagen type IV alpha-3-binding protein	0.130052	0.368024	0.994679
13536-56	POLI	DNA polymerase iota	0.0282117	0.8458	0.994679
13539-131	KCNN1	Small conductance calcium-activated potassium channel protein 1	0.0459942	0.751115	0.994679
13540-1	GPR26	G-protein coupled receptor 26	0.206565	0.150075	0.994679
13541-1	MYCT1	Myc target protein 1	0.195848	0.172861	0.994679
13544-9	HMHA1	Rho GTPase-activating protein 45	0.0698323	0.629885	0.994679
13545-97	EIF1A	Probable RNA-binding protein EIF1AD	-0.0196569	0.892223	0.994679
13547-5	5HT7R	5-hydroxytryptamine receptor 7	0.0342673	0.813241	0.994679
13548-53	PPC1A	Phosphatidate phosphatase PPAPDC1A	-0.158504	0.271587	0.994679
13549-15	ADA29	Disintegrin and metalloproteinase domain-containing protein 29	0.209737	0.143777	0.994679
13552-7	SWP70	Switch-associated protein 70	0.106551	0.461444	0.994679
13553-4	DCNL3	DCN1-like protein 3	0.0569774	0.694304	0.994679
13556-28	5HT2A	5-hydroxytryptamine receptor 2A	-0.0235978	0.870783	0.994679
13557-3	Nectin 3	Nectin-3	0.0167732	0.907959	0.994679
13561-5	5HT6R	5-hydroxytryptamine receptor 6	0.0721392	0.618591	0.994679
13563-259	ACBD7	Acyl-CoA-binding domain-containing protein 7	-0.104196	0.471461	0.994679
13565-2	p130	Retinoblastoma-like protein 2	0.164176	0.254584	0.994679
13566-2	SSU72	RNA polymerase II subunit A C-terminal domain phosphatase SSU72	-0.167015	0.246346	0.994679
13567-1	DPYL2	Dihydropyrimidinase-related protein 2	0.211275	0.140795	0.994679
13568-30	PSMD4	26S proteasome non-ATPase regulatory subunit 4	0.122747	0.39576	0.994679
13570-43	VIGLN	Vigilin	0.0220599	0.87914	0.994679
13572-43	PSD11	26S proteasome non-ATPase regulatory subunit 11	0.0117749	0.935316	0.994679
13573-5	p21-ARC	Actin-related protein 2/3 complex subunit 3	0.0422454	0.770826	0.994679
13574-50	RND1	Rho-related GTP-binding protein Rho6	-0.0173019	0.905072	0.994679
13575-40	DVL2	Segment polarity protein dishevelled homolog DVL-2	-0.0796848	0.582264	0.994679
13578-98	ABLM3	Actin-binding LIM protein 3	0.0346038	0.811441	0.994679
13583-19	Apaf-1	Apoptotic protease-activating factor 1	0.011054	0.939269	0.994679
13587-10	RGAP1	Rac GTPase-activating protein 1	-0.038785	0.789149	0.994679
13588-11	ANXA9	Annexin A9	-0.251514	0.0780801	0.994679
13589-10	APBB3	Amyloid beta A4 precursor protein-binding family B member 3	-0.188254	0.190457	0.994679
13590-1	ORN	Oligoribonuclease; mitochondrial	-0.0994161	0.492144	0.994679
13591-31	PRI1	DNA primase small subunit	-0.0124483	0.931625	0.994679
13594-158	GGA1	ADP-ribosylation factor-binding protein GGA1	0.0963618	0.505604	0.994679
13595-20	THTPA	Thiamine-triphosphatase	-0.00961215	0.947178	0.994679
13596-3	RB27B	Ras-related protein Rab-27B	0.0781949	0.58936	0.994679
13597-20	RAB31	Ras-related protein Rab-31	0.16134	0.262994	0.994679
13599-15	RABEK	Rab9 effector protein with kelch motifs	-0.0343634	0.812726	0.994679
13602-6	NH2L1	NHP2-like protein 1	-0.135387	0.34853	0.994679
13603-7	RFESD	Rieske domain-containing protein	-0.200029	0.163691	0.994679
13604-27	NEUL1	E3 ubiquitin-protein ligase NEURL1	-0.181237	0.207818	0.994679
13605-16	ANX10	Annexin A10	-0.0781727	0.589466	0.994679
13609-11	GTF2I	General transcription factor II-I	-0.0765867	0.597062	0.994679
13610-9	MAGE-10	Melanoma-associated antigen 10	-0.182996	0.203366	0.994679
13612-7	CYTIP	Cytohesin-interacting protein	-0.155096	0.28216	0.994679
13613-23	Adenylate kinase isoenzyme 5	Adenylate kinase isoenzyme 5	0.00992502	0.945462	0.994679
13614-6	CREB-binding protein	CREB-binding protein	-0.135243	0.349049	0.994679
13615-60	NCK2	Cytoplasmic protein NCK2	0.0160042	0.912162	0.994679
13620-10	ASNA	ATPase ASNA1	0.159418	0.2688	0.994679
13621-31	AP2A2	AP-2 complex subunit alpha-2	0.0579613	0.68929	0.994679
13622-16	2A5A	Serine/threonine-protein phosphatase 2A 56 kDa regulatory subunit alpha isoform	0.0326813	0.82174	0.994679
13623-4	MLL2	Histone-lysine N-methyltransferase 2D	0.0905465	0.531739	0.994679
13624-17	NADK	NAD kinase	-0.121017	0.402503	0.994679
13625-19	LA	Lupus La protein	0.0116553	0.935972	0.994679
13628-58	GRB14	Growth factor receptor-bound protein 14	0.0861249	0.552045	0.994679
13629-25	ATG4B	Cysteine protease ATG4B	-0.0502235	0.729065	0.994679
13632-10	Zyxin	Zyxin	0.10309	0.476203	0.994679
13634-209	PIR	Pirin	-0.101408	0.483467	0.994679
13636-20	NP1L1	Nucleosome assembly protein 1-like 1	0.0718028	0.620232	0.994679
13639-101	USO1	General vesicular transport factor p115	-0.0738213	0.61041	0.994679
13642-90	CIG49	Interferon-induced protein with tetratricopeptide repeats 3	-0.243187	0.0888015	0.994679
13644-30	HGS	Hepatocyte growth factor-regulated tyrosine kinase substrate	0.0785794	0.587525	0.994679
13645-14	PRP16	Pre-mRNA-splicing factor ATP-dependent RNA helicase PRP16	-0.0462345	0.749856	0.994679
13650-11	KCIP1	Kv channel-interacting protein 1	0.0206181	0.886986	0.994679
13651-54	ZFP91	E3 ubiquitin-protein ligase ZFP91	-0.201423	0.160714	0.994679
13652-2	TM1L1	TOM1-like protein 1	-0.0216754	0.881231	0.994679
13653-335	MACD1	O-acetyl-ADP-ribose deacetylase MACROD1	0.0555102	0.701806	0.994679
13654-1	ROCK2	Rho-associated protein kinase 2	0.11698	0.418495	0.994679
13655-34	Nucleolin	Nucleolin	-0.124622	0.388529	0.994679
13657-2	PNKP	Bifunctional polynucleotide phosphatase/kinase	0.082232	0.570223	0.994679
13658-31	PDGF-CC	Platelet-derived growth factor C	0.140241	0.331356	0.994679
13659-36	AT131	Manganese-transporting ATPase 13A1	0.235209	0.10012	0.994679
13665-35	PP2A; subunit B	Serine/threonine-protein phosphatase 2A regulatory subunit B'' subunit alpha	-0.266353	0.0615263	0.994679
13669-6	FGFR-3	Fibroblast growth factor receptor 3	-0.0492142	0.734308	0.994679
13672-3	HSP76	Heat shock 70 kDa protein 6	-0.136493	0.344572	0.994679
13673-21	TCPH	T-complex protein 1 subunit eta	-0.0897295	0.535464	0.994679
13676-46	Inhibin bB chain	Inhibin beta B chain	-0.0124958	0.931365	0.994679
13680-3	NAB2	NGFI-A-binding protein 2	0.154756	0.28323	0.994679
13681-173	CSK22	Casein kinase II subunit alpha'	0.0135531	0.925574	0.994679
13682-47	M-CSF R	Macrophage colony-stimulating factor 1 receptor	0.008699	0.95219	0.994679
13683-18	CLCKB	Chloride channel protein ClC-Kb	-0.0347007	0.810922	0.994679
13686-2	IL-5 Ra	Interleukin-5 receptor subunit alpha	0.0142263	0.921888	0.994679
13688-2	CAPSL	Calcyphosin-like protein	-0.107253	0.45848	0.994679
13689-2	Ornithine decarboxylase	Ornithine decarboxylase	-0.184698	0.199122	0.994679
13691-10	SC5A8	Sodium-coupled monocarboxylate transporter 1	-0.15216	0.29148	0.994679
13692-154	WISP-1	WNT1-inducible-signaling pathway protein 1	0.191522	0.182734	0.994679
13694-24	TSLP R	Cytokine receptor-like factor 2	-0.175835	0.221922	0.994679
13698-28	K319L	Dyslexia-associated protein KIAA0319-like protein	0.143324	0.32073	0.994679
13700-10	annexin II	Annexin A2	-0.176575	0.21995	0.994679
13704-5	HMCS2	Hydroxymethylglutaryl-CoA synthase; mitochondrial	-0.12664	0.38083	0.994679
13711-10	CLH1	Clathrin heavy chain 1	0.164848	0.252616	0.994679
13713-164	SC22A	Vesicle-trafficking protein SEC22a	0.10458	0.469818	0.994679
13717-15	FCN2	Ficolin-2	-0.0138896	0.923731	0.994679
13719-19	PAK4	Serine/threonine-protein kinase PAK 4	0.0448407	0.757164	0.994679
13720-95	Proteinase-3	Myeloblastin	0.0370068	0.79861	0.994679
13724-27	FGF-19	Fibroblast growth factor 19	0.251983	0.0775086	0.994679
13726-4	B7	T-lymphocyte activation antigen CD80	0.00867538	0.95232	0.994679
13727-44	SPOP	Speckle-type POZ protein	0.0329216	0.820451	0.994679
13728-19	ERP29	Endoplasmic reticulum resident protein 29	-0.0109098	0.94006	0.994679
13729-26	SFXN5	Sideroflexin-5	-0.0932161	0.51966	0.994679
13733-5	IL-12 p40	Interleukin-12 subunit beta	-0.193017	0.179278	0.994679
13735-1	RPGP1	Rap1 GTPase-activating protein 1	-0.0394348	0.7857	0.994679
13738-8	Inhibin bA chain	Inhibin beta A chain	0.160187	0.266467	0.994679
13740-51	sFRP-3	Secreted frizzled-related protein 3	0.134618	0.3513	0.994679
13743-56	CUL4B	Cullin-4B	0.19119	0.183507	0.994679
13744-37	IL-3 Ra	Interleukin-3 receptor subunit alpha	0.0206181	0.886986	0.994679
13745-10	PKD2	Polycystin-2	-0.100305	0.488261	0.994679
13748-4	MCP-2	C-C motif chemokine 8	-0.0510405	0.724829	0.994679
13926-1	RMI1	RecQ-mediated genome instability protein 1	0.150094	0.29816	0.994679
13929-27	OCTC	Peroxisomal carnitine O-octanoyltransferase	-0.0455135	0.753633	0.994679
13931-22	PSMD9	26S proteasome non-ATPase regulatory subunit 9	-0.164993	0.252195	0.994679
13932-45	COOL-1	Rho guanine nucleotide exchange factor 7	0.0830971	0.566159	0.994679
13933-276	NAB1	NGFI-A-binding protein 1	0.0934782	0.518481	0.994679
13934-3	MCF2L	Guanine nucleotide exchange factor DBS	0.0333542	0.818132	0.994679
13936-24	PGK2	Phosphoglycerate kinase 2	-0.19679	0.170764	0.994679
13937-75	CAND1	Cullin-associated NEDD8-dissociated protein 1	0.0441678	0.760699	0.994679
13939-14	UGPA1	UTP--glucose-1-phosphate uridylyltransferase	-0.169655	0.238853	0.994679
13940-19	IP16	Gamma-interferon-inducible protein 16	-0.0534436	0.71242	0.994679
13941-82	SYFM	Phenylalanine--tRNA ligase; mitochondrial	0.00937185	0.948497	0.994679
13942-140	SPSB1	SPRY domain-containing SOCS box protein 1	0.0323697	0.823413	0.994679
13943-38	DPY30	Protein dpy-30 homolog	-0.128707	0.373043	0.994679
13944-3	SULT 1A3	Sulfotransferase 1A3	-0.107127	0.459008	0.994679
13946-8	DDX23	Probable ATP-dependent RNA helicase DDX23	0.0636325	0.660651	0.994679
13947-371	NUD12	Peroxisomal NADH pyrophosphatase NUDT12	0.0215312	0.882015	0.994679
13948-50	GABR2	Gamma-aminobutyric acid type B receptor subunit 2	-0.143942	0.318626	0.994679
13950-9	C43BP	Collagen type IV alpha-3-binding protein	0.128803	0.372683	0.994679
13954-9	GNA1	Glucosamine 6-phosphate N-acetyltransferase	-0.0422935	0.770572	0.994679
13955-33	DAPK1	Death-associated protein kinase 1	0.263085	0.0649063	0.994679
13958-5	RBM46	Probable RNA-binding protein 46	-0.163022	0.257983	0.994679
13960-15	AGAP3	Arf-GAP with GTPase; ANK repeat and PH domain-containing protein 3	-0.153025	0.288713	0.994679
13961-18	KIF3A	Kinesin-like protein KIF3A	0.087807	0.544277	0.994679
13963-7	tollip	Toll-interacting protein	0.0924209	0.523244	0.994679
13966-30	MYOM3	Myomesin-3	-0.0576503	0.690874	0.994679
13967-14	Thioredoxin reductase 1	Thioredoxin reductase 1; cytoplasmic	-0.221752	0.121693	0.994679
13969-24	IMA7	Importin subunit alpha-7	0.0727159	0.61578	0.994679
13972-4	DHB14	17-beta-hydroxysteroid dehydrogenase 14	-0.15812	0.272766	0.994679
13973-62	TTL	Tubulin--tyrosine ligase	0.0403009	0.781108	0.994679
13975-56	LIPA1	Liprin-alpha-1	0.187341	0.192655	0.994679
13976-9	ARHG1	Rho guanine nucleotide exchange factor 1	0.141875	0.325696	0.994679
13977-28	BARD1	BRCA1-associated RING domain protein 1	-0.130197	0.367488	0.994679
13978-122	Tbx3	T-box transcription factor TBX3	-0.0885781	0.540733	0.994679
13979-3	S26A7	Anion exchange transporter	-0.123708	0.392042	0.994679
13982-33	RGS18	Regulator of G-protein signaling 18	0.0269621	0.852553	0.994679
13983-27	QOR	Quinone oxidoreductase	-0.0107656	0.94085	0.994679
13984-23	DDX25	ATP-dependent RNA helicase DDX25	-0.185899	0.196164	0.994679
13985-12	SMUF2	E3 ubiquitin-protein ligase SMURF2	-0.192916	0.179509	0.994679
13986-6	LANC1	LanC-like protein 1	-0.145095	0.314722	0.994679
13988-67	NMRL1	NmrA-like family domain-containing protein 1	-0.0662053	0.647812	0.994679
13990-1	pyruvate carboxylase	Pyruvate carboxylase; mitochondrial	-0.0601721	0.678072	0.994679
13991-47	IF4G3	Eukaryotic translation initiation factor 4 gamma 3	-0.0812227	0.57498	0.994679
13992-12	NSF	Vesicle-fusing ATPase	0.256548	0.0721105	0.994679
13993-20	E41L1	Band 4.1-like protein 1	0.0535878	0.711677	0.994679
13994-1	FBRL	rRNA 2'-O-methyltransferase fibrillarin	0.0762724	0.598573	0.994679
13996-16	COAC	Phosphopantothenoylcysteine decarboxylase	0.00941991	0.948233	0.994679
13998-26	PURA1	Adenylosuccinate synthetase isozyme 1	-0.243572	0.0882824	0.994679
14002-18	DOCK9	Dedicator of cytokinesis protein 9	0.0728121	0.615313	0.994679
14005-2	CHD7	Chromodomain-helicase-DNA-binding protein 7	0.0360473	0.803727	0.994679
14006-36	GNMT	Glycine N-methyltransferase	-0.0636805	0.66041	0.994679
14007-22	PAPS1	Bifunctional 3'-phosphoadenosine 5'-phosphosulfate synthase 1	0.121161	0.401939	0.994679
14008-22	DCP1A	mRNA-decapping enzyme 1A	0.150815	0.295819	0.994679
14009-65	TNFAIP3	Tumor necrosis factor alpha-induced protein 3	-0.0943913	0.514386	0.994679
14011-17	S100A11	Protein S100-A11	0.215889	0.132125	0.994679
14012-17	LGP2	Probable ATP-dependent RNA helicase DHX58	-0.198924	0.16608	0.994679
14019-73	EVPL	Envoplakin	-0.0362378	0.80271	0.994679
14021-81	MED4	Mediator of RNA polymerase II transcription subunit 4	-0.155092	0.282172	0.994679
14024-196	EDA	Ectodysplasin-A; secreted form	-0.137361	0.341482	0.994679
14025-18	4-1BB	Tumor necrosis factor receptor superfamily member 9	-0.0979502	0.498581	0.994679
14026-24	IL-17F	Interleukin-17F	0.154131	0.285202	0.994679
14029-42	CSN2	COP9 signalosome complex subunit 2	0.0283559	0.845022	0.994679
14034-22	GA733-1 protein	Tumor-associated calcium signal transducer 2	-0.0700726	0.628705	0.994679
14035-13	TIAM1	T-lymphoma invasion and metastasis-inducing protein 1	-0.0677433	0.640186	0.994679
14036-116	MPDZ	Multiple PDZ domain protein	-0.169462	0.239394	0.994679
14037-18	RANB3	Ran-binding protein 3	0.179171	0.213137	0.994679
14039-33	kallikrein 5	Kallikrein-5	-0.0206181	0.886986	0.994679
14043-12	EEA1	Early endosome antigen 1	0.186956	0.193587	0.994679
14045-12	NCOA2	Nuclear receptor coactivator 2	-0.114817	0.427209	0.994679
14047-78	BDNF	Brain-derived neurotrophic factor	0.234633	0.100979	0.994679
14048-7	IL-1 R AcP	Interleukin-1 Receptor accessory protein	-0.0998222	0.490369	0.994679
14051-54	FOXC2	Forkhead box protein C2	0.0161969	0.911109	0.994679
14052-26	UN13A	Protein unc-13 homolog A	0.0915077	0.527374	0.994679
14054-17	IL-15 Ra	Interleukin-15 receptor subunit alpha	0.117749	0.415422	0.994679
14060-67	NCF4	Neutrophil cytosol factor 4	0.0173499	0.904809	0.994679
14061-48	sRANKL	Tumor necrosis factor ligand superfamily member 11	0.0881915	0.542509	0.994679
14063-17	OSM	Oncostatin-M	-0.0930238	0.520525	0.994679
14065-11	CD5	T-cell surface glycoprotein CD5	-0.0829048	0.567061	0.994679
14066-49	MAGI2	Membrane-associated guanylate kinase; WW and PDZ domain-containing protein 2	0.222479	0.120446	0.994679
14067-6	PKP2	Plakophilin-2	0.166146	0.248848	0.994679
14069-61	Carbonic Anhydrase IV	Carbonic anhydrase 4	-0.0419821	0.772216	0.994679
14070-56	ITSN1	Intersectin-1	0.0280675	0.846579	0.994679
14074-2	SHC2	SHC-transforming protein 2	0.018624	0.897855	0.994679
14076-74	Cystatin-S	Cystatin-S	-0.0741578	0.608779	0.994679
14079-14	IL-18 Ra	Interleukin-18 receptor 1	-0.0405633	0.779718	0.994679
14082-56	TLN2	Talin-2	-0.0115346	0.936634	0.994679
14088-38	IGFBP-6	Insulin-like growth factor-binding protein 6	-0.00922767	0.949288	0.994679
14090-23	DEFI6	Differentially expressed in FDCP 6 homolog	0.129764	0.369096	0.994679
14091-42	Carbonyl reductase 3	Carbonyl reductase [NADPH] 3	-0.20099	0.161634	0.994679
14093-10	Flt3 ligand	Fms-related tyrosine kinase 3 ligand	0.0473399	0.744076	0.994679
14094-29	HB-EGF	Heparin-binding EGF-like growth factor	0.279089	0.049677	0.994679
14095-1	NKG2D	NKG2-D type II integral membrane protein	0.0141542	0.922283	0.994679
14098-28	SYCC	Cysteine--tRNA ligase; cytoplasmic	-0.0189359	0.896153	0.994679
14099-20	PSA4	Proteasome subunit alpha type-4	-0.107178	0.458795	0.994679
14101-2	CNTFR alpha	Ciliary neurotrophic factor receptor subunit alpha	-0.00768972	0.957732	0.994679
14107-1	MTHFS	5-formyltetrahydrofolate cyclo-ligase	-0.0619503	0.669098	0.994679
14111-15	TSP2	Thrombospondin-2	0.213294	0.136951	0.994679
14112-40	RELT	Tumor necrosis factor receptor superfamily member 19L	-0.0741578	0.608779	0.994679
14114-18	PIANP	PILR alpha-associated neural protein	0.0339309	0.815042	0.994679
14115-34	Adrenomedullin	Adrenomedullin	-0.114075	0.430223	0.994679
14116-129	S100A4	Protein S100-A4	0.0287884	0.842687	0.994679
14120-2	RNF43	E3 ubiquitin-protein ligase RNF43	-0.175518	0.222768	0.994679
14121-24	TRAIL R4	Tumor necrosis factor receptor superfamily member 10D	0.239967	0.0932431	0.994679
14122-132	ZNRF3	E3 ubiquitin-protein ligase ZNRF3	0.0401307	0.782009	0.994679
14123-34	GI24	V-type immunoglobulin domain-containing suppressor of T-cell activation	-0.0630557	0.663543	0.994679
14124-6	Ephrin-A2	Ephrin-A2	0.0101408	0.944278	0.994679
14127-240	IFN-b	Interferon beta	0.0555582	0.70156	0.994679
14128-121	IFN10	Interferon alpha-10	-0.226462	0.113775	0.994679
14129-1	IFNA7	Interferon alpha-7	-0.17273	0.230319	0.994679
14131-37	EFNB2	Ephrin-B2	0.165281	0.251356	0.994679
14132-21	HHLA2	HERV-H LTR-associating protein 2	0.0491181	0.734808	0.994679
14133-93	IL-1 sRII	Interleukin-1 receptor type 2	-0.0851637	0.556508	0.994679
14134-49	AMGO2	Amphoterin-induced protein 2	0.173307	0.228743	0.994679
14135-3	RXFP1	Relaxin receptor 1	-0.0115346	0.936634	0.994679
14136-234	C1QR1	Complement component C1q receptor	0.250156	0.0797551	0.994679
14139-16	NRG4	Neuregulin-4	-0.127076	0.379181	0.994679
14143-8	H2B2E	Histone H2B type 2-E	-0.140914	0.329018	0.994679
14144-3	H2A3	Histone H2A type 3	-0.154467	0.284139	0.994679
14146-92	H31	Histone H3.1	0.26443	0.063497	0.994679
14149-9	IL-1F8	Interleukin-36 beta	0.0075936	0.95826	0.994679
14150-7	IL-1F6	Interleukin-36 alpha	-0.172634	0.230583	0.994679
14153-8	Ephrin-A3	Ephrin-A3	-0.171749	0.233018	0.994679
14156-33	14-3-3 protein beta/alpha	14-3-3 protein beta/alpha	0.0957851	0.508166	0.994679
14157-21	14-3-3E	14-3-3 protein epsilon	-0.0788677	0.58615	0.994679
14158-17	Annexin V	Annexin A5	-0.0899479	0.534467	0.994679
14175-78	SCP2D	SCP2 sterol-binding domain-containing protein 1	-0.063296	0.662337	0.994679
14178-18	CDKN3	Cyclin-dependent kinase inhibitor 3	-0.123423	0.393144	0.994679
14192-31	PDCL2	Phosducin-like protein 2	-0.144182	0.31781	0.994679
14197-2	PRDM1	PR domain zinc finger protein 1	-0.153122	0.288406	0.994679
14203-3	ANXA7	Annexin A7	0.0850195	0.557178	0.994679
14204-55	FOXJ2	Forkhead box protein J2	0.0482049	0.739563	0.994679
14205-6	HEXI2	Protein HEXIM2	-0.0635363	0.661133	0.994679
14206-28	APBB1	Amyloid beta A4 precursor protein-binding family B member 1	-0.0311914	0.829744	0.994679
14208-3	RET7	Retinoid-binding protein 7	0.0335945	0.816844	0.994679
14216-35	DDX46	Probable ATP-dependent RNA helicase DDX46	-0.230307	0.107607	0.994679
14226-120	BHMT2	S-methylmethionine--homocysteine S-methyltransferase BHMT2	-0.118806	0.411216	0.994679
14227-21	MYL6B	Myosin light chain 6B	0.0564714	0.696888	0.994679
14229-5	MOCS3	Adenylyltransferase and sulfurtransferase MOCS3	-0.153746	0.28642	0.994679
14237-1	HSP 70	Heat shock 70 kDa protein 1A	0.122026	0.398561	0.994679
14246-50	DOK2	Docking protein 2	0.071178	0.623286	0.994679
14249-68	TRIM1	Probable E3 ubiquitin-protein ligase MID2	-0.200365	0.162969	0.994679
14250-115	BLMH	Bleomycin hydrolase	-0.0257606	0.859055	0.994679
14254-27	PTN4	Tyrosine-protein phosphatase non-receptor type 4	-0.0394579	0.785577	0.994679
14260-112	ARHG8	Neuroepithelial cell-transforming gene 1 protein	-0.0250883	0.862698	0.994679
14268-4	SRXN1	Sulfiredoxin-1	-0.0321046	0.824836	0.994679
14271-23	RAB6B	Ras-related protein Rab-6B	0.0999664	0.489739	0.994679
14273-19	PPCE	Prolyl endopeptidase	-0.146441	0.310207	0.994679
14283-12	RAB14	Ras-related protein Rab-14	0.0989091	0.494366	0.994679
14284-23	E2AK4	eIF-2-alpha kinase GCN2	-0.133059	0.356956	0.994679
14286-2	NF-ATc1	Nuclear factor of activated T-cells; cytoplasmic 1	-0.0657471	0.650092	0.994679
14287-6	RAB5C	Ras-related protein Rab-5C	0.0768972	0.595572	0.994679
14291-53	AGAP2	Arf-GAP with GTPase; ANK repeat and PH domain-containing protein 2	-0.119479	0.408553	0.994679
14294-61	MBD1	Methyl-CpG-binding domain protein 1	-0.075119	0.60413	0.994679
14309-8	HNRH1	Heterogeneous nuclear ribonucleoprotein H	-0.246119	0.0849029	0.994679
14314-6	PPIL2	Peptidyl-prolyl cis-trans isomerase-like 2	-0.203345	0.156674	0.994679
14318-1	VPS29	Vacuolar protein sorting-associated protein 29	0.0124477	0.931629	0.994679
14324-52	CSPG6	Structural maintenance of chromosomes protein 3	-0.134666	0.351127	0.994679
14326-4	UB2E1	Ubiquitin-conjugating enzyme E2 E1	0.120296	0.405333	0.994679
14329-4	DIDO1	Death-inducer obliterator 1	0.0939107	0.516539	0.994679
14331-262	DYLT1	Dynein light chain Tctex-type 1	-0.16432	0.254162	0.994679
14332-3	RALA	Ras-related protein Ral-A	0.103811	0.473108	0.994679
14334-3	RECO	Recoverin	-0.0469325	0.746205	0.994679
14337-1	TPPC3	Trafficking protein particle complex subunit 3	0.0351805	0.808357	0.994679
14341-8	FA69C	Protein FAM69C	-0.178065	0.21602	0.994679
14583-49	Myostatin	Growth/differentiation factor 8	-0.172302	0.231495	0.994679
14587-16	GDF-11	Growth/differentiation factor 11	-0.124988	0.387125	0.994679
14593-152	F210A	Protein FAM210A	0.127986	0.375749	0.994679
14597-5	SEM6C	Semaphorin-6C; cytoplasmic	-0.11376	0.431506	0.994679
14599-18	STAB1	Stabilin-1	0.130581	0.366063	0.994679
14603-51	KIAA0040	Uncharacterized protein KIAA0040	0.0883838	0.541626	0.994679
14614-41	CA130	Noncompact myelin-associated protein	0.0196088	0.892485	0.994679
14615-46	KRA24	Keratin-associated protein 2-4	-0.185976	0.195977	0.994679
14616-16	ZN382	Zinc finger protein 382	-0.0893231	0.537321	0.994679
14618-26	ECOP	Vesicular; overexpressed in cancer; prosurvival protein 1	-0.0623829	0.666922	0.994679
14619-8	ZN526	Zinc finger protein 526	-0.0756476	0.60158	0.994679
14623-26	SUMO3	Small ubiquitin-related modifier 3	-0.0169655	0.906909	0.994679
14628-72	FBX3	F-box only protein 3	0.0146108	0.919784	0.994679
14631-22	DUS16	Dual specificity protein phosphatase 16	-0.202076	0.159332	0.994679
14633-26	T185A	Transmembrane protein 185A	-0.11102	0.442752	0.994679
14634-13	LSHR	Lutropin-choriogonadotropic hormone receptor	-0.15687	0.276623	0.994679
14636-25	Ribonuclease UK114	Ribonuclease UK114	-0.218292	0.127771	0.994679
14645-253	GSTA4	Glutathione S-transferase A4	-0.160619	0.265161	0.994679
14655-1	DJC17	DnaJ homolog subfamily C member 17	-0.0648355	0.654635	0.994679
14662-6	MZF1	Myeloid zinc finger 1	-0.249387	0.0807162	0.994679
14663-44	RNF8	E3 ubiquitin-protein ligase RNF8	0.0487336	0.736809	0.994679
14670-1	SKIL	Ski-like protein	-0.0922286	0.524112	0.994679
14674-63	PACN3	Protein kinase C and casein kinase substrate in neurons protein 3	-0.0408517	0.778192	0.994679
14675-20	IF4B	Eukaryotic translation initiation factor 4B	0.106551	0.461444	0.994679
14684-17	CAN2	Calpain-2 catalytic subunit	0.184746	0.199003	0.994679
14685-17	PKB beta	RAC-beta serine/threonine-protein kinase	-0.146537	0.309886	0.994679
14687-6	M6PBP	Perilipin-3	-0.130416	0.366675	0.994679
14688-6	PTN7	Tyrosine-protein phosphatase non-receptor type 7	0.0209545	0.885154	0.994679
14692-3	ZN276	Zinc finger protein 276	0.117701	0.415613	0.994679
14705-1	VEGF-D	Vascular endothelial growth factor D	-0.199692	0.164415	0.994679
14708-59	CO8G	Complement component C8 gamma chain	-0.260874	0.0672756	0.994679
14711-27	Cystatin M	Cystatin-M	-0.0678618	0.639599	0.994679
14713-46	Azurocidin	Azurocidin	-0.0437604	0.762842	0.994679
14747-9	CRLF1	Cytokine receptor-like factor 1	0.136733	0.343715	0.994679
14748-31	RHG05	Rho GTPase-activating protein 5	0.136589	0.344229	0.994679
15295-81	IGF-II	Insulin-like growth factor II	-0.0929495	0.52086	0.994679
15297-3	S100A3	Protein S100-A3	-0.263548	0.0644187	0.994679
15298-199	NETO1	Neuropilin and tolloid-like protein 1	0.032634	0.821994	0.994679
15299-102	MESD2	LDLR chaperone MESD	0.0286923	0.843206	0.994679
15300-66	CC134	Coiled-coil domain-containing protein 134	0.060076	0.678558	0.994679
15301-24	sperm protein 10	Acrosomal protein SP-10	0.109146	0.450539	0.994679
15303-63	S100A5	Protein S100-A5	0.0108137	0.940587	0.994679
15304-1	PAP1	Regenerating islet-derived protein 3-alpha	0.216754	0.130545	0.994679
15305-7	Secretagogin	Secretagogin	-0.222906	0.119716	0.994679
15306-20	IgJ	Immunoglobulin J chain	-0.0810103	0.575983	0.994679
15308-108	VWC2	Brorin	0.0317682	0.826643	0.994679
15310-61	PRC1	Protein regulator of cytokinesis 1	0.140365	0.330926	0.994679
15312-14	AGO1	Protein argonaute-1	0.0295574	0.838541	0.994679
15313-28	MD2L1	Mitotic spindle assembly checkpoint protein MAD2A	0.071947	0.619529	0.994679
15314-49	CLIC4	Chloride intracellular channel protein 4	0.0964099	0.50539	0.994679
15315-64	CUTC	Copper homeostasis protein cutC homolog	-0.0655549	0.651049	0.994679
15318-75	Calpactin I light chain	Protein S100-A10	-0.107896	0.455772	0.994679
15319-226	CCNA1	Cyclin-A1	0.0910271	0.529555	0.994679
15321-8	CPLX2	Complexin-2	0.0547412	0.705749	0.994679
15322-35	CRADD	Death domain-containing protein CRADD	0.09932	0.492565	0.994679
15323-112	AGO3	Protein argonaute-3	-0.0485414	0.73781	0.994679
15324-58	Ferritin light chain	Ferritin light chain	-0.128082	0.375387	0.994679
15325-14	NEUM	Neuromodulin	-0.0354208	0.807072	0.994679
15326-64	GBP1	Guanylate-binding protein 1	-0.275869	0.0524817	0.994679
15329-167	MAPIP	Ragulator complex protein LAMTOR2	-0.0555102	0.701806	0.994679
15331-47	RBBP4	Histone-binding protein RBBP4	-0.152977	0.288866	0.994679
15333-11	SDF2	Stromal cell-derived factor 2	-0.0163407	0.910323	0.994679
15336-7	SELM	Selenoprotein M	0.0725718	0.616482	0.994679
15339-32	COF2	Cofilin-2	0.0180228	0.901136	0.994679
15343-337	Kininogen; HMW; Two Chain	Kininogen; HMW; Two Chain	-0.211756	0.139872	0.994679
15346-31	IFN-g	Interferon gamma	-0.0198496	0.891172	0.994679
15347-12	Hemopexin	Hemopexin	-0.115586	0.424099	0.994679
15358-28	7B2	Neuroendocrine protein 7B2	0.0804537	0.578617	0.994679
15361-37	ANKR1	Ankyrin repeat domain-containing protein 1	-0.082232	0.570223	0.994679
15363-32	Apo A-V	Apolipoprotein A-V	-0.0805979	0.577934	0.994679
15364-101	Apo C-I	Apolipoprotein C-I	-0.0116788	0.935843	0.994679
15365-41	BAI3	Adhesion G protein-coupled receptor B3	0.0877109	0.544719	0.994679
15367-38	LPLC1	BPI fold-containing family B member 1	-0.125487	0.385218	0.994679
15370-5	BOLA1	BolA-like protein 1	0.0183112	0.899562	0.994679
15374-15	CA11 protein	Gastrokine-1	-0.235065	0.100334	0.994679
15376-134	CATE	Cathepsin E	0.0392906	0.786465	0.994679
15381-45	Discoidin domain receptor 2	Discoidin domain-containing receptor 2	0.162782	0.258695	0.994679
15383-200	Endothelin 3	Endothelin-3	0.0250397	0.862961	0.994679
15384-15	KLOTHO	Klotho	-0.113279	0.433468	0.994679
15386-7	FABPA	Fatty acid-binding protein; adipocyte	0.0950642	0.511378	0.994679
15387-44	Neuropilin-2	Neuropilin-2	0.140818	0.329352	0.994679
15388-24	FcRIIIa	Low affinity immunoglobulin gamma Fc region receptor III-A	-0.119912	0.406846	0.994679
15389-1	FRDA	Frataxin; mitochondrial	-0.117656	0.415794	0.994679
15390-3	Galanin	Galanin	-0.197967	0.168168	0.994679
15391-114	GAS-6	Growth arrest-specific protein 6	-0.158937	0.270264	0.994679
15394-79	UNC5B	Netrin receptor UNC5B	0.0345557	0.811698	0.994679
15395-15	GST M1-1	Glutathione S-transferase Mu 1	-0.0145624	0.920049	0.994679
15398-2	HERV1	FAD-linked sulfhydryl oxidase ALR	-0.273033	0.0550564	0.994679
15402-2	ID-1	DNA-binding protein inhibitor ID-1	0.111405	0.441164	0.994679
15403-53	ID2	DNA-binding protein inhibitor ID-2	0.252415	0.0769839	0.994679
15404-3	IFN21	Interferon alpha-21	0.00879512	0.951663	0.994679
15405-23	IFNA4	Interferon alpha-4	-0.0568559	0.694925	0.994679
15412-40	KIAP	Baculoviral IAP repeat-containing protein 7	0.0272985	0.850734	0.994679
15413-3	LCAT	Phosphatidylcholine-sterol acyltransferase	-0.104198	0.47145	0.994679
15414-316	LDHA	L-lactate dehydrogenase A chain	-0.194021	0.176982	0.994679
15416-54	LYG2	Lysozyme g-like protein 2	-0.16132	0.263054	0.994679
15417-3	Maspin	Serpin B5	0.131783	0.361631	0.994679
15418-25	MK10	Mitogen-activated protein kinase 10	0.106214	0.462868	0.994679
15419-15	MMP20	Matrix metalloproteinase-20	0.212813	0.137859	0.994679
15422-12	MYP2	Myelin P2 protein	0.0681534	0.638158	0.994679
15426-5	NEUR1	Sialidase-1	-0.247705	0.0828504	0.994679
15427-35	LOXL3	Lysyl oxidase homolog 3	0.0447926	0.757416	0.994679
15430-165	OPT	Opticin	0.0241265	0.867914	0.994679
15431-31	OTCase	Ornithine carbamoyltransferase; mitochondrial	-0.0652665	0.652486	0.994679
15433-4	p60-Src	Proto-oncogene tyrosine-protein kinase Src	-0.102273	0.479724	0.994679
15434-5	PNOC	Prepronociceptin	0.161773	0.261699	0.994679
15436-40	RAMP1	Receptor activity-modifying protein 1	0.0199457	0.890648	0.994679
15437-11	RAMP3	Receptor activity-modifying protein 3	-0.194843	0.175119	0.994679
15439-21	RND3	Rho-related GTP-binding protein RhoE	-0.0204739	0.887771	0.994679
15440-57	NEC2	Neuroendocrine convertase 2	-0.0808863	0.57657	0.994679
15441-6	SAP3	Ganglioside GM2 activator	0.201086	0.161429	0.994679
15444-45	SCCA2	Serpin B4	-0.0588264	0.684892	0.994679
15446-25	SMDF	Neuregulin-1; sensory and motor neuron-derived factor isoform	-0.118229	0.413507	0.994679
15448-47	SQSTM	Sequestosome-1	-0.0647875	0.654875	0.994679
15449-33	TIM-4	T-cell immunoglobulin and mucin domain-containing protein 4	0.190465	0.185207	0.994679
15452-5	5'-Nucleotidase	5'-Nucleotidase	-0.157447	0.274838	0.994679
15457-14	Aminopeptidase N	Aminopeptidase N	-0.111384	0.441252	0.994679
15460-9	CD26	Dipeptidyl peptidase 4	-0.0550296	0.704269	0.994679
15462-28	CD8A	T-cell surface glycoprotein CD8 alpha chain	0.0757438	0.601117	0.994679
15465-79	CNPY4	Protein canopy homolog 4	0.0598837	0.679531	0.994679
15466-30	CO9A1	Collagen alpha-1(IX) chain	-0.160479	0.265584	0.994679
15467-10	CTHR1	Collagen triple helix repeat-containing protein 1	-0.105109	0.467563	0.994679
15468-14	FHR1	Complement factor H-related protein 1	0.172586	0.230714	0.994679
15471-29	LIPR2	Pancreatic lipase-related protein 2	0.0605085	0.676371	0.994679
15472-16	LRP11	Low-density lipoprotein receptor-related protein 11	0.119623	0.407984	0.994679
15474-7	PIN1	Peptidyl-prolyl cis-trans isomerase NIMA-interacting 1	0.0842986	0.560538	0.994679
15475-4	PLTP	Phospholipid transfer protein	0.208199	0.146805	0.994679
15476-6	REG3G	Regenerating islet-derived protein 3-gamma	0.0763686	0.59811	0.994679
15480-2	VNN2	Vascular non-inflammatory molecule 2	0.255635	0.0731655	0.994679
15481-45	LL-37	Antibacterial protein LL-37	0.100639	0.486807	0.994679
15482-12	A2ML1	Alpha-2-macroglobulin-like protein 1	0.0386889	0.78966	0.994679
15483-377	Agrin	Agrin	0.155044	0.282323	0.994679
15487-164	carboxylesterase; liver	Liver carboxylesterase 1	-0.0955929	0.509022	0.994679
15492-1	CRIM1	Cysteine-rich motor neuron 1 protein	0.0514743	0.722584	0.994679
15495-9	FOLR3	Folate receptor gamma	-0.0731485	0.613676	0.994679
15497-9	HS3S1	Heparan sulfate glucosamine 3-O-sulfotransferase 1	-0.143249	0.320987	0.994679
15503-15	Lefty-A	Left-right determination factor 2	-0.27236	0.0556821	0.994679
15503-20	Lefty-A	Left-right determination factor 2	-0.261643	0.0664438	0.994679
15504-39	Livin B	Baculoviral IAP repeat-containing protein 7 Isoform beta	0.0319123	0.825869	0.994679
15506-34	LRP12	Low-density lipoprotein receptor-related protein 12	-0.0314317	0.828452	0.994679
15509-2	NAG	Alpha-N-acetylglucosaminidase	-0.0559427	0.699591	0.994679
15511-37	NPTXR	Neuronal pentraxin receptor	-0.131735	0.361807	0.994679
15515-2	SAA	Serum amyloid A-1 protein	-0.0675734	0.641026	0.994679
15516-12	SAA-4	Serum amyloid A-4 protein	-0.0879031	0.543835	0.994679
15521-4	Alcadein alpha-1	Calsyntenin-1	0.140289	0.331189	0.994679
15522-2	GAPR1	Golgi-associated plant pathogenesis-related protein 1	-0.0265295	0.854893	0.994679
15523-9	HEM2	Delta-aminolevulinic acid dehydratase	0.0525785	0.716879	0.994679
15524-30	PGAM2	Phosphoglycerate mutase 2	0.125198	0.38632	0.994679
15526-33	GSHB	Glutathione synthetase	-0.178161	0.215769	0.994679
15527-90	DLDH	Dihydrolipoyl dehydrogenase; mitochondrial	-0.04114	0.776666	0.994679
15529-33	Cysteine-rich protein 1	Cysteine and glycine-rich protein 1	-0.0918922	0.525633	0.994679
15530-33	EphB4	Ephrin type-B receptor 4	0.0793964	0.583634	0.994679
15533-97	Macrophage scavenger receptor	Macrophage scavenger receptor types I and II	0.0111982	0.938478	0.994679
15534-26	Malate dehydrogenase 2	Malate dehydrogenase; mitochondrial	-0.13904	0.335557	0.994679
15535-3	Marapsin	Serine protease 27	-0.0799251	0.581123	0.994679
15539-15	SLIK1	SLIT and NTRK-like protein 1	0.0386409	0.789915	0.994679
15540-6	Vimentin	Vimentin	0.173595	0.227957	0.994679
15542-19	KCRU	Creatine kinase U-type; mitochondrial	-0.156197	0.278714	0.994679
15544-25	kallikrein 14	Kallikrein-14	-0.0918922	0.525633	0.994679
15545-13	Calcineurin B a	Calcineurin subunit B type 1	0.169366	0.239664	0.994679
15548-35	SERA	D-3-phosphoglycerate dehydrogenase	-0.0791561	0.584777	0.994679
15553-22	ACES	Acetylcholinesterase	0.00797809	0.956148	0.994679
15556-49	Alpha-amylase 2B	Alpha-amylase 2B	-0.0575768	0.691248	0.994679
15558-63	AMPE	Glutamyl aminopeptidase	-0.182871	0.203679	0.994679
15560-52	Apo-TC II	Transcobalamin-2	-0.0246071	0.865306	0.994679
15562-24	BGLR	Beta-glucuronidase	0.0886241	0.540523	0.994679
15565-102	CA125	Mucin-16	0.123949	0.391116	0.994679
15566-10	Calponin-1	Calponin-1	0.102706	0.477858	0.994679
15567-2	CD3-zeta	T-cell surface glycoprotein CD3 zeta chain	0.0501274	0.729563	0.994679
15569-15	Collagen II	Collagen Type II	0.132119	0.360396	0.994679
15570-99	Complement receptor type 2	Complement receptor type 2	-0.237709	0.0964604	0.994679
15573-110	CSPG3	Neurocan core protein	-0.0656286	0.650682	0.994679
15574-37	Cyclin A	Cyclin-A2	0.0480127	0.740565	0.994679
15576-158	ECP	Eosinophil cationic protein	0.181958	0.205985	0.994679
15579-26	ENPP6	Ectonucleotide pyrophosphatase/phosphodiesterase family member 6	-0.0558239	0.700199	0.994679
15580-2	EPHA7	Ephrin type-A receptor 7	-0.137069	0.342518	0.994679
15581-16	FANK1	Fibronectin type 3 and ankyrin repeat domains protein 1	-0.10112	0.484718	0.994679
15582-25	FCN1	Ficolin-1	0.08699	0.548043	0.994679
15583-18	FCRLB	Fc receptor-like B	0.168789	0.241292	0.994679
15584-9	FHR2	Complement factor H-related protein 2	0.239679	0.0936491	0.994679
15585-304	fibulin 5	Fibulin-5	0.0503196	0.728566	0.994679
15587-20	FOLR2	Folate receptor beta	-0.0773778	0.593268	0.994679
15588-17	galactosidase; alpha	Alpha-galactosidase A	-0.185034	0.198291	0.994679
15589-1	Gc-Globulin; Mixed Type	Vitamin D-binding protein	-0.248282	0.0821137	0.994679
15591-28	Glutathione peroxidase	Glutathione peroxidase 1	0.0643534	0.657044	0.994679
15594-47	HTRA1	Serine protease HTRA1	0.0654588	0.651528	0.994679
15596-7	HEXI1	Protein HEXIM1	0.0681982	0.637937	0.994679
15602-43	IL-6 sRa	Interleukin-6 receptor subunit alpha	-0.257413	0.0711221	0.994679
15603-20	Integrin alpha-2	Integrin alpha-2	-0.108858	0.451744	0.994679
15604-18	JNK2	Mitogen-activated protein kinase 9	-0.0928534	0.521293	0.994679
15606-19	Keratin 19	Keratin; type I cytoskeletal 19	-0.0967944	0.503686	0.994679
15607-56	KPYR	Pyruvate kinase PKLR	-0.166771	0.247048	0.994679
15608-5	KS6B1	Ribosomal protein S6 kinase beta-1	0.0460193	0.750983	0.994679
15612-5	LIN7B	Protein lin-7 homolog B	-0.0742539	0.608313	0.994679
15613-16	LIPP	Pancreatic triacylglycerol lipase	-0.113375	0.433075	0.994679
15615-8	LIRB3	Leukocyte immunoglobulin-like receptor subfamily B member 3	0.0973711	0.501135	0.994679
15617-8	lymphotactin beta	Cytokine SCM-1 beta	-0.0494065	0.733308	0.994679
15619-49	MOG	Myelin-oligodendrocyte glycoprotein	-0.0652441	0.652598	0.994679
15620-4	NLGN1	Neuroligin-1	0.0947758	0.512666	0.994679
15622-13	OBCAM	Opioid-binding protein/cell adhesion molecule	-0.0361417	0.803223	0.994679
15623-1	PD-1	Programmed cell death protein 1	-0.0232134	0.872871	0.994679
15627-83	PKB	RAC-alpha serine/threonine-protein kinase	-0.0879031	0.543835	0.994679
15631-18	PSG1	Pregnancy-specific beta-1-glycoprotein 1	-0.0104294	0.942694	0.994679
15633-6	RBP	Retinol-binding protein 4	0.0828087	0.567512	0.994679
15634-139	SLIT1	Slit homolog 1 protein	-0.0516197	0.721831	0.994679
15635-4	SMOC2	SPARC-related modular calcium-binding protein 2	0.272793	0.0552792	0.994679
15636-49	SORC1	VPS10 domain-containing receptor SorCS1	0.0412361	0.776158	0.994679
15637-38	SORC3	VPS10 domain-containing receptor SorCS3	-0.0110059	0.939533	0.994679
15640-54	TAGL	Transgelin	0.25155	0.0780361	0.994679
15641-20	TEFF1	Tomoregulin-1	0.165233	0.251495	0.994679
15644-1	Biotinidase	Biotinidase	-0.216129	0.131685	0.994679
15653-9	COAA1	Collagen alpha-1(X) chain	-0.041957	0.772348	0.994679
15666-21	BMP-2	Bone morphogenetic protein 2	-0.0343402	0.812851	0.994679
15667-39	BMP-4	Bone morphogenetic protein 4	-0.0318162	0.826385	0.994679
15668-19	BMP-8	Bone morphogenetic protein 8B	-0.0329216	0.820451	0.994679
15669-7	BRAF1	Serine/threonine-protein kinase B-raf	-0.187389	0.192539	0.994679
15670-15	C1QL2	Complement C1q-like protein 2	-0.220551	0.123778	0.994679
15674-3	CD79A	B-cell antigen receptor complex-associated protein alpha chain	-0.140914	0.329018	0.994679
15675-3	CEBPB	CCAAT/enhancer-binding protein beta	0.170375	0.236834	0.994679
15678-71	DKK2	Dickkopf-related protein 2	0.0359014	0.804506	0.994679
15686-49	INHBC	Inhibin beta C chain	0.0554621	0.702052	0.994679
15688-30	Mannose-binding lectin	Protein ERGIC-53	-0.271159	0.0568136	0.994679
15692-300	NODAL	Nodal homolog	-0.111768	0.439667	0.994679
15698-6	TXLNA	Alpha-taxilin	-0.00994858	0.945332	0.994679
16015-19	ALT	Alanine aminotransferase 1	-0.257462	0.0710675	0.994679
16021-30	Cadherin-8	Cadherin-8	-0.165281	0.251356	0.994679
16035-8	VEGF sR3	Vascular endothelial growth factor receptor 3	-0.011054	0.939269	0.994679
16043-30	SHC1	SHC-transforming protein 1	0.0533475	0.712915	0.994679
16049-43	OLR1	Oxidized low-density lipoprotein receptor 1	0.199596	0.164623	0.994679
16055-3	complement factor H-related 5	Complement factor H-related protein 5	0.0877109	0.544719	0.994679
16057-6	IGF-II receptor	Cation-independent mannose-6-phosphate receptor	0.103331	0.47517	0.994679
16060-99	NID2	Nidogen-2	0.116403	0.420809	0.994679
16070-7	WIF-1	Wnt inhibitory factor 1	-0.169514	0.239247	0.994679
16074-12	GRB2-related adapter protein 2	GRB2-related adapter protein 2	0.0353727	0.807329	0.994679
16079-2	TEC	Tyrosine-protein kinase Tec	0.0342673	0.813241	0.994679
16081-38	Aldose reductase-like	Aldo-keto reductase family 1 member B10	-0.0254722	0.860617	0.994679
16288-17	EPHA4	Ephrin type-A receptor 4	0.188398	0.190111	0.994679
16292-288	GIP	Gastric inhibitory polypeptide	0.130245	0.36731	0.994679
16293-1	Growth hormone-releasing factor	Somatoliberin	0.101312	0.483884	0.994679
16296-43	LGR5	Leucine-rich repeat-containing G-protein coupled receptor 5	-0.0918922	0.525633	0.994679
16297-14	ROBO4	Roundabout homolog 4	0.029269	0.840095	0.994679
16298-84	sPLA(2)-IID	Group IID secretory phospholipase A2	-0.0748805	0.605282	0.994679
16299-13	TIGIT	T-cell immunoreceptor with Ig and ITIM domains	-0.182054	0.205741	0.994679
16300-4	TREM2	Triggering receptor expressed on myeloid cells 2	0.142212	0.324539	0.994679
16304-6	LGR4	Leucine-rich repeat-containing G-protein coupled receptor 4	-0.120777	0.403445	0.994679
16305-10	Cadherin-11	Cadherin-11	0.063296	0.662337	0.994679
16307-22	UNC5H4	Netrin receptor UNC5D	0.0491181	0.734808	0.994679
16308-14	BTLA	B- and T-lymphocyte attenuator	0.200875	0.16188	0.994679
16309-30	Soggy-1	Dickkopf-like protein 1	-0.21661	0.130807	0.994679
16312-45	Cadherin-6	Cadherin-6	-0.0541418	0.708828	0.994679
16315-105	VEGF sR1	Vascular endothelial growth factor receptor 1	0.0752632	0.603434	0.994679
16317-20	Desmoglein-3	Desmoglein-3	0.18984	0.18668	0.994679
16318-12	ALK-1	Serine/threonine-protein kinase receptor R3	-0.022517	0.876654	0.994679
16320-139	CD320	CD320 antigen	-0.0470515	0.745583	0.994679
16322-10	PACAP	Marginal zone B- and B1-cell-specific protein	-0.0786274	0.587296	0.994679
16323-8	NRX3A	Neurexin-3	0.195415	0.173831	0.994679
16324-38	TLR1	Toll-like receptor 1	-0.0223002	0.877833	0.994679
16536-3	HMGA1	High mobility group protein HMG-I/HMG-Y	-0.0105734	0.941905	0.994679
16551-14	STA5B	Signal transducer and activator of transcription 5B	-0.155621	0.280515	0.994679
16558-2	MYOC	Myocilin	-0.144375	0.317158	0.994679
16561-9	Alpha-1B-glycoprotein	Alpha-1B-glycoprotein	-0.151439	0.293799	0.994679
16583-8	AP4A	Bis(5'-nucleosyl)-tetraphosphatase [asymmetrical]	-0.0315279	0.827935	0.994679
16585-16	B3GN4	N-acetyllactosaminide beta-1;3-N-acetylglucosaminyltransferase 4	-0.160523	0.265451	0.994679
16587-1	Beta-casein	Beta-casein	0.00951603	0.947706	0.994679
16588-10	BiP	78 kDa glucose-regulated protein	-0.115538	0.424293	0.994679
16591-71	CHIA	Acidic mammalian chitinase	0.115923	0.422743	0.994679
16593-3	FADD	FAS-associated death domain protein	-0.121498	0.400623	0.994679
16594-44	FAIM1	Fas apoptotic inhibitory molecule 1	0.141731	0.326193	0.994679
16596-25	GLRX3	Glutaredoxin-3	-0.0892488	0.53766	0.994679
16597-11	GLRX5	Glutaredoxin-related protein 5; mitochondrial	-0.0724276	0.617185	0.994679
16599-38	GPN1	GPN-loop GTPase 1	0.0582016	0.688068	0.994679
16605-2	C1T9A	Complement C1q and tumor necrosis factor-related protein 9A	0.00788197	0.956676	0.994679
16606-85	Aldose reductase	Aldose reductase	-0.0914596	0.527592	0.994679
16607-78	Gelsolin	Gelsolin	-0.184409	0.199837	0.994679
16609-106	KIRR2	Kin of IRRE-like protein 2	0.104772	0.468997	0.994679
16610-13	LRP10	Low-density lipoprotein receptor-related protein 10	0.0420532	0.771841	0.994679
16612-28	SDC3	Syndecan-3	-0.133321	0.356005	0.994679
16614-27	RSPO1	R-spondin-1	0.260345	0.0678523	0.994679
16617-14	Caspase-14	Caspase-14	0.180324	0.210157	0.994679
16618-7	CD69	Early activation antigen CD69	0.0986711	0.49541	0.994679
16620-26	LY75	Lymphocyte antigen 75	-0.094872	0.512237	0.994679
16746-12	Activin B	Activin B	0.0824242	0.569318	0.994679
16748-1	BMP-3	Bone morphogenetic protein 3	0.127965	0.375827	0.994679
16749-79	BMP-3b	Growth/differentiation factor 10	0.115925	0.422732	0.994679
16751-15	BNP	Natriuretic peptides B	0.0746864	0.60622	0.994679
16753-46	CO6A2	Collagen alpha-2(VI) chain	0.112751	0.435631	0.994679
16754-40	CSKP	Peripheral plasma membrane protein CASK	0.0962657	0.50603	0.994679
16755-195	GDF-3	Growth/differentiation factor 3	0.167444	0.245119	0.994679
16756-30	GDF7	Growth/differentiation factor 7	0.274187	0.053997	0.994679
16758-96	HDGF	Hepatoma-derived growth factor	-0.067189	0.64293	0.994679
16763-11	LECT2	Leukocyte cell-derived chemotaxin-2	-0.0425818	0.769051	0.994679
16765-52	PBP	Platelet basic protein	0.117028	0.418303	0.994679
16768-3	PLAK	Junction plakoglobin	-0.142212	0.324539	0.994679
16769-20	RAC3	Ras-related C3 botulinum toxin substrate 3	0.0258567	0.858535	0.994679
16770-3	REG1B	Lithostathine-1-beta	0.214495	0.134701	0.994679
16780-6	HSP 70	Heat shock 70 kDa protein 1A	-0.11251	0.436616	0.994679
16781-2	ENASE	Cytosolic endo-beta-N-acetylglucosaminidase	0.0619503	0.669098	0.994679
16785-45	HD-5	Defensin-5	0.219397	0.125805	0.994679
16792-4	Siglec-5	Sialic acid-binding Ig-like lectin 5	-0.126784	0.380284	0.994679
16802-31	OCAD1	OCIA domain-containing protein 1	-0.182871	0.203679	0.994679
16803-4	CALB2	Calretinin	-0.0248967	0.863736	0.994679
16805-5	PDE5A	cGMP-specific 3';5'-cyclic phosphodiesterase	-0.0520498	0.719608	0.994679
16807-35	TNNT3	Troponin T; fast skeletal muscle	-0.0982843	0.49711	0.994679
16809-1	NDKM	Nucleoside diphosphate kinase; mitochondrial	-0.0254241	0.860878	0.994679
16810-3	RhoGDI	Rab GDP dissociation inhibitor alpha	-0.0979478	0.498591	0.994679
16814-13	SLIM 1	Four and a half LIM domains protein 1	-0.0207142	0.886462	0.994679
16823-75	APOL3	Apolipoprotein L3	-0.231509	0.105734	0.994679
16828-8	Collagen a1(VI)	Collagen alpha-1(VI) chain	-0.143317	0.320753	0.994679
16831-7	DOK1	Docking protein 1	0.0662277	0.647701	0.994679
16836-1	FHR3	Complement factor H-related protein 3	0.00778584	0.957204	0.994679
16837-20	FLIP	CASP8 and FADD-like apoptosis regulator	-0.0468363	0.746708	0.994679
16845-15	MPZL1	Myelin protein zero-like protein 1	-0.0364781	0.801428	0.994679
16847-39	RAB3B	Ras-related protein Rab-3B	0.0297496	0.837505	0.994679
16850-5	RGS5	Regulator of G-protein signaling 5	0.15365	0.286725	0.994679
16851-50	SCO2	Protein SCO2 homolog; mitochondrial	0.116884	0.41888	0.994679
16852-10	NHRF3	Na(+)/H(+) exchange regulatory cofactor NHE-RF3	0.0485414	0.73781	0.994679
16854-17	LSM4	U6 snRNA-associated Sm-like protein LSm4	-0.0438805	0.76221	0.994679
16856-79	MARE2	Microtubule-associated protein RP/EB family member 2	0.0578171	0.690024	0.994679
16857-2	RAB2A	Ras-related protein Rab-2A	0.193397	0.178407	0.994679
16858-384	RCN3	Reticulocalbin-3	-0.0915077	0.527374	0.994679
16859-100	SHLB1	Endophilin-B1	-0.143249	0.320987	0.994679
16863-47	NANP	N-acylneuraminate-9-phosphatase	0.213918	0.135777	0.994679
16865-62	RBP56	TATA-binding protein-associated factor 2N	0.0657471	0.650092	0.994679
16867-76	PCTK1	Cyclin-dependent kinase 16	0.100303	0.488272	0.994679
16872-248	MAAI	Maleylacetoacetate isomerase	0.0141779	0.922153	0.994679
16875-13	MGN2	Protein mago nashi homolog 2	-0.0589225	0.684404	0.994679
16877-19	MSRB2	Methionine-R-sulfoxide reductase B2; mitochondrial	0.278303	0.0503504	0.994679
16882-27	PHP14	14 kDa phosphohistidine phosphatase	-0.148171	0.304462	0.994679
16883-57	RAB4A	Ras-related protein Rab-4A	0.177296	0.218042	0.994679
16885-49	MARE3	Microtubule-associated protein RP/EB family member 3	-0.143461	0.320261	0.994679
16887-29	PTH2	Peptidyl-tRNA hydrolase 2; mitochondrial	-0.217956	0.128374	0.994679
16890-37	ATL1	ADAMTS-like protein 1	0.0118229	0.935053	0.994679
16892-23	ENPP2	Ectonucleotide pyrophosphatase/phosphodiesterase family member 2	0.0153794	0.915579	0.994679
16899-59	OSBL9	Oxysterol-binding protein-related protein 9	-0.259672	0.068592	0.994679
16902-17	LAMP1	Lysosome-associated membrane glycoprotein 1	0.0919883	0.525198	0.994679
16907-3	Nectin-like protein 3	Cell adhesion molecule 2	-0.0230211	0.873915	0.994679
16908-5	OMGP	Oligodendrocyte-myelin glycoprotein	-0.0517614	0.721099	0.994679
16913-8	RNT2	Ribonuclease T2	-0.06171	0.670308	0.994679
16914-104	sCD14	Monocyte differentiation antigen CD14; soluble	0.125342	0.385769	0.994679
16916-19	SLIK6	SLIT and NTRK-like protein 6	-0.0738694	0.610176	0.994679
16919-1	ACBP	Acyl-CoA-binding protein	0.253184	0.0760581	0.994679
16922-53	PLXB3	Plexin-B3	-0.0638247	0.659688	0.994679
16923-20	Profilin II	Profilin-2	0.0169655	0.906909	0.994679
16926-44	Alkaline phosphatase; liver	Alkaline phosphatase; tissue-nonspecific isozyme	0.185447	0.197274	0.994679
16927-9	Coagulation factor XIII	Coagulation factor XIII	-0.0199933	0.890389	0.994679
16932-5	SULT 1E	Estrogen sulfotransferase	-0.03321	0.818905	0.994679
17137-160	Beta-globin	Hemoglobin subunit beta	-0.0727159	0.61578	0.994679
17138-8	GST A1-1	Glutathione S-transferase A1	-0.273898	0.0542603	0.994679
17145-1	S100A8/S100A9	Protein S100-A8/A9 heterodimer	-0.0852598	0.556061	0.994679
17148-7	BLVRB	Flavin reductase (NADPH)	-0.199644	0.164519	0.994679
17150-8	HSP 10	10 kDa heat shock protein; mitochondrial	-0.162638	0.259123	0.994679
17151-84	IRF-3	Interferon regulatory factor 3	0.126208	0.382472	0.994679
17152-10	KI2S4	Killer cell immunoglobulin-like receptor 2DS4	-0.0138896	0.923731	0.994679
17153-46	KI2L3	Killer cell immunoglobulin-like receptor 2DL3	-0.0568078	0.69517	0.994679
17154-2	TEBP	Prostaglandin E synthase 3	-0.191859	0.181952	0.994679
17155-1	VPS28 protein homolog	Vacuolar protein sorting-associated protein 28 homolog	-0.10756	0.457186	0.994679
17156-72	DCAK1	Serine/threonine-protein kinase DCLK1	0.0773778	0.593268	0.994679
17158-17	UB2G1	Ubiquitin-conjugating enzyme E2 G1	0.0558466	0.700083	0.994679
17161-1	OST48	Dolichyl-diphosphooligosaccharide--protein glycosyltransferase 48 kDa subunit	0.132936	0.357406	0.994679
17163-117	Annexin III	Annexin A3	-0.152112	0.291634	0.994679
17164-15	annexin IV	Annexin A4	-0.0176383	0.903234	0.994679
17165-1	BTG	Beta-thromboglobulin	0.235786	0.0992658	0.994679
17166-4	FGF-8F	Fibroblast growth factor 8 isoform F	-0.0598357	0.679775	0.994679
17170-15	CALCB	Calcitonin gene-related peptide 2	-0.110636	0.444343	0.994679
17172-19	STAT	Statherin	0.209929	0.143401	0.994679
17175-5	MP2K6	Dual specificity mitogen-activated protein kinase kinase 6	-0.124814	0.387792	0.994679
17176-13	PSIP1	PC4 and SFRS1-interacting protein	-0.0512328	0.723834	0.994679
17195-43	BAG-1	BAG family molecular chaperone regulator 1	-0.0737252	0.610876	0.994679
17196-5	ClpP endopeptidase	ATP-dependent Clp protease proteolytic subunit; mitochondrial	0.263998	0.0639473	0.994679
17199-43	HIF1N	Hypoxia-inducible factor 1-alpha inhibitor	0.254001	0.075084	0.994679
17200-50	KI2L1	Killer cell immunoglobulin-like receptor 2DL1	0.149373	0.300513	0.994679
17202-37	PDCD4	Programmed cell death protein 4	-0.0478685	0.741317	0.994679
17204-17	PNMT	Phenylethanolamine N-methyltransferase	0.0384505	0.790927	0.994679
17205-21	RAB5A	Ras-related protein Rab-5A	0.159802	0.267632	0.994679
17209-27	ST2B1	Sulfotransferase family cytosolic 2B member 1	-0.0291248	0.840873	0.994679
17210-2	TCL1A	T-cell leukemia/lymphoma protein 1A	-0.0653626	0.652006	0.994679
17224-12	MIME	Mimecan	0.163118	0.257699	0.994679
17231-1	L-plastin	Plastin-2	-0.225021	0.116156	0.994679
17319-1	SELH	Selenoprotein H	0.153025	0.288713	0.994679
17320-19	ADPPT	L-aminoadipate-semialdehyde dehydrogenase-phosphopantetheinyl transferase	0.0682463	0.637699	0.994679
17325-10	KGUA	Guanylate kinase	0.0133609	0.926626	0.994679
17326-44	DUS23	Dual specificity protein phosphatase 23	-0.0144663	0.920575	0.994679
17327-3	CNPY3	Protein canopy homolog 3	0.137742	0.340131	0.994679
17332-3	ARHL2	Poly(ADP-ribose) glycohydrolase ARH3	-0.121401	0.400999	0.994679
17333-20	ACADM	Medium-chain specific acyl-CoA dehydrogenase; mitochondrial	0.0250877	0.862701	0.994679
17335-18	VAMP2	Vesicle-associated membrane protein 2	0.226078	0.114406	0.994679
17336-54	CR3L2	Cyclic AMP-responsive element-binding protein 3-like protein 2	-0.00817053	0.955092	0.994679
17337-1	TYY1	Transcriptional repressor protein YY1	-0.0100928	0.944541	0.994679
17341-89	THIC	Acetyl-CoA acetyltransferase; cytosolic	-0.14202	0.3252	0.994679
17342-13	AGR3	Anterior gradient protein 3	-0.0415726	0.774379	0.994679
17343-6	SNPH	Syntaphilin	-0.0303263	0.834398	0.994679
17344-23	STML1	Stomatin-like protein 1	-0.192531	0.180395	0.994679
17345-12	ZADH2	Prostaglandin reductase 3	0.023694	0.870261	0.994679
17346-61	FDSCP	Follicular dendritic cell secreted peptide	0.0924209	0.523244	0.994679
17347-80	CA080	Axin interactor; dorsalization-associated protein	0.0215312	0.882015	0.994679
17348-5	SYJ2B	Synaptojanin-2-binding protein	0.0542606	0.708217	0.994679
17350-13	CHM2B	Charged multivesicular body protein 2b	0.0271063	0.851773	0.994679
17355-56	SYT4	Synaptotagmin-4	0.0268179	0.853332	0.994679
17356-34	IL1FA	Interleukin-1 family member 10	-0.181766	0.206473	0.994679
17357-33	SPCS	O-phosphoseryl-tRNA(Sec) selenium transferase	0.0535397	0.711925	0.994679
17362-5	VHL	Von Hippel-Lindau disease tumor suppressor	0.0368145	0.799635	0.994679
17364-8	RU2B	U2 small nuclear ribonucleoprotein B''	-0.0610852	0.673458	0.994679
17365-7	KAT1	Kynurenine--oxoglutarate transaminase 1	-0.0628635	0.664507	0.994679
17366-6	DCNL1	DCN1-like protein 1	-0.189936	0.186453	0.994679
17367-5	Stathmin	Stathmin	0.131446	0.362869	0.994679
17370-186	ABHDA	Mycophenolic acid acyl-glucuronide esterase; mitochondrial	0.0168213	0.907697	0.994679
17372-5	4EBP1	Eukaryotic translation initiation factor 4E-binding protein 1	-0.252511	0.0768677	0.994679
17377-1	Aldose reductase-like C3	Aldo-keto reductase family 1 member C3	-0.148171	0.304462	0.994679
17380-2	UBE2K	Ubiquitin-conjugating enzyme E2 K	-0.018215	0.900086	0.994679
17383-4	STAR5	StAR-related lipid transfer protein 5	-0.155284	0.281569	0.994679
17387-27	IKB-beta	NF-kappa-B inhibitor beta	0.0199933	0.890389	0.994679
17391-10	SPF45	Splicing factor 45	0.0311434	0.830002	0.994679
17393-13	SCAD	Short-chain specific acyl-CoA dehydrogenase; mitochondrial	-0.0754332	0.602614	0.994679
17397-8	DHB11	Estradiol 17-beta-dehydrogenase 11	-0.165669	0.250228	0.994679
17398-55	HO-1	Heme oxygenase 1	-0.0647379	0.655123	0.994679
17400-71	ACOT8	Acyl-coenzyme A thioesterase 8	0.0282597	0.845541	0.994679
17403-14	acyl-Coenzyme A dehydrogenase	Short/branched chain specific acyl-CoA dehydrogenase; mitochondrial	-0.110972	0.442951	0.994679
17404-5	ARL5B	ADP-ribosylation factor-like protein 5B	-0.10732	0.458198	0.994679
17405-2	UCHL5	Ubiquitin carboxyl-terminal hydrolase isozyme L5	-0.0524343	0.717623	0.994679
17408-2	PMM1	Phosphomannomutase 1	-0.121498	0.400623	0.994679
17410-5	CETN3	Centrin-3	0.188955	0.18878	0.994679
17411-55	UFD1	Ubiquitin recognition factor in ER-associated degradation protein 1	-0.0215793	0.881754	0.994679
17427-26	NLGN3	Neuroligin-3	-0.192339	0.180839	0.994679
17432-25	KAD4	Adenylate kinase 4; mitochondrial	-0.173355	0.228612	0.994679
17435-43	ETFA	Electron transfer flavoprotein subunit alpha; mitochondrial	-0.157447	0.274838	0.994679
17441-4	Alkaline phosphatase; intestine	Intestinal-type alkaline phosphatase	0.226991	0.112911	0.994679
17447-52	SFRP4	Secreted frizzled-related protein 4	0.127313	0.378284	0.994679
17449-23	CD9	CD9 antigen	-0.0856923	0.554051	0.994679
17450-51	Histidyl-tRNA synthetase	Histidine--tRNA ligase; cytoplasmic	0.0398424	0.783538	0.994679
17451-13	BIM	Bcl-2-like protein 11	-0.173788	0.227435	0.994679
17453-34	Ceruloplasmin	Ceruloplasmin	-0.0188398	0.896677	0.994679
17454-15	EGFL6	Epidermal growth factor-like protein 6	0.123324	0.393527	0.994679
17455-42	FOLR1	Folate receptor alpha	-0.220647	0.12361	0.994679
17456-53	GOLM1	Golgi membrane protein 1	-0.0813669	0.574299	0.994679
17460-51	Mx1	Interferon-induced GTP-binding protein Mx1	-0.263998	0.0639473	0.994679
17462-19	IRF1	Interferon regulatory factor 1	-0.0681518	0.638166	0.994679
17466-72	ACSF2	Acyl-CoA synthetase family member 2; mitochondrial	0.107704	0.45658	0.994679
17467-1	DHRS9	Dehydrogenase/reductase SDR family member 9	0.0661316	0.648179	0.994679
17468-1	SUFU	Suppressor of fused homolog	0.0385928	0.790171	0.994679
17474-106	YETS4	YEATS domain-containing protein 4	0.244341	0.0872513	0.994679
17475-18	TOPK	Lymphokine-activated killer T-cell-originated protein kinase	-0.0491662	0.734558	0.994679
17490-4	SH3BGRL3-like protein	SH3 domain-binding glutamic acid-rich-like protein 3	0.0959293	0.507525	0.994679
17495-141	SIR3	NAD-dependent protein deacetylase sirtuin-3; mitochondrial	0.0974192	0.500923	0.994679
17505-125	NALDL	N-acetylated-alpha-linked acidic dipeptidase-like protein	-0.0934301	0.518697	0.994679
17509-6	HPPD	4-hydroxyphenylpyruvate dioxygenase	-0.23372	0.102351	0.994679
17510-7	SRP14	Signal recognition particle 14 kDa protein	0.0836257	0.563683	0.994679
17511-10	RPP30	Ribonuclease P protein subunit p30	-0.142789	0.32256	0.994679
17512-2	NMI	N-myc-interactor	-0.268996	0.058897	0.994679
17514-48	RAB21	Ras-related protein Rab-21	0.0994377	0.49205	0.994679
17515-6	STCH	Heat shock 70 kDa protein 13	-0.161532	0.262418	0.994679
17516-7	Rab3A	Ras-related protein Rab-3A	0.0373913	0.796562	0.994679
17671-58	ING4	Inhibitor of growth protein 4	0.103042	0.47641	0.994679
17672-184	Gastric intrinsic factor	Gastric intrinsic factor	-0.125294	0.385953	0.994679
17673-34	Carbonic Anhydrase VB	Carbonic anhydrase 5B; mitochondrial	-0.170135	0.237506	0.994679
17675-17	ACO13	Acyl-coenzyme A thioesterase 13	0.0174461	0.904284	0.994679
17676-13	CIP4	Cdc42-interacting protein 4	0.0103331	0.943223	0.994679
17677-47	BY55	CD160 antigen	-0.0813188	0.574526	0.994679
17680-12	EPHB1	Ephrin type-B receptor 1	0.230451	0.107381	0.994679
17682-1	CD46	Membrane cofactor protein	0.254866	0.0740635	0.994679
17683-2	COMD9	COMM domain-containing protein 9	0.0481569	0.739813	0.994679
17691-1	TPP1	Tripeptidyl-peptidase 1	-0.149805	0.2991	0.994679
17693-2	Septin-6	Septin-6	-0.0350844	0.80887	0.994679
17694-32	PSME2	Proteasome activator complex subunit 2	0.0135531	0.925574	0.994679
17696-1	TIRP	TIR domain-containing adapter molecule 2	0.134862	0.350421	0.994679
17697-2	OVCA2	Esterase OVCA2	0.151872	0.292406	0.994679
17698-15	WBP2	WW domain-binding protein 2	-0.0582977	0.687579	0.994679
17699-43	TIMELESS	Protein timeless homolog	-0.227712	0.111742	0.994679
17702-53	UGT 1A1	UDP-glucuronosyltransferase 1-1	0.0583712	0.687205	0.994679
17703-40	GEMI	Geminin	-0.133925	0.35381	0.994679
17704-74	HS105	Heat shock protein 105 kDa	-0.0508002	0.726074	0.994679
17706-4	PPR1A	Protein phosphatase 1 regulatory subunit 1A	-0.0621426	0.668131	0.994679
17710-40	TPD53	Tumor protein D53	-0.068006	0.638887	0.994679
17711-13	VAMP1	Vesicle-associated membrane protein 1	-0.145336	0.313913	0.994679
17721-82	GAS7	Growth arrest-specific protein 7	0.0362378	0.80271	0.994679
17722-5	FKBP52 protein	Peptidyl-prolyl cis-trans isomerase FKBP4	-0.131831	0.361454	0.994679
17724-3	WWOX	WW domain-containing oxidoreductase	-0.0214361	0.882533	0.994679
17725-37	USH1C	Harmonin	-0.168693	0.241564	0.994679
17726-3	SAR1A	GTP-binding protein SAR1a	0.0470996	0.745332	0.994679
17727-1	Securin	Securin	-0.0954967	0.50945	0.994679
17728-61	CHM2A	Charged multivesicular body protein 2a	0.0693997	0.632012	0.994679
17729-20	UBE2S	Ubiquitin-conjugating enzyme E2 S	-0.104821	0.468792	0.994679
17734-13	a-endosulfine	Alpha-endosulfine	0.199068	0.165767	0.994679
17735-130	GBRAP	Gamma-aminobutyric acid receptor-associated protein	0.216225	0.131509	0.994679
17736-105	APTX	Aprataxin	-0.0248955	0.863743	0.994679
17737-7	IVD	Isovaleryl-CoA dehydrogenase; mitochondrial	0.0645937	0.655843	0.994679
17738-7	CRNN	Cornulin	-0.110014	0.446925	0.994679
17739-1	HCDH	Hydroxyacyl-coenzyme A dehydrogenase; mitochondrial	0.0659394	0.649135	0.994679
17742-2	RRAS	Ras-related protein R-Ras	-0.0774259	0.593037	0.994679
17743-14	UBE2A	Ubiquitin-conjugating enzyme E2 A	-0.0531084	0.714146	0.994679
17744-31	RB11A	Ras-related protein Rab-11A	0.0266257	0.854372	0.994679
17746-77	FIS1	Mitochondrial fission 1 protein	-0.103667	0.473726	0.994679
17747-45	TRAF1	TNF receptor-associated factor 1	-0.193877	0.17731	0.994679
17748-21	QORX	Quinone oxidoreductase PIG3	-0.132263	0.359867	0.994679
17750-8	RIR2	Ribonucleoside-diphosphate reductase subunit M2	-0.0959774	0.507311	0.994679
17751-68	CRBB1	Beta-crystallin B1	-0.00764166	0.957996	0.994679
17752-24	Arginase	Arginase-2; mitochondrial	0.103427	0.474757	0.994679
17755-5	UGDH	UDP-glucose 6-dehydrogenase	-0.18638	0.194989	0.994679
17756-69	DCTD	Deoxycytidylate deaminase	0.0740136	0.609477	0.994679
17757-86	CAB39	Calcium-binding protein 39	0.0136973	0.924784	0.994679
17758-79	DCXR	L-xylulose reductase	-0.274956	0.0533	0.994679
17761-2	NUDT5	ADP-sugar pyrophosphatase	-0.0427741	0.768037	0.994679
17764-108	RHOC	Rho-related GTP-binding protein RhoC	-0.056952	0.694434	0.994679
17765-3	SPN1	Snurportin-1	0.128226	0.374845	0.994679
17766-5	NCF-1	Neutrophil cytosol factor 1	0.254241	0.0747994	0.994679
17768-50	HAOX1	Hydroxyacid oxidase 1	-0.183592	0.201872	0.994679
17769-28	PCNP	PEST proteolytic signal-containing nuclear protein	0.116211	0.421582	0.994679
17771-35	RPC9	DNA-directed RNA polymerase III subunit RPC9	-0.077522	0.592577	0.994679
17772-7	UBD	Ubiquitin D	0.0420051	0.772094	0.994679
17773-26	SNAG	Gamma-soluble NSF attachment protein	0.0202336	0.88908	0.994679
17774-38	SMD3	Small nuclear ribonucleoprotein Sm D3	0.0921806	0.524329	0.994679
17775-8	TAGL3	Transgelin-3	-0.0161965	0.911111	0.994679
17776-15	PECR	Peroxisomal trans-2-enoyl-CoA reductase	0.22752	0.112053	0.994679
17778-19	RAB32	Ras-related protein Rab-32	0.0779065	0.590738	0.994679
17781-191	MLP3A	Microtubule-associated proteins 1A/1B light chain 3A	0.238141	0.0958378	0.994679
17782-23	THIK	3-ketoacyl-CoA thiolase; peroxisomal	-0.181622	0.206839	0.994679
17783-9	MMAB	Cob(I)yrinic acid a;c-diamide adenosyltransferase; mitochondrial	-0.0274427	0.849954	0.994679
17784-23	GMFB	Glia maturation factor beta	0.135531	0.348012	0.994679
17785-11	RCL	2'-deoxynucleoside 5'-phosphate N-hydrolase 1	-0.0217715	0.880708	0.994679
17786-5	GGPPS	Geranylgeranyl pyrophosphate synthase	0.0881456	0.54272	0.994679
17787-1	Enoyl-CoA hydratase	Enoyl-CoA hydratase; mitochondrial	-0.140626	0.330019	0.994679
17789-1	NADC	Nicotinate-nucleotide pyrophosphorylase [carboxylating]	0.0571443	0.693453	0.994679
17791-25	HPCL1	Hippocalcin-like protein 1	-0.165617	0.250378	0.994679
17792-158	SSDH	Succinate-semialdehyde dehydrogenase; mitochondrial	-0.0716105	0.621171	0.994679
17793-4	DIRA1	GTP-binding protein Di-Ras1	0.125919	0.383569	0.994679
17794-6	Phosphomannomutase 2	Phosphomannomutase 2	-0.0469554	0.746085	0.994679
17795-176	LSM1	U6 snRNA-associated Sm-like protein LSm1	0.114772	0.427393	0.994679
17796-15	IMPA1	Inositol monophosphatase 1	-0.119864	0.407036	0.994679
17797-1	CUL1	Cullin-1	0.0386889	0.78966	0.994679
17799-9	6PGL	6-phosphogluconolactonase	0.0694959	0.631539	0.994679
17802-4	SIAS	Sialic acid synthase	-0.0765127	0.597418	0.994679
17804-102	PNPO	Pyridoxine-5'-phosphate oxidase	-0.0749267	0.605059	0.994679
17805-35	SPF30	Survival of motor neuron-related-splicing factor 30	-0.0107176	0.941114	0.994679
17806-6	Syntenin 1	Syntenin-1	0.0414764	0.774887	0.994679
17808-37	NIT2	Omega-amidase NIT2	-0.0552218	0.703284	0.994679
17811-78	ST1C2	Sulfotransferase 1C2	0.0379199	0.793748	0.994679
17813-21	BPHL	Valacyclovir hydrolase	-0.0522433	0.718609	0.994679
17814-8	BPNT1	3'(2');5'-bisphosphate nucleotidase 1	0.0761763	0.599035	0.994679
17816-58	NCALD	Neurocalcin-delta	0.16307	0.257841	0.994679
17817-22	DDIT4	DNA damage-inducible transcript 4 protein	-0.0315279	0.827935	0.994679
17818-22	SUGT1	Protein SGT1 homolog	0.00807421	0.955621	0.994679
17819-30	FAHD1	Acylpyruvase FAHD1; mitochondrial	-0.188831	0.189077	0.994679
17820-170	MLF1	Myeloid leukemia factor 1	-0.0927092	0.521943	0.994679
17821-20	NMT2	Glycylpeptide N-tetradecanoyltransferase 2	-0.0188879	0.896415	0.994679
17822-57	RERG	Ras-related and estrogen-regulated growth inhibitor	-0.0169655	0.906909	0.994679
17823-40	SMD2	Small nuclear ribonucleoprotein Sm D2	-0.204931	0.153398	0.994679
17826-341	EF1D	Elongation factor 1-delta	-0.0607969	0.674914	0.994679
17827-53	DLRB2	Dynein light chain roadblock-type 2	-0.0486375	0.737309	0.994679
17828-3	S100A14	Protein S100-A14	0.0161965	0.911111	0.994679
17829-2	TREX2	Three prime repair exonuclease 2	0.117487	0.416465	0.994679
17832-12	IDI2	Isopentenyl-diphosphate delta-isomerase 2	-0.0139376	0.923468	0.994679
17835-28	ANX13	Annexin A13	-0.116267	0.421355	0.994679
17836-17	S100A16	Protein S100-A16	-0.169462	0.239394	0.994679
17837-5	CLIC2	Chloride intracellular channel protein 2	-0.0394098	0.785832	0.994679
17843-30	PPCS	Phosphopantothenate--cysteine ligase	0.0450329	0.756155	0.994679
17849-6	DRG1	Developmentally-regulated GTP-binding protein 1	0.114481	0.428574	0.994679
17850-42	KLF4	Krueppel-like factor 4	-0.0174941	0.904022	0.994679
17852-5	PPME1	Protein phosphatase methylesterase 1	-0.0128803	0.929259	0.994679
17854-33	NAA10	N-alpha-acetyltransferase 10	0.14423	0.317647	0.994679
17855-28	RGS4	Regulator of G-protein signaling 4	-0.137553	0.3408	0.994679
17856-23	NT5M	5'(3')-deoxyribonucleotidase; mitochondrial	0.0695439	0.631303	0.994679
17857-6	ACADL	Long-chain specific acyl-CoA dehydrogenase; mitochondrial	0.0454655	0.753885	0.994679
18156-7	ATG3	Ubiquitin-like-conjugating enzyme ATG3	0.0477735	0.741813	0.994679
18158-45	Caspase-8	Caspase-8	-0.0286923	0.843206	0.994679
18160-2	PIMT	Protein-L-isoaspartate(D-aspartate) O-methyltransferase	-0.0549588	0.704632	0.994679
18162-167	IRAK4	Interleukin-1 receptor-associated kinase 4	0.0920364	0.524981	0.994679
18165-181	UB2V2	Ubiquitin-conjugating enzyme E2 variant 2	0.0739673	0.609702	0.994679
18166-4	RHOB	Rho-related GTP-binding protein RhoB	0.0592589	0.682697	0.994679
18170-46	P5CR1	Pyrroline-5-carboxylate reductase 1; mitochondrial	0.224059	0.117764	0.994679
18172-71	ASF1A	Histone chaperone ASF1A	0.0635363	0.661133	0.994679
18174-79	PDC6I	Programmed cell death 6-interacting protein	0.0985246	0.496054	0.994679
18175-65	VAT1	Synaptic vesicle membrane protein VAT-1 homolog	0.159994	0.267049	0.994679
18177-49	ULA1	NEDD8-activating enzyme E1 regulatory subunit	-0.0840102	0.561885	0.994679
18178-13	SYSC	Serine--tRNA ligase; cytoplasmic	-0.0217235	0.880969	0.994679
18179-56	SPSY	Spermine synthase	0.0614697	0.671519	0.994679
18180-58	RT4I1	Reticulon-4-interacting protein 1; mitochondrial	0.181141	0.208063	0.994679
18181-2	TSSC4	Protein TSSC4	-0.0183112	0.899562	0.994679
18182-24	PCKGC	Phosphoenolpyruvate carboxykinase; cytosolic [GTP]	-0.0167251	0.908222	0.994679
18184-28	GUAA	GMP synthase [glutamine-hydrolyzing]	-0.0839141	0.562334	0.994679
18185-118	ALDOB	Fructose-bisphosphate aldolase B	-0.125583	0.384852	0.994679
18186-15	SYTC	Threonine--tRNA ligase; cytoplasmic	-0.0879031	0.543835	0.994679
18188-12	GATM	Glycine amidinotransferase; mitochondrial	-0.152929	0.289019	0.994679
18189-12	VPS25	Vacuolar protein-sorting-associated protein 25	-0.179171	0.213137	0.994679
18190-15	ICBR	Caspase recruitment domain-containing protein 18	-0.246071	0.0849657	0.994679
18191-23	RANG	Ran-specific GTPase-activating protein	-0.0400346	0.782519	0.994679
18192-69	MAGE-5	Melanoma-associated antigen 5	0.110972	0.442951	0.994679
18193-165	MO4L1	Mortality factor 4-like protein 1	-0.0538281	0.710441	0.994679
18194-18	FABP9	Fatty acid-binding protein 9	-0.155264	0.281632	0.994679
18195-3	ORAV1	Oral cancer-overexpressed protein 1	0.0781468	0.589589	0.994679
18197-97	KCRS	Creatine kinase S-type; mitochondrial	-0.222473	0.120455	0.994679
18198-51	HBAT	Hemoglobin subunit theta-1	-0.138559	0.337247	0.994679
18202-22	CD37	Leukocyte antigen CD37	-0.130849	0.365074	0.994679
18204-1	TCEA1	Transcription elongation factor A protein 1	-0.119912	0.406846	0.994679
18205-123	MAGE-6	Melanoma-associated antigen 6	-0.203009	0.157376	0.994679
18206-18	ADH6	Alcohol dehydrogenase 6	-0.112702	0.435828	0.994679
18208-3	CCNB2	G2/mitotic-specific cyclin-B2	0.0673812	0.641978	0.994679
18210-12	SPIN1	Spindlin-1	-0.276205	0.0521828	0.994679
18213-30	UBE2F	NEDD8-conjugating enzyme UBE2F	-0.0852378	0.556163	0.994679
18214-2	GSH0	Glutamate--cysteine ligase regulatory subunit	0.0243668	0.86661	0.994679
18215-5	THG1	Probable tRNA(His) guanylyltransferase	-0.0753112	0.603202	0.994679
18216-22	IL-11 RA	Interleukin-11 receptor subunit alpha	-0.116094	0.422054	0.994679
18218-48	CB032	CB1 cannabinoid receptor-interacting protein 1	-0.262171	0.0658767	0.994679
18220-141	SRA1	Steroid receptor RNA activator 1	-0.0177829	0.902445	0.994679
18222-34	SHLB2	Endophilin-B2	0.139809	0.332865	0.994679
18225-13	HEBP1	Heme-binding protein 1	-0.216322	0.131333	0.994679
18226-148	COX5A	Cytochrome c oxidase subunit 5A; mitochondrial	0.0665642	0.64603	0.994679
18227-3	CDKA2	Cyclin-dependent kinase 2-associated protein 2	-0.0158848	0.912815	0.994679
18228-30	NOP16	Nucleolar protein 16	0.103523	0.474344	0.994679
18231-147	PRND	Prion-like protein doppel	-0.264526	0.0633973	0.994679
18232-42	PI42B	Phosphatidylinositol 5-phosphate 4-kinase type-2 beta	0.110492	0.444941	0.994679
18236-3	LEGL	Galectin-related protein	0.0914596	0.527592	0.994679
18237-29	NRIP3	Nuclear receptor-interacting protein 3	0.061662	0.67055	0.994679
18240-6	OMP	Olfactory marker protein	-0.10905	0.45094	0.994679
18241-18	HEM6	Oxygen-dependent coproporphyrinogen-III oxidase; mitochondrial	-0.218532	0.127342	0.994679
18242-8	Sperm protein 17	Sperm surface protein Sp17	-0.08228	0.569996	0.994679
18243-9	Cytidylate kinase	UMP-CMP kinase	-0.075167	0.603898	0.994679
18244-1	ANXA7	Annexin A7	0.0148027	0.918734	0.994679
18255-6	NB5R1	NADH-cytochrome b5 reductase 1	0.0410439	0.777175	0.994679
18257-64	SRP19	Signal recognition particle 19 kDa protein	-0.0182631	0.899824	0.994679
18259-15	MEOX2	Homeobox protein MOX-2	0.0170135	0.906647	0.994679
18261-34	NATD1	Protein NATD1	0.0203783	0.888292	0.994679
18264-12	CCD25	Coiled-coil domain-containing protein 25	0.138992	0.335726	0.994679
18265-18	ZNF34	Zinc finger protein 34	0.0518095	0.72085	0.994679
18267-74	CAR17	Caspase recruitment domain-containing protein 17	0.129956	0.368381	0.994679
18268-5	GAG2A	G antigen 2A	0.0676696	0.64055	0.994679
18270-10	TAF10	Transcription initiation factor TFIID subunit 10	0.0139857	0.923205	0.994679
18271-43	OXSM	3-oxoacyl-[acyl-carrier-protein] synthase; mitochondrial	-0.165137	0.251775	0.994679
18273-14	GGE2D	G antigen 2D	0.246359	0.0845893	0.994679
18274-2	SERF2	Small EDRK-rich factor 2	0.0131206	0.927942	0.994679
18275-5	CRIP1	Cysteine-rich protein 1	0.0405633	0.779718	0.994679
18276-34	TCL1B	T-cell leukemia/lymphoma protein 1B	0.128226	0.374845	0.994679
18277-28	TRIA1	TP53-regulated inhibitor of apoptosis 1	-0.189504	0.187477	0.994679
18280-29	DTD2	Putative D-tyrosyl-tRNA(Tyr) deacylase 2	-0.224396	0.117199	0.994679
18282-1	GBG11	Guanine nucleotide-binding protein G(I)/G(S)/G(O) subunit gamma-11	-0.0177825	0.902447	0.994679
18284-77	WWC1	Protein KIBRA	-0.212669	0.138132	0.994679
18285-6	SVIP	Small VCP/p97-interacting protein	0.0657022	0.650315	0.994679
18286-3	ZWINT	ZW10 interactor	-0.0440237	0.761457	0.994679
18289-16	MIP-5	C-C motif chemokine 15	-0.0509444	0.725327	0.994679
18290-6	Annexin A8	Annexin A8	0.109386	0.449537	0.994679
18291-8	p21	Cyclin-dependent kinase inhibitor 1	0.0312876	0.829227	0.994679
18294-26	SOX2	Transcription factor SOX-2	-0.100834	0.48596	0.994679
18295-102	GRHPR	Glyoxylate reductase/hydroxypyruvate reductase	-0.106262	0.462664	0.994679
18297-8	RASM	Ras-related protein M-Ras	0.159225	0.269385	0.994679
18299-13	CPNS1	Calpain small subunit 1	0.103523	0.474344	0.994679
18300-39	PURB	Transcriptional activator protein Pur-beta	0.0383525	0.791448	0.994679
18301-10	NAIF1	Nuclear apoptosis-inducing factor 1	0.160859	0.264437	0.994679
18302-204	ZWILC	Protein zwilch homolog	-0.0917021	0.526493	0.994679
18303-39	NEUG	Neurogranin	-0.0201375	0.889604	0.994679
18306-1	PALM	Paralemmin-1	0.0541645	0.708711	0.994679
18307-71	PPase 2	Inorganic pyrophosphatase 2; mitochondrial	-0.0972269	0.501772	0.994679
18308-30	STXB6	Syntaxin-binding protein 6	-0.125871	0.383752	0.994679
18309-18	CISY	Citrate synthase; mitochondrial	0.0752632	0.603434	0.994679
18310-26	SELW	Selenoprotein W	0.130245	0.36731	0.994679
18311-44	DCTN6	Dynactin subunit 6	0.0211948	0.883846	0.994679
18312-68	NDRG3	Protein NDRG3	0.201759	0.160002	0.994679
18313-4	Asparaginase-like protein 1	Isoaspartyl peptidase/L-asparaginase	0.147931	0.305256	0.994679
18315-38	RTP4	Receptor-transporting protein 4	-0.178209	0.215643	0.994679
18316-75	SEPT3	Neuronal-specific septin-3	0.131398	0.363046	0.994679
18317-111	ZFAN5	AN1-type zinc finger protein 5	0.186043	0.195811	0.994679
18318-98	SH3G3	Endophilin-A3	0.0503196	0.728566	0.994679
18319-7	ODPX	Pyruvate dehydrogenase protein X component; mitochondrial	-0.0294613	0.839059	0.994679
18321-38	MTDC	Bifunctional methylenetetrahydrofolate dehydrogenase/cyclohydrolase; mitochondrial	0.100207	0.488691	0.994679
18322-15	JMJD6	Bifunctional arginine demethylase and lysyl-hydroxylase JMJD6	0.0331619	0.819163	0.994679
18324-61	SUOX	Sulfite oxidase; mitochondrial	-0.175758	0.222126	0.994679
18326-50	MAGA8	Melanoma-associated antigen 8	0.0322976	0.8238	0.994679
18327-6	SNX5	Sorting nexin-5	0.0073533	0.95958	0.994679
18328-36	P5CR2	Pyrroline-5-carboxylate reductase 2	-0.0275869	0.849175	0.994679
18329-4	PRPS2	Ribose-phosphate pyrophosphokinase 2	-0.101504	0.48305	0.994679
18330-7	PGM2	Phosphoglucomutase-2	0.201327	0.160918	0.994679
18332-17	CPLX1	Complexin-1	-0.162542	0.259408	0.994679
18337-4	GMDS	GDP-mannose 4;6 dehydratase	0.0346518	0.811183	0.994679
18338-26	IDH	Isocitrate dehydrogenase [NADP] cytoplasmic	0.0116788	0.935843	0.994679
18339-207	PSB3	Proteasome subunit beta type-3	-0.080646	0.577707	0.994679
18340-2	Proteasome beta chain	Proteasome subunit beta type-4	0.065651	0.65057	0.994679
18342-2	SERC	Phosphoserine aminotransferase	-0.222425	0.120537	0.994679
18343-10	DECR2	Peroxisomal 2;4-dienoyl-CoA reductase	-0.058538	0.686357	0.994679
18347-15	Laminin-2	Laminin-2	0.144134	0.317973	0.994679
18373-13	Radixin	Radixin	-0.116403	0.420809	0.994679
18375-28	IL-1F5	Interleukin-36 receptor antagonist protein	-0.024872	0.86387	0.994679
18376-19	Myosin light chain 1	Myosin light chain 3	0.0650262	0.653684	0.994679
18380-78	Albumin	Serum albumin	-0.212236	0.138955	0.994679
18381-16	ALDH-E2	Aldehyde dehydrogenase; mitochondrial	-0.150142	0.298003	0.994679
18382-109	Catechol O-methyltransferase	Catechol O-methyltransferase	-0.242755	0.0893883	0.994679
18385-4	PSD10	26S proteasome non-ATPase regulatory subunit 10	-0.0961215	0.506671	0.994679
18386-36	GLRX1	Glutaredoxin-1	-0.0937185	0.517402	0.994679
18387-7	suppression of tumorigenicity 13	Hsc70-interacting protein	0.0281636	0.84606	0.994679
18389-11	IFNA1	Interferon alpha-1/13	-0.101774	0.481884	0.994679
18392-19	MAT2B	Methionine adenosyltransferase 2 subunit beta	-0.139376	0.334377	0.994679
18395-5	ADPRH	[Protein ADP-ribosylarginine] hydrolase	0.177729	0.216903	0.994679
18396-10	AES	Amino-terminal enhancer of split	-0.0215793	0.881754	0.994679
18397-5	AK1C4	Aldo-keto reductase family 1 member C4	-0.167924	0.243747	0.994679
18398-1	AK1D1	3-oxo-5-beta-steroid 4-dehydrogenase	-0.262989	0.0650079	0.994679
18399-1	AKA7A	A-kinase anchor protein 7 isoforms alpha and beta	0.105013	0.467973	0.994679
18401-18	ALKB3	Alpha-ketoglutarate-dependent dioxygenase alkB homolog 3	-0.0517614	0.721099	0.994679
18402-1	AMERL	AMMECR1-like protein	0.126352	0.381925	0.994679
18403-25	AMPD2	AMP deaminase 2	0.0196569	0.892223	0.994679
18404-22	ANR54	Ankyrin repeat domain-containing protein 54	-0.0502716	0.728815	0.994679
18405-117	AP1S2	AP-1 complex subunit sigma-2	-0.0418609	0.772856	0.994679
18407-36	AR2BP	ADP-ribosylation factor-like protein 2-binding protein	0.115923	0.422743	0.994679
18408-26	ARF4	ADP-ribosylation factor 4	-0.0612294	0.672731	0.994679
18409-61	ARF5	ADP-ribosylation factor 5	-0.0906426	0.531302	0.994679
18410-26	ARL14	ADP-ribosylation factor-like protein 14	-0.158148	0.272681	0.994679
18411-83	ARL15	ADP-ribosylation factor-like protein 15	-0.0575768	0.691248	0.994679
18413-24	ARL4D	ADP-ribosylation factor-like protein 4D	-0.085452	0.555167	0.994679
18414-26	ARL5A	ADP-ribosylation factor-like protein 5A	0.234134	0.101727	0.994679
18415-16	ARL6	ADP-ribosylation factor-like protein 6	0.217427	0.129326	0.994679
18416-3	ARL9	ADP-ribosylation factor-like protein 9	0.0997261	0.490789	0.994679
18417-3	AS3MT	Arsenite methyltransferase	-0.235834	0.0991949	0.994679
18419-20	p16-ARC	Actin-related protein 2/3 complex subunit 5	0.0904285	0.532276	0.994679
18422-41	ERG19	Diphosphomevalonate decarboxylase	0.0390734	0.787618	0.994679
18429-10	Cadherin E	Cadherin-1	0.0636325	0.660651	0.994679
18432-32	RALB	Ras-related protein Ral-B	0.0814149	0.574072	0.994679
18434-141	TBPL1	TATA box-binding protein-like protein 1	0.0964362	0.505274	0.994679
18435-40	UBX2B	UBX domain-containing protein 2B	0.211131	0.141072	0.994679
18449-33	PPIG	Peptidyl-prolyl cis-trans isomerase G	0.0233575	0.872088	0.994679
18458-4	PGES2	Prostaglandin E synthase 2	-0.0442891	0.760062	0.994679
18483-36	MSS4	Guanine nucleotide exchange factor MSS4	-0.0966021	0.504538	0.994679
18813-15	DD19A	ATP-dependent RNA helicase DDX19A	0.0493584	0.733558	0.994679
18817-50	CBX1	Chromobox protein homolog 1	0.0581055	0.688557	0.994679
18819-21	PPIC	Peptidyl-prolyl cis-trans isomerase C	0.114481	0.428574	0.994679
18821-9	C4a	C4a anaphylatoxin	0.0171096	0.906122	0.994679
18823-52	H2B3B	Histone H2B type 3-B	-0.148988	0.301773	0.994679
18824-7	IF4A2	Eukaryotic initiation factor 4A-II	0.192531	0.180395	0.994679
18829-4	IF4A1	Eukaryotic initiation factor 4A-I	0.197049	0.170189	0.994679
18830-1	Omentin	Intelectin-1	-0.109675	0.448335	0.994679
18831-6	LRIG1	Leucine-rich repeats and immunoglobulin-like domains protein 1	-0.257894	0.0705777	0.994679
18833-76	PEA15	Astrocytic phosphoprotein PEA-15	0.127052	0.379272	0.994679
18837-9	SGTB	Small glutamine-rich tetratricopeptide repeat-containing protein beta	-0.122321	0.397416	0.994679
18839-24	Thyroglobulin	Thyroglobulin	-0.0576729	0.690759	0.994679
18840-205	SH21B	SH2 domain-containing protein 1B	-0.119143	0.409884	0.994679
18841-1	SPB13	Serpin B13	-0.0766569	0.596725	0.994679
18842-24	UB2D2	Ubiquitin-conjugating enzyme E2 D2	0.189311	0.187933	0.994679
18859-7	4EBP3	Eukaryotic translation initiation factor 4E-binding protein 3	-0.209929	0.143401	0.994679
18860-2	CaMKK alpha	Calcium/calmodulin-dependent protein kinase kinase 1	-0.0829048	0.567061	0.994679
18863-176	CHST2	Carbohydrate sulfotransferase 2	-0.0851898	0.556386	0.994679
18864-7	TRY3	Trypsin-3	-0.0277311	0.848396	0.994679
18866-8	CANB2	Calcineurin subunit B type 2	-0.106935	0.459819	0.994679
18868-7	CBX3	Chromobox protein homolog 3	0.208536	0.146139	0.994679
18870-1	CD3E	T-cell surface glycoprotein CD3 epsilon chain	0.152881	0.289173	0.994679
18871-24	AIF1L	Allograft inflammatory factor 1-like	0.101216	0.484301	0.994679
18873-8	CEAM8	Carcinoembryonic antigen-related cell adhesion molecule 8	0.232085	0.104843	0.994679
18875-125	Chondrocalcin	Chondrocalcin	0.163887	0.255431	0.994679
18876-77	CHST4	Carbohydrate sulfotransferase 4	0.109242	0.450138	0.994679
18877-15	CNN2	Calponin-2	0.103331	0.47517	0.994679
18878-15	GREM1	Gremlin-1	0.258519	0.0698748	0.994679
18880-81	Collagen Type III	Collagen Type III	0.0570962	0.693698	0.994679
18881-7	CD97	CD97 antigen	-0.0145624	0.920049	0.994679
18882-7	CSTN2	Calsyntenin-2	-0.0602682	0.677586	0.994679
18883-4	DEST	Destrin	-0.166338	0.248293	0.994679
18884-22	DNJB4	DnaJ homolog subfamily B member 4	0.143654	0.319607	0.994679
18886-28	DSCL1	Down syndrome cell adhesion molecule-like protein 1	0.235263	0.10004	0.994679
18887-7	ENTP2	Ectonucleoside triphosphate diphosphohydrolase 2	0.13318	0.356518	0.994679
18888-37	FBP12	Fatty acid-binding protein 12	-0.164059	0.254925	0.994679
18890-227	Fibrinogen B	Fibrinogen beta chain	-0.0264815	0.855153	0.994679
18891-98	GBP2	Guanylate-binding protein 2	-0.247225	0.0834682	0.994679
18892-48	GPC4	Glypican-4	0.0386898	0.789655	0.994679
18893-26	GPR56	Adhesion G-protein coupled receptor G1	-0.0400346	0.782519	0.994679
18894-1	GPX2	Glutathione peroxidase 2	0.0578171	0.690024	0.994679
18895-54	GSTM4	Glutathione S-transferase Mu 4	0.0305186	0.833363	0.994679
18896-23	H6ST3	Heparan-sulfate 6-O-sulfotransferase 3	0.237324	0.0970165	0.994679
18897-31	HDAC2	Histone deacetylase 2	-0.0830009	0.56661	0.994679
18898-36	HDGL1	Hepatoma-derived growth factor-like protein 1	-0.0657247	0.650203	0.994679
18899-82	HDGR3	Hepatoma-derived growth factor-related protein 3	-0.130104	0.367834	0.994679
18900-37	H-ras (WT)	GTPase HRas	0.043495	0.764239	0.994679
18901-26	HS71B	Heat shock 70 kDa protein 1B	0.0454655	0.753885	0.994679
18904-23	KCC4	Calcium/calmodulin-dependent protein kinase type IV	-0.120729	0.403634	0.994679
18905-5	Keratin-16	Keratin; type I cytoskeletal 16	-0.132071	0.360572	0.994679
18907-97	KI3L1	Killer cell immunoglobulin-like receptor 3DL1	-0.0501274	0.729563	0.994679
18909-11	EXOS8	Exosome complex component RRP43	-0.140482	0.33052	0.994679
18910-45	LIN7A	Protein lin-7 homolog A	-0.220262	0.124283	0.994679
18913-3	Cyclin H	Cyclin-H	-0.0384015	0.791187	0.994679
18914-188	PAFA2	Platelet-activating factor acetylhydrolase 2; cytoplasmic	-0.0238381	0.869478	0.994679
18916-25	Inosine triphosphatase	Inosine triphosphate pyrophosphatase	-0.138799	0.336401	0.994679
18917-53	Pancreatic alpha-amylase	Pancreatic alpha-amylase	-0.0983323	0.496899	0.994679
18918-86	PDE4A	cAMP-specific 3';5'-cyclic phosphodiesterase 4A	-0.0544542	0.707223	0.994679
18921-30	PHEX	Phosphate-regulating neutral endopeptidase	0.019753	0.891699	0.994679
18922-27	CD68	Macrosialin	-0.149709	0.299414	0.994679
18925-24	Proteasome subunit alpha type 5	Proteasome subunit alpha type-5	-0.196184	0.17211	0.994679
18926-7	PSA3	Proteasome subunit alpha type-3	0.168437	0.24229	0.994679
18927-14	RET1G	Retinoic acid early transcript 1G protein	-0.239535	0.0938526	0.994679
18928-10	S100Z	Protein S100-Z	-0.0480379	0.740434	0.994679
18930-28	SLIT2	Slit homolog 2 protein	0.141347	0.327521	0.994679
18931-40	SLIT3	Slit homolog 3 protein	0.0911232	0.529118	0.994679
18932-84	NMNA1	Nicotinamide/nicotinic acid mononucleotide adenylyltransferase 1	-0.0148031	0.918732	0.994679
18933-4	TGM4	Protein-glutamine gamma-glutamyltransferase 4	-0.188735	0.189306	0.994679
18934-50	Tissue transglutaminase	Protein-glutamine gamma-glutamyltransferase 2	-0.0314798	0.828193	0.994679
18935-14	TLR5	Toll-like receptor 5	-0.218148	0.12803	0.994679
18938-3	VLDLR	Very low-density lipoprotein receptor	-0.0676215	0.640788	0.994679
18942-11	PSB9	Proteasome subunit beta type-9	-0.187437	0.192423	0.994679
18943-4	PTGR2	Prostaglandin reductase 2	-0.182631	0.204284	0.994679
18945-11	RGS1	Regulator of G-protein signaling 1	-0.0729082	0.614845	0.994679
18947-3	LRC3B	Leucine-rich repeat-containing protein 3B	-0.278656	0.0500465	0.994679
18950-13	RAC2	Ras-related C3 botulinum toxin substrate 2	0.0609891	0.673943	0.994679
19108-50	MECP2	Methyl-CpG-binding protein 2	-0.219734	0.125212	0.994679
19109-32	TCAL8	Transcription elongation factor A protein-like 8	-0.0654363	0.651639	0.994679
19110-6	MEMO1	Protein MEMO1	0.175758	0.222126	0.994679
19111-10	UBC12	NEDD8-conjugating enzyme Ubc12	-0.0457069	0.75262	0.994679
19112-2	TCAL3	Transcription elongation factor A protein-like 3	0.209593	0.144059	0.994679
19113-66	SH3L2	SH3 domain-binding glutamic acid-rich-like protein 2	0.051377	0.723087	0.994679
19115-13	CMBL	Carboxymethylenebutenolidase homolog	-0.117653	0.415805	0.994679
19116-1	MUTED	Biogenesis of lysosome-related organelles complex 1 subunit 5	0.0422495	0.770804	0.994679
19117-3	PP14A	Protein phosphatase 1 regulatory subunit 14A	-0.0151391	0.916893	0.994679
19118-47	OSTF1	Osteoclast-stimulating factor 1	0.204402	0.154484	0.994679
19119-10	DDIT3	DNA damage-inducible transcript 3 protein	-0.205215	0.152816	0.994679
19120-33	OXDA	D-amino-acid oxidase	-0.0339317	0.815038	0.994679
19121-3	UBQL2	Ubiquilin-2	-0.079877	0.581351	0.994679
19122-47	ML12B	Myosin regulatory light chain 12B	0.085452	0.555167	0.994679
19124-9	UBCP1	Ubiquitin-like domain-containing CTD phosphatase 1	-0.110972	0.442951	0.994679
19125-26	KAP2	cAMP-dependent protein kinase type II-alpha regulatory subunit	-0.0757438	0.601117	0.994679
19126-4	C20orf77	Regulation of nuclear pre-mRNA domain-containing protein 1B	0.102033	0.480762	0.994679
19127-1	HSPB6	Heat shock protein beta-6	0.0131687	0.927679	0.994679
19129-15	MTHFSD	Methenyltetrahydrofolate synthase domain-containing protein	0.157735	0.273949	0.994679
19130-81	SPB8	Serpin B8	-0.150767	0.295974	0.994679
19131-184	TIAR	Nucleolysin TIAR	0.157639	0.274245	0.994679
19132-1	RM02	39S ribosomal protein L2; mitochondrial	0.123063	0.394538	0.994679
19136-22	MMSA	Methylmalonate-semialdehyde dehydrogenase [acylating]; mitochondrial	0.0374393	0.796306	0.994679
19139-3	HSF2B	Heat shock factor 2-binding protein	0.130149	0.367667	0.994679
19141-22	DAP1	Death-associated protein 1	0.0985726	0.495843	0.994679
19142-39	DNM3L	DNA (cytosine-5)-methyltransferase 3-like	-0.136204	0.345602	0.994679
19143-38	NB5R2	NADH-cytochrome b5 reductase 2	-0.0654588	0.651528	0.994679
19144-9	ITF2	Transcription factor 4	-0.0866536	0.549598	0.994679
19145-4	MREG	Melanoregulin	-0.163743	0.255855	0.994679
19147-6	PP13	Galactoside-binding soluble lectin 13	-0.00716105	0.960635	0.994679
19150-20	KPRB	Phosphoribosyl pyrophosphate synthase-associated protein 2	-0.0246552	0.865046	0.994679
19152-4	IPP2	Protein phosphatase inhibitor 2	0.125727	0.384302	0.994679
19153-53	MPPD2	Metallophosphoesterase MPPED2	0.0282597	0.845541	0.994679
19154-41	Protease nexin I	Glia-derived nexin	0.247417	0.0832206	0.994679
19158-1	PAF	PCNA-associated factor	-0.0568078	0.69517	0.994679
19159-9	DNA polymerase subunit delta 4	DNA polymerase delta subunit 4	-0.209064	0.145096	0.994679
19161-1	UBP15	Ubiquitin carboxyl-terminal hydrolase 15	0.0567117	0.695661	0.994679
19163-26	LRC59	Leucine-rich repeat-containing protein 59	0.0808382	0.576797	0.994679
19166-15	RS19	40S ribosomal protein S19	0.243284	0.0886715	0.994679
19168-71	PPIP1	Proline-serine-threonine phosphatase-interacting protein 1	0.217042	0.130022	0.994679
19169-88	FIBP	Acidic fibroblast growth factor intracellular-binding protein	-0.0309031	0.831295	0.994679
19170-25	DPOE3	DNA polymerase epsilon subunit 3	0.00817033	0.955093	0.994679
19173-5	ZFAN1	AN1-type zinc finger protein 1	0.0560389	0.6991	0.994679
19174-141	GOGA7	Golgin subfamily A member 7	0.178402	0.21514	0.994679
19175-18	MARCKSL1	MARCKS-related protein	-0.0421493	0.771333	0.994679
19176-27	FA49B	Protein FAM49B	0.156486	0.277816	0.994679
19177-7	MOL1A	MOB kinase activator 1B	0.0669967	0.643883	0.994679
19180-38	GULP1	PTB domain-containing engulfment adapter protein 1	-0.010285	0.943487	0.994679
19183-164	RL12	60S ribosomal protein L12	0.214736	0.134254	0.994679
19187-21	STABP	STAM-binding protein	0.0144182	0.920838	0.994679
19188-21	NAP2L	nucleosome assembly protein 1-like 4	0.103667	0.473726	0.994679
19189-2	UBP14	Ubiquitin carboxyl-terminal hydrolase 14	-0.0534436	0.71242	0.994679
19190-4	UB2L6	Ubiquitin/ISG15-conjugating enzyme E2 L6	-0.0262412	0.856453	0.994679
19193-18	PFD3	Prefoldin subunit 3	-0.205988	0.151241	0.994679
19194-9	Histidyl-tRNA synthetase-related	D-tyrosyl-tRNA(Tyr) deacylase 1	0.0597876	0.680018	0.994679
19195-85	RS5	40S ribosomal protein S5	0.25823	0.0701985	0.994679
19196-73	HOP	Homeodomain-only protein	-0.0283559	0.845022	0.994679
19197-95	THIL	Acetyl-CoA acetyltransferase; mitochondrial	-0.0589225	0.684404	0.994679
19199-3	RPB11	DNA-directed RNA polymerase II subunit RPB11-a	0.068775	0.63509	0.994679
19200-16	NDUA5	NADH dehydrogenase [ubiquinone] 1 alpha subcomplex subunit 5	0.159225	0.269385	0.994679
19206-20	8ODP	7;8-dihydro-8-oxoguanine triphosphatase	0.173335	0.228666	0.994679
19207-119	ADK	Adenosine kinase	-0.0601721	0.678072	0.994679
19208-8	Activin RIIA	Activin receptor type-2A	-0.0102369	0.94375	0.994679
19209-6	IKB-alpha	NF-kappa-B inhibitor alpha	-0.128563	0.373583	0.994679
19212-4	DMBT1	Deleted in malignant brain tumors 1 protein	0.018167	0.900349	0.994679
19213-1	ISK4	Serine protease inhibitor Kazal-type 4	0.0853079	0.555837	0.994679
19215-7	NDRG1	Protein NDRG1	0.0559441	0.699585	0.994679
19219-71	NTF-2	Nuclear transport factor 2	-0.168069	0.243337	0.994679
19222-124	RAB5B	Ras-related protein Rab-5B	0.15466	0.283533	0.994679
19223-6	RAB1A	Ras-related protein Rab-1A	0.124429	0.389267	0.994679
19224-5	IF1AY	Eukaryotic translation initiation factor 1A; Y-chromosomal	0.0875667	0.545383	0.994679
19225-11	BLNK	B-cell linker protein	0.0458019	0.752122	0.994679
19227-18	BATF	Basic leucine zipper transcriptional factor ATF-like	0.0205705	0.887245	0.994679
19228-11	BAG-2	BAG family molecular chaperone regulator 2	0.0475332	0.743067	0.994679
19229-92	HOME1	Homer protein homolog 1	-0.131975	0.360925	0.994679
19230-12	GSTT1	Glutathione S-transferase theta-1	0.114289	0.429355	0.994679
19231-22	PRL-3	Protein tyrosine phosphatase type IVA 3	0.164608	0.253318	0.994679
19233-75	ATOX1	Copper transport protein ATOX1	0.0160523	0.911899	0.994679
19236-24	TCP4	Activated RNA polymerase II transcriptional coactivator p15	-0.112799	0.435434	0.994679
19237-17	D-dopachrome decarboxylase	D-dopachrome decarboxylase	0.0408056	0.778436	0.994679
19238-12	GLNA	Glutamine synthetase	-0.186956	0.193587	0.994679
19239-5	ARF1	ADP-ribosylation factor 1	-0.0226847	0.875743	0.994679
19240-265	HAP28	28 kDa heat- and acid-stable phosphoprotein	0.0821359	0.570675	0.994679
19241-31	RBP-III	Retinol-binding protein 5	-0.069592	0.631067	0.994679
19242-21	PFD1	Prefoldin subunit 1	0.0709377	0.624462	0.994679
19243-2	PFD2	Prefoldin subunit 2	-0.0913635	0.528028	0.994679
19247-1	UB2D1	Ubiquitin-conjugating enzyme E2 D1	0.0485197	0.737923	0.994679
19249-18	SYK	Lysine--tRNA ligase	-0.029269	0.840095	0.994679
19250-50	MYCBP	C-Myc-binding protein	-0.0399385	0.783028	0.994679
19251-56	Platelet proteoglycan	Serglycin	0.0849234	0.557626	0.994679
19252-67	PSB2	Proteasome subunit beta type-2	-0.238574	0.0952182	0.994679
19253-82	RAB2B	Ras-related protein Rab-2B	0.165858	0.249682	0.994679
19254-125	GMPR1	GMP reductase 1	0.125871	0.383752	0.994679
19255-124	NXT2	NTF2-related export protein 2	-0.010285	0.943487	0.994679
19257-11	CLCA	Clathrin light chain A	0.102754	0.477651	0.994679
19258-24	GCDH	Glutaryl-CoA dehydrogenase; mitochondrial	0.0271063	0.851773	0.994679
19259-176	IF2A	Eukaryotic translation initiation factor 2 subunit 1	0.0815111	0.573619	0.994679
19260-4	GIPC1	PDZ domain-containing protein GIPC1	0.168405	0.242381	0.994679
19261-12	SDCB2	Syntenin-2	0.216754	0.130545	0.994679
19262-219	ACADV	Very long-chain specific acyl-CoA dehydrogenase; mitochondrial	-0.0327774	0.821225	0.994679
19263-147	IF4E	Eukaryotic translation initiation factor 4E	0.0139857	0.923205	0.994679
19264-6	RFA2	Replication protein A 32 kDa subunit	-0.0753593	0.602971	0.994679
19265-9	TCPA	T-complex protein 1 subunit alpha	0.0755035	0.602275	0.994679
19266-35	G3BP1	Ras GTPase-activating protein-binding protein 1	0.237276	0.0970862	0.994679
19267-14	GLO2	Hydroxyacylglutathione hydrolase; mitochondrial	-0.21512	0.133542	0.994679
19270-26	SYYC	Tyrosine--tRNA ligase; cytoplasmic	0.0471476	0.745081	0.994679
19271-64	GNAI1	Guanine nucleotide-binding protein G(i) subunit alpha-1	-0.176095	0.221228	0.994679
19273-3	Glutathione reductase	Glutathione reductase; mitochondrial	0.031672	0.82716	0.994679
19274-80	Alpha-1-syntrophin	Alpha-1-syntrophin	-0.0495026	0.732808	0.994679
19276-124	RUXG	Small nuclear ribonucleoprotein G	0.09492	0.512022	0.994679
19277-4	KAT	Thiosulfate sulfurtransferase/rhodanese-like domain-containing protein 1	-0.123564	0.392598	0.994679
19278-19	RAB1B	Ras-related protein Rab-1B	0.128514	0.373763	0.994679
19279-42	CRBP	Retinol-binding protein 1	0.0473879	0.743825	0.994679
19280-29	UB2D3	Ubiquitin-conjugating enzyme E2 D3	0.109098	0.45074	0.994679
19281-86	MAFG	Transcription factor MafG	-0.0860768	0.552268	0.994679
19282-3	RAB13	Ras-related protein Rab-13	-0.0367184	0.800147	0.994679
19286-30	MLR5	Myosin light chain 5	0.160811	0.264582	0.994679
19287-59	DENR	Density-regulated protein	-0.0444081	0.759436	0.994679
19289-29	DCUP	Uroporphyrinogen decarboxylase	0.0430144	0.76677	0.994679
19290-5	HPRT	Hypoxanthine-guanine phosphoribosyltransferase	-0.231172	0.106256	0.994679
19291-2	CASQ2	Calsequestrin-2	0.0130245	0.928469	0.994679
19293-6	VP26A	Vacuolar protein sorting-associated protein 26A	-0.0863652	0.550932	0.994679
19294-26	CRIPT	Cysteine-rich PDZ-binding protein	0.110348	0.445539	0.994679
19295-32	PP1G	Serine/threonine-protein phosphatase PP1-gamma catalytic subunit	0.0361417	0.803223	0.994679
19296-51	MLRA	Myosin regulatory light chain 2; atrial isoform	-0.0715625	0.621406	0.994679
19297-4	G6PD	Glucose-6-phosphate 1-dehydrogenase	0.196184	0.17211	0.994679
19302-7	GIMA6	GTPase IMAP family member 6	-0.166963	0.246496	0.994679
19303-64	PT117	Protein PET117 homolog; mitochondrial	0.0773298	0.593498	0.994679
19310-81	COPE	Coatomer subunit epsilon	-0.0860549	0.55237	0.994679
19311-15	CRBS	Beta-crystallin S	-0.159734	0.267839	0.994679
19316-2	HSC20	Iron-sulfur cluster co-chaperone protein HscB; mitochondrial	-0.0355169	0.806559	0.994679
19317-114	Prostatic acid phosphatase	Prostatic acid phosphatase	-0.157543	0.274542	0.994679
19323-1	RCAS1	Receptor-binding cancer antigen expressed on SiSo cells	-0.146297	0.310688	0.994679
19325-21	ABHEB	Protein ABHD14B	0.105253	0.466949	0.994679
19327-31	Hat1	Histone acetyltransferase type B catalytic subunit	0.0209545	0.885154	0.994679
19328-51	Chk2	Serine/threonine-protein kinase Chk2	0.0160042	0.912162	0.994679
19329-31	HIPK3	Homeodomain-interacting protein kinase 3	-0.139163	0.335124	0.994679
19331-18	BAIP2	Brain-specific angiogenesis inhibitor 1-associated protein 2	0.0584419	0.686846	0.994679
19332-1	MOBL3	MOB-like protein phocein	-0.113808	0.431311	0.994679
19333-4	hnRNP K	Heterogeneous nuclear ribonucleoprotein K	0.0472918	0.744328	0.994679
19334-62	TXD12	Thioredoxin domain-containing protein 12	0.0339309	0.815042	0.994679
19335-2	HN1	Hematological and neurological expressed 1 protein	-0.0588264	0.684892	0.994679
19338-3	LZIC	Protein LZIC	-0.0119191	0.934526	0.994679
19341-36	ACBD6	Acyl-CoA-binding domain-containing protein 6	-0.0250397	0.862961	0.994679
19347-37	Carbonic Anhydrase XII	Carbonic anhydrase 12	-0.062479	0.666439	0.994679
19353-25	OSTM1	Osteopetrosis-associated transmembrane protein 1	-0.0984548	0.49636	0.994679
19356-20	TM1L2	TOM1-like protein 2	-0.207623	0.147953	0.994679
19357-11	VAMP7	Vesicle-associated membrane protein 7	0.113471	0.432683	0.994679
19360-22	LRRT1	Leucine-rich repeat transmembrane neuronal protein 1	-0.0168693	0.907434	0.994679
19361-78	MATN3	Matrilin-3	0.057769	0.690269	0.994679
19364-163	PCNA	Proliferating cell nuclear antigen	-0.0401788	0.781755	0.994679
19365-11	BCAT2	Branched-chain-amino-acid aminotransferase; mitochondrial	-0.180228	0.210404	0.994679
19366-8	PEX26	Peroxisome assembly protein 26	-0.172206	0.231759	0.994679
19369-17	GCNL2	Histone acetyltransferase KAT2A	-0.0670944	0.643399	0.994679
19370-30	HS3S4	Heparan sulfate glucosamine 3-O-sulfotransferase 4	-0.12616	0.382655	0.994679
19372-7	MDGA2	MAM domain-containing glycosylphosphatidylinositol anchor protein 2	-0.223338	0.118981	0.994679
19373-3	MLRM	Myosin regulatory light chain 12A	0.0167251	0.908222	0.994679
19374-72	MTCP1	Protein p13 MTCP-1	-0.0102369	0.94375	0.994679
19376-74	NNMT	Nicotinamide N-methyltransferase	-0.243139	0.0888665	0.994679
19377-14	NOE2	Noelin-2	-0.277551	0.051001	0.994679
19379-154	RAB3D	Ras-related protein Rab-3D	0.0568559	0.694925	0.994679
19381-7	RGS21	Regulator of G-protein signaling 21	0.036382	0.801941	0.994679
19383-131	CINP	Cyclin-dependent kinase 2-interacting protein	0.0723795	0.617419	0.994679
19392-6	DDAH1	N(G);N(G)-dimethylarginine dimethylaminohydrolase 1	-0.118326	0.413125	0.994679
19438-68	SYF2	Pre-mRNA-splicing factor SYF2	-0.0905967	0.531511	0.994679
19446-1	GMPR2	GMP reductase 2	-0.0352766	0.807843	0.994679
19448-104	UPP1	Uridine phosphorylase 1	0.0183112	0.899562	0.994679
19467-3	RBSK	Ribokinase	-0.13755	0.340812	0.994679
19482-11	HDHD3	Haloacid dehalogenase-like hydrolase domain-containing protein 3	-0.0492142	0.734308	0.994679
19483-16	KDSR	3-ketodihydrosphingosine reductase	0.0768972	0.595572	0.994679
19488-1	PDCD6	Programmed cell death protein 6	0.211563	0.140241	0.994679
19491-11	DHB8	Estradiol 17-beta-dehydrogenase 8	-0.0600534	0.678672	0.994679
19492-5	KAAG1	Kidney-associated antigen 1	-0.239679	0.0936491	0.994679
19496-1	NPL	N-acetylneuraminate lyase	0.0509444	0.725327	0.994679
19503-2	SNX3	Sorting nexin-3	0.113327	0.433271	0.994679
19504-22	KTHY	Thymidylate kinase	0.136925	0.343031	0.994679
19506-6	GLYAT	Glycine N-acyltransferase	-0.278608	0.0500877	0.994679
19511-8	DCNL2	DCN1-like protein 2	-0.138899	0.336052	0.994679
19516-10	HMGA2	High mobility group protein HMGI-C	-0.0109098	0.94006	0.994679
19518-12	HXK3	Hexokinase-3	-0.233383	0.102861	0.994679
19523-215	PARK7	Protein DJ-1	-0.104244	0.471256	0.994679
19553-14	STX1a	Syntaxin-1A	-0.0126883	0.93031	0.994679
19555-1	SUMO2	Small ubiquitin-related modifier 2	0.0756957	0.601349	0.994679
19556-12	Complement receptor type 1	Complement receptor type 1	0.158216	0.272471	0.994679
19558-10	LRP4	Low-density lipoprotein receptor-related protein 4	0.0102369	0.94375	0.994679
19560-23	PLXA4	Plexin-A4	-0.110783	0.443735	0.994679
19561-216	PLXD1	Plexin-D1	-0.0852117	0.556284	0.994679
19562-8	UBP28	Ubiquitin carboxyl-terminal hydrolase 28	0.109771	0.447935	0.994679
19563-3	SEZ6L	Seizure 6-like protein	0.0889124	0.539201	0.994679
19564-61	IRF4	Interferon regulatory factor 4	-0.228631	0.110265	0.994679
19567-1	EGFRvIII	Epidermal growth factor receptor variant III	0.0128325	0.92952	0.994679
19568-17	IL-15	Interleukin-15	-0.144038	0.318299	0.994679
19570-12	FGF-8	Fibroblast growth factor 8	0.0928076	0.521499	0.994679
19574-5	gpIIbIIIa	Integrin alpha-IIb: beta-3 complex	0.111885	0.439183	0.994679
19575-4	EPO-R	Erythropoietin receptor	-0.0571443	0.693453	0.994679
19578-19	DOK2	Docking protein 2	0.0272985	0.850734	0.994679
19579-5	HNP-1	Neutrophil defensin 1	0.122603	0.396319	0.994679
19581-15	IGFBP-5	Insulin-like growth factor-binding protein 5	0.20916	0.144907	0.994679
19584-33	FGF9	Fibroblast growth factor 9	-0.22454	0.116958	0.994679
19586-89	RAB3C	Ras-related protein Rab-3C	0.0477243	0.742069	0.994679
19587-12	IMA5	Importin subunit alpha-5	-0.0177825	0.902447	0.994679
19590-46	SP-D	Pulmonary surfactant-associated protein D	0.172298	0.231506	0.994679
19596-18	BRF-1	Transcription factor IIIB 90 kDa subunit	-0.18537	0.197462	0.994679
19601-15	ASB9	Ankyrin repeat and SOCS box protein 9	0.0812227	0.57498	0.994679
19602-36	jun-D	Transcription factor jun-D	-0.128466	0.373943	0.994679
19606-28	ihh	Indian hedgehog protein	-0.115154	0.425847	0.994679
19612-3	CD81	CD81 antigen	-0.14272	0.322795	0.994679
19615-213	5NT3	Cytosolic 5'-nucleotidase 3A	0.126256	0.38229	0.994679
19617-5	LTB4DH	Prostaglandin reductase 1	-0.227904	0.111431	0.994679
19620-16	DLG2	Disks large homolog 2	-0.0738213	0.61041	0.994679
19622-7	Activin A	Activin A	0.265872	0.0620143	0.994679
19623-26	40S ribosomal protein SA	40S ribosomal protein SA	-0.214255	0.135149	0.994679
19631-13	Kininostatin	Kininostatin	-0.125054	0.386872	0.994679
19635-69	FGL2	Fibroleukin	-0.0148508	0.918471	0.994679
19636-23	HLA-G	HLA class I histocompatibility antigen; alpha chain G	0.140385	0.330854	0.994679
19637-9	CRH	Corticoliberin	-0.0643053	0.657284	0.994679
19638-9	Dynorphin A (1-17)	Dynorphin A (1-17)	-0.198299	0.167442	0.994679
19640-2	Parathyroid Hormone1-34	Parathyroid Hormone1-34	-0.0148275	0.918598	0.994679
2182-54	C4b	Complement C4b	-0.161004	0.264004	0.994679
2190-55	Coagulation Factor XI	Coagulation Factor XI	0.105878	0.464294	0.994679
2192-63	CTACK	C-C motif chemokine 27	0.157111	0.275878	0.994679
2201-17	Endostatin	Endostatin	0.125102	0.386688	0.994679
2211-9	TIMP-1	Metalloproteinase inhibitor 1	-0.0927092	0.521943	0.994679
2212-69	tPA	Tissue-type plasminogen activator	0.181622	0.206839	0.994679
2247-20	EG-VEGF	Prokineticin-1	-0.0101411	0.944276	0.994679
2278-61	TIMP-2	Metalloproteinase inhibitor 2	0.0897295	0.535464	0.994679
2333-72	TGF-b1	Transforming growth factor beta-1	0.251742	0.0778013	0.994679
2381-52	C5	Complement C5	0.190657	0.184756	0.994679
2418-55	Apo E	Apolipoprotein E	0.079108	0.585006	0.994679
2421-7	BDNF	Brain-derived neurotrophic factor	0.196184	0.17211	0.994679
2429-27	C8	Complement component C8	0.195559	0.173507	0.994679
2431-17	Cathepsin G	Cathepsin G	0.137838	0.339791	0.994679
2436-49	CXCL16; soluble	C-X-C motif chemokine 16	0.0891047	0.53832	0.994679
2441-2	FGF-10	Fibroblast growth factor 10	0.087759	0.544498	0.994679
2443-10	FGF-8B	Fibroblast growth factor 8 isoform B	0.176479	0.220205	0.994679
2447-7	GIIE	Group IIE secretory phospholipase A2	0.165693	0.250158	0.994679
2449-1	GV	Calcium-dependent phospholipase A2	0.064834	0.654643	0.994679
2468-62	MIP-3a	C-C motif chemokine 20	0.0194646	0.893271	0.994679
2474-54	SAP	Serum amyloid P-component	-0.0896814	0.535683	0.994679
2475-1	SCF sR	Mast/stem cell growth factor receptor Kit	-0.261258	0.0668587	0.994679
2480-58	TIMP-3	Metalloproteinase inhibitor 3	0.208488	0.146234	0.994679
2500-2	Angiopoietin-4	Angiopoietin-4	0.187629	0.191959	0.994679
2505-49	GFRa-3	GDNF family receptor alpha-3	0.0987168	0.495209	0.994679
2514-65	Ephrin-B3	Ephrin-B3	0.128466	0.373943	0.994679
2515-14	GFRa-2	GDNF family receptor alpha-2	0.135627	0.347667	0.994679
2516-57	6Ckine	C-C motif chemokine 21	0.117989	0.414464	0.994679
2524-56	HMG-1	High mobility group protein B1	0.204306	0.154682	0.994679
2558-51	b-Endorphin	Beta-endorphin	0.0690633	0.633669	0.994679
2567-5	Factor I	Complement factor I	0.0266257	0.854372	0.994679
2571-12	IGFBP-3	Insulin-like growth factor-binding protein 3	-0.0427741	0.768037	0.994679
2578-67	MCP-1	C-C motif chemokine 2	0.129235	0.371066	0.994679
2580-83	Myeloperoxidase	Myeloperoxidase	-0.141587	0.326691	0.994679
2585-2	PRL	Prolactin	-0.183112	0.203075	0.994679
2590-69	ROR1	Inactive tyrosine-protein kinase transmembrane receptor ROR1	0.161869	0.261412	0.994679
2597-8	VEGF	Vascular endothelial growth factor A	0.275148	0.0531268	0.994679
2599-51	4-1BB ligand	Tumor necrosis factor ligand superfamily member 9	0.237709	0.0964604	0.994679
2602-2	Angiopoietin-2	Angiopoietin-2	0.202047	0.159393	0.994679
2605-49	CD30	Tumor necrosis factor receptor superfamily member 8	0.157543	0.274542	0.994679
2607-54	CLF-1/CLC Complex	Cytokine receptor-like factor 1:Cardiotrophin-like cytokine factor 1 Complex	0.0140588	0.922805	0.994679
2609-59	Cystatin C	Cystatin-C	0.249099	0.081079	0.994679
2611-72	Dtk	Tyrosine-protein kinase receptor TYRO3	0.0711299	0.623521	0.994679
2612-5	eIF-5	Eukaryotic translation initiation factor 5	0.103283	0.475376	0.994679
2614-28	Ephrin-A4	Ephrin-A4	0.0848273	0.558074	0.994679
2615-60	Ephrin-A5	Ephrin-A5	-0.00908348	0.95008	0.994679
2616-23	ERBB2	Receptor tyrosine-protein kinase erbB-2	0.0621426	0.668131	0.994679
2619-72	GA733-1 protein	Tumor-associated calcium signal transducer 2	0.128905	0.3723	0.994679
2620-4	gp130; soluble	Interleukin-6 receptor subunit beta	-0.18215	0.205498	0.994679
2622-18	HO-2	Heme oxygenase 2	0.129956	0.368381	0.994679
2625-53	HSP 90a	Hsp90alpha	0.0422935	0.770572	0.994679
2631-50	IL-10 Rb	Interleukin-10 receptor subunit beta	-0.0288845	0.842169	0.994679
2632-5	IL-12 Rb1	Interleukin-12 receptor subunit beta-1	0.183352	0.202473	0.994679
2633-52	IL-13 Ra1	Interleukin-13 receptor subunit alpha-1	-0.0596915	0.680505	0.994679
2634-2	IL-2 sRg	Cytokine receptor common subunit gamma	0.111213	0.441958	0.994679
2635-61	Layilin	Layilin	0.149517	0.300042	0.994679
2640-3	MSP R	Macrophage-stimulating protein receptor	0.190753	0.18453	0.994679
2642-4	PAFAH beta subunit	Platelet-activating factor acetylhydrolase IB subunit beta	0.176143	0.2211	0.994679
2643-57	P-Cadherin	Cadherin-3	-0.0835777	0.563908	0.994679
2644-11	PKC-A	Protein kinase C alpha type	0.151103	0.294885	0.994679
2645-54	PKC-Z	Protein kinase C zeta type	0.167444	0.245119	0.994679
2647-66	Rab GDP dissociation inhibitor beta	Rab GDP dissociation inhibitor beta	-0.184217	0.200314	0.994679
2649-77	sICAM-3	Intercellular adhesion molecule 3	0.0436872	0.763227	0.994679
2652-15	suPAR	Urokinase plasminogen activator surface receptor	0.188206	0.190572	0.994679
2654-19	TNF sR-I	Tumor necrosis factor receptor superfamily member 1A	0.238333	0.095562	0.994679
2658-27	TrkC	NT-3 growth factor receptor	-0.00968448	0.946781	0.994679
2665-26	BCMA	Tumor necrosis factor receptor superfamily member 17	-0.0923247	0.523678	0.994679
2666-53	Bone proteoglycan II	Decorin	0.158697	0.270999	0.994679
2668-70	Calpain I	Calpain I	0.135195	0.349221	0.994679
2682-68	HSP 60	60 kDa heat shock protein; mitochondrial	0.0666122	0.645791	0.994679
2683-1	iC3b	Complement C3b; inactivated	0.0476282	0.742571	0.994679
2687-2	MIA	Melanoma-derived growth regulatory protein	-0.104821	0.468792	0.994679
2692-74	NPS-PLA2	Phospholipase A2; membrane associated	0.230019	0.108061	0.994679
2695-25	PECAM-1	Platelet endothelial cell adhesion molecule	0.116163	0.421775	0.994679
2696-87	Persephin	Persephin	-0.0809603	0.57622	0.994679
2697-7	PF-4	Platelet factor 4	-0.0545009	0.706982	0.994679
2700-56	Protein S	Vitamin K-dependent protein S	-0.0282117	0.8458	0.994679
2704-74	TACI	Tumor necrosis factor receptor superfamily member 13B	0.167972	0.243611	0.994679
2705-5	TECK	C-C motif chemokine 25	0.15937	0.268946	0.994679
2706-69	Thyroxine-Binding Globulin	Thyroxine-binding globulin	-0.256837	0.0717798	0.994679
2708-54	TNFSF18	Tumor necrosis factor ligand superfamily member 18	0.061662	0.67055	0.994679
2714-78	EMAP-2	Endothelial monocyte-activating polypeptide 2	-0.255347	0.0735012	0.994679
2719-3	G-CSF-R	Granulocyte colony-stimulating factor receptor	0.0285	0.844244	0.994679
2728-62	Tenascin	Tenascin	0.12962	0.369633	0.994679
2730-58	MICA	MHC class I polypeptide-related sequence A	0.0381122	0.792726	0.994679
2731-29	NADPH-P450 Oxidoreductase	NADPH--cytochrome P450 reductase	-0.129235	0.371066	0.994679
2732-58	NANOG	Homeobox protein NANOG	0.0289326	0.84191	0.994679
2734-49	NKp44	Natural cytotoxicity triggering receptor 2	0.0673107	0.642327	0.994679
2737-22	NovH	Protein NOV homolog	0.229394	0.109048	0.994679
2741-22	Siglec-6	Sialic acid-binding Ig-like lectin 6	0.0133609	0.926626	0.994679
2742-68	Siglec-7	Sialic acid-binding Ig-like lectin 7	-0.102132	0.480336	0.994679
2743-5	Sonic Hedgehog	Sonic hedgehog protein	-0.134041	0.353386	0.994679
2744-57	IgG	Immunoglobulin G	0.259336	0.0689642	0.994679
2747-3	ULBP-3	NKG2D ligand 3	0.0848273	0.558074	0.994679
2752-62	BMP-14	Growth/differentiation factor 5	-0.129332	0.370707	0.994679
2753-2	C1q	Complement C1q subcomponent	0.161724	0.261843	0.994679
2754-50	C3	Complement C3	0.208728	0.145759	0.994679
2755-8	C3adesArg	C3a anaphylatoxin des Arginine	0.202192	0.159089	0.994679
2760-2	DRR1	Protein FAM107A	0.0435911	0.763733	0.994679
2761-49	FGF-18	Fibroblast growth factor 18	0.279185	0.0495952	0.994679
2763-66	FGF-20	Fibroblast growth factor 20	0.0802413	0.579623	0.994679
2765-4	GDF-11/8	Growth/differentiation factor 11/8	-0.0738213	0.61041	0.994679
2770-51	I-309	C-C motif chemokine 1	0.163503	0.256563	0.994679
2771-35	IGFBP-1	Insulin-like growth factor-binding protein 1	-0.0644014	0.656804	0.994679
2773-50	IL-10	Interleukin-10	-0.0802153	0.579746	0.994679
2774-10	IL-16	Interleukin-16	0.22454	0.116958	0.994679
2778-10	IL-22	Interleukin-22	0.201711	0.160104	0.994679
2781-63	LAG-1	C-C motif chemokine 4-like	-0.0217485	0.880833	0.994679
2783-18	LD78-beta	C-C motif chemokine 3-like 1	0.27856	0.0501289	0.994679
2788-55	MMP-3	Stromelysin-1	-0.152977	0.288866	0.994679
2789-26	MMP-7	Matrilysin	0.203922	0.155477	0.994679
2790-54	NAP-2	Neutrophil-activating peptide 2	0.21587	0.13216	0.994679
2794-60	SOD	Superoxide dismutase [Cu-Zn]	0.144759	0.315858	0.994679
2796-62	Fibrinogen	Fibrinogen	-0.0581069	0.68855	0.994679
2797-56	Apo B	Apolipoprotein B	-0.0763205	0.598341	0.994679
2805-6	ACE2	Angiotensin-converting enzyme 2	0.164224	0.254443	0.994679
2806-49	Activin RIB	Activin receptor type-1B	-0.0875448	0.545484	0.994679
2809-25	ADAMTS-4	A disintegrin and metalloproteinase with thrombospondin motifs 4	0.0875667	0.545383	0.994679
2811-27	Angiopoietin-1	Angiopoietin-1	0.151584	0.293334	0.994679
2813-11	ART	Agouti-related protein	0.0923247	0.523678	0.994679
2816-50	BCAM	Basal Cell Adhesion Molecule	0.0269621	0.852553	0.994679
2819-23	Cadherin-5	Cadherin-5	0.0695439	0.631303	0.994679
2823-7	COMMD7	COMM domain-containing protein 7	0.190369	0.185433	0.994679
2827-23	Fractalkine/CX3CL-1	Fractalkine	0.177969	0.216272	0.994679
2828-82	HAI-1	Kunitz-type protease inhibitor 1	0.0116307	0.936107	0.994679
2829-19	IL-27	Interleukin-27	0.168866	0.241076	0.994679
2831-29	Kallikrein 11	Kallikrein-11	0.211179	0.14098	0.994679
2833-20	Kallikrein 4	Kallikrein-4	0.0177825	0.902447	0.994679
2834-54	kallikrein 8	Kallikrein-8	0.274811	0.0534301	0.994679
2835-1	Ku70	X-ray repair cross-complementing protein 6	0.10309	0.476203	0.994679
2836-68	Lipocalin 2	Neutrophil gelatinase-associated lipocalin	0.155429	0.281117	0.994679
2837-3	Met	Hepatocyte growth factor receptor	-0.0657952	0.649852	0.994679
2838-53	MMP-17	Matrix metalloproteinase-17	0.143461	0.320261	0.994679
2839-2	OX40 Ligand	Tumor necrosis factor ligand superfamily member 4	0.276301	0.0520976	0.994679
2843-13	SPINT2	Kunitz-type protease inhibitor 2	0.0463786	0.749102	0.994679
2844-53	sTie-1	Tyrosine-protein kinase receptor Tie-1; soluble	-0.0311434	0.830002	0.994679
2846-24	Ubiquitin+1	Ubiquitin+1; truncated mutation for UbB	0.0981881	0.497533	0.994679
2849-49	AIF1	Allograft inflammatory factor 1	0.0468112	0.746839	0.994679
2851-63	C5a	C5a anaphylatoxin	-0.00692075	0.961955	0.994679
2853-68	CHK1	Serine/threonine-protein kinase Chk1	0.138463	0.337585	0.994679
2855-49	ERK-1	Mitogen-activated protein kinase 3	0.0223002	0.877833	0.994679
2859-69	HDAC8	Histone deacetylase 8	0.0936704	0.517618	0.994679
2860-19	Karyopherin-a2	Importin subunit alpha-1	-0.0831932	0.565709	0.994679
2864-2	MEK1	Dual specificity mitogen-activated protein kinase kinase 1	0.0882876	0.542067	0.994679
2870-29	RAC1	Ras-related C3 botulinum toxin substrate 1	0.115298	0.425264	0.994679
2871-73	RAD51	DNA repair protein RAD51 homolog 1	0.263325	0.0646528	0.994679
2875-15	TBP	TATA-box-binding protein	0.0129046	0.929125	0.994679
2876-74	Topoisomerase I	DNA topoisomerase 1	-0.0672867	0.642446	0.994679
2877-3	UBC9	SUMO-conjugating enzyme UBC9	-0.0187918	0.89694	0.994679
2878-66	YES	Tyrosine-protein kinase Yes	0.122988	0.394828	0.994679
2879-9	a1-Antichymotrypsin	Alpha-1-antichymotrypsin	-0.0684385	0.63675	0.994679
2888-49	C7	Complement component C7	-0.202144	0.159191	0.994679
2889-37	Cardiotrophin-1	Cardiotrophin-1	0.124333	0.389636	0.994679
2900-53	HCC-1	C-C motif chemokine 14	0.0378719	0.794004	0.994679
2906-55	IL-4	Interleukin-4	0.161917	0.261268	0.994679
2911-27	Midkine	Midkine	0.17845	0.215014	0.994679
2913-1	MPIF-1	C-C motif chemokine 23	0.274908	0.0533433	0.994679
2925-9	PAI-1	Plasminogen activator inhibitor 1	0.139713	0.333201	0.994679
2937-10	Apo E3	Apolipoprotein E (isoform E3)	-0.0743019	0.608081	0.994679
2938-55	Apo E4	Apolipoprotein E (isoform E4)	-0.0365262	0.801172	0.994679
2939-10	Artemin	Artemin	-0.0684882	0.636505	0.994679
2942-50	Cytochrome c	Cytochrome c	-0.249147	0.0810184	0.994679
2943-5	Cytochrome P450 3A4	Cytochrome P450 3A4	0.142596	0.323219	0.994679
2944-66	DAN	Neuroblastoma suppressor of tumorigenicity 1	0.264671	0.0632479	0.994679
2946-52	Factor D	Complement factor D	-0.019801	0.891437	0.994679
2949-6	GX	Group 10 secretory phospholipase A2	0.188062	0.190918	0.994679
2950-57	IGFBP-4	Insulin-like growth factor-binding protein 4	0.0921325	0.524546	0.994679
2952-75	IGF-I	Insulin-like growth factor I	-0.0307108	0.832329	0.994679
2953-31	Luteinizing hormone	Luteinizing hormone	-0.0451291	0.75565	0.994679
2960-66	Properdin	Properdin	-0.143125	0.321409	0.994679
2961-1	Protein C	Vitamin K-dependent protein C	-0.126304	0.382107	0.994679
2962-50	PTHrP	Parathyroid hormone-related protein	0.0988129	0.494787	0.994679
2966-65	SCGF-beta	Stem cell growth factor-beta	0.128274	0.374665	0.994679
2967-8	VCAM-1	Vascular cell adhesion protein 1	0.135435	0.348357	0.994679
2968-61	TNFSF15	Tumor necrosis factor ligand superfamily member 15	0.187485	0.192307	0.994679
2970-60	AREG	Amphiregulin	0.111934	0.438986	0.994679
2972-57	BMP-7	Bone morphogenetic protein 7	0.270102	0.0578246	0.994679
2973-15	CD36 ANTIGEN	Platelet glycoprotein 4	-0.101312	0.483884	0.994679
2975-19	CTGF	Connective tissue growth factor	0.186956	0.193587	0.994679
2977-7	EDAR	Tumor necrosis factor receptor superfamily member EDAR	0.167924	0.243747	0.994679
2979-8	ENA-78	C-X-C motif chemokine 5	0.0415245	0.774633	0.994679
2982-82	Galectin-4	Galectin-4	0.159033	0.269971	0.994679
2987-37	Histone H1.2	Histone H1.2	0.0583938	0.68709	0.994679
2991-9	IL-1 sRI	Interleukin-1 receptor type 1	-0.242226	0.0901097	0.994679
2992-59	IL-17 sR	Interleukin-17 receptor A	0.0682943	0.637462	0.994679
2993-1	IL-18 Rb	Interleukin-18 receptor accessory protein	0.198683	0.166603	0.994679
2994-71	IL-1Rrp2	Interleukin-1 receptor-like 2	0.183885	0.201141	0.994679
2997-8	JAM-B	Junctional adhesion molecule B	0.267026	0.0608483	0.994679
2998-53	JAM-C	Junctional adhesion molecule C	0.162782	0.258695	0.994679
2999-6	LSAMP	Limbic system-associated membrane protein	0.270685	0.0572651	0.994679
3000-66	MBL	Mannose-binding protein C	0.110636	0.444343	0.994679
3003-29	NKp30	Natural cytotoxicity triggering receptor 3	-0.0240784	0.868174	0.994679
3005-5	PTP-1B	Tyrosine-protein phosphatase non-receptor type 1	0.138559	0.337247	0.994679
3007-7	Siglec-9	Sialic acid-binding Ig-like lectin 9	-0.0410439	0.777175	0.994679
3009-3	TGF-b R III	Transforming growth factor beta receptor type 3	0.0729082	0.614845	0.994679
3010-53	TSLP	Thymic stromal lymphopoietin	0.144951	0.315209	0.994679
3024-18	a2-Antiplasmin	Alpha-2-antiplasmin	-0.253713	0.0754267	0.994679
3025-50	bFGF	Fibroblast growth factor 2	-0.149325	0.300671	0.994679
3026-5	Calpastatin	Calpastatin	-0.0817994	0.572259	0.994679
3028-36	Ck-b-8-1	Ck-beta-8-1	0.166338	0.248293	0.994679
3029-52	DC-SIGN	CD209 antigen	0.0346038	0.811441	0.994679
3030-3	DC-SIGNR	C-type lectin domain family 4 member M	-0.0196569	0.892223	0.994679
3033-57	Galectin-2	Galectin-2	0.174172	0.226392	0.994679
3034-1	GFAP	Glial fibrillary acidic protein	0.0754073	0.602739	0.994679
3035-80	IL-19	Interleukin-19	-0.0747345	0.605988	0.994679
3037-62	IL-1b	Interleukin-1 beta	0.0112462	0.938215	0.994679
3038-9	I-TAC	C-X-C motif chemokine 11	-0.0829048	0.567061	0.994679
3040-59	MIP-1a	C-C motif chemokine 3	0.0439756	0.76171	0.994679
3041-55	MRC2	C-type mannose receptor 2	0.0507522	0.726323	0.994679
3042-7	Myoglobin	Myoglobin	0.133945	0.353735	0.994679
3043-49	ON	SPARC	0.200461	0.162763	0.994679
3044-3	PARC	C-C motif chemokine 18	0.0997742	0.490579	0.994679
3045-72	PTN	Pleiotrophin	0.167492	0.244982	0.994679
3046-31	resistin	Resistin	0.227904	0.111431	0.994679
3049-61	Trypsin	Trypsin-1	-0.0430144	0.76677	0.994679
3052-8	Fas ligand; soluble	Tumor necrosis factor ligand superfamily member 6; soluble form	0.0413803	0.775396	0.994679
3054-3	Haptoglobin; Mixed Type	Haptoglobin	0.0682463	0.637699	0.994679
3055-54	IL-4 sR	Interleukin-4 receptor subunit alpha	-0.04501	0.756275	0.994679
3057-55	WISP-1	WNT1-inducible-signaling pathway protein 1	0.112654	0.436025	0.994679
3059-50	BAFF	Tumor necrosis factor ligand superfamily member 13B	-0.119575	0.408174	0.994679
3060-43	C9	Complement component C9	0.128803	0.372683	0.994679
3065-65	FGF-5	Fibroblast growth factor 5	0.0736772	0.611109	0.994679
3066-12	Galectin-3	Galectin-3	0.0422935	0.770572	0.994679
3069-52	IgM	Immunoglobulin M	-0.0513289	0.723336	0.994679
3070-1	IL-2	Interleukin-2	0.0140337	0.922942	0.994679
3072-4	IL-13	Interleukin-13	0.188446	0.189996	0.994679
3073-51	IL-18 BPa	Interleukin-18-binding protein	-0.10881	0.451945	0.994679
3074-6	LBP	Lipopolysaccharide-binding protein	0.120969	0.402691	0.994679
3077-66	Coagulation Factor Xa	Coagulation factor Xa	0.018167	0.900349	0.994679
3078-1	PlGF	Placenta growth factor	0.191859	0.181952	0.994679
3079-62	TIG2	Retinoic acid receptor responder protein 2	0.217956	0.128374	0.994679
3081-70	ULBP-1	NKG2D ligand 1	0.142356	0.324043	0.994679
3082-9	ULBP-2	NKG2D ligand 2	-0.0113904	0.937424	0.994679
3083-71	XEDAR	Tumor necrosis factor receptor superfamily member 27	0.148556	0.303195	0.994679
3091-70	Aurora kinase A	Aurora kinase A	0.0187918	0.89694	0.994679
3115-64	MK01	Mitogen-activated protein kinase 1	0.0189359	0.896153	0.994679
3132-1	VEGF-C	Vascular endothelial growth factor C	0.156149	0.278864	0.994679
3143-3	sCD4	T-cell surface glycoprotein CD4	0.157207	0.275581	0.994679
3148-49	Gro-b	Gro-beta	0.160907	0.264293	0.994679
3151-6	IL-2 sRa	Interleukin-2 receptor subunit alpha	-0.101937	0.481178	0.994679
3152-57	TNF sR-II	Tumor necrosis factor receptor superfamily member 1B	0.167396	0.245256	0.994679
3166-92	Siglec-3	Myeloid cell surface antigen CD33	-0.211083	0.141165	0.994679
3170-6	AMPM2	Methionine aminopeptidase 2	0.0325371	0.822514	0.994679
3172-28	ARSB	Arylsulfatase B	0.0898736	0.534806	0.994679
3174-2	ATS1	A disintegrin and metalloproteinase with thrombospondin motifs 1	0.117172	0.417726	0.994679
3178-5	CATC	Dipeptidyl peptidase 1	-0.0168693	0.907434	0.994679
3179-51	Cathepsin A	Lysosomal protective protein	-0.253232	0.0760005	0.994679
3181-50	Cathepsin S	Cathepsin S	0.0791561	0.584777	0.994679
3182-38	CD39	Ectonucleoside triphosphate diphosphohydrolase 1	0.161244	0.263282	0.994679
3184-25	Coagulation Factor VII	Coagulation factor VII	-0.136925	0.343031	0.994679
3187-52	CRIS3	Cysteine-rich secretory protein 3	0.0763944	0.597986	0.994679
3189-61	Enterokinase	Enteropeptidase	0.142644	0.323054	0.994679
3191-50	WFKN1	WAP; kazal; immunoglobulin; kunitz and NTR domain-containing protein 1	-0.0306154	0.832842	0.994679
3192-3	Glutamate carboxypeptidase	Cytosolic non-specific dipeptidase	0.198443	0.167127	0.994679
3194-36	GPVI	Platelet glycoprotein VI	0.185274	0.197698	0.994679
3195-50	Granulysin	Granulysin	0.192387	0.180728	0.994679
3196-6	HPLN1	Hyaluronan and proteoglycan link protein 1	0.142068	0.325034	0.994679
3197-70	IDE	Insulin-degrading enzyme	0.122005	0.398644	0.994679
3198-4	IDS	Iduronate 2-sulfatase	-0.119143	0.409884	0.994679
3201-49	kallikrein 5	Kallikrein-5	0.0691114	0.633432	0.994679
3204-2	LKHA4	Leukotriene A-4 hydrolase	0.0598357	0.679775	0.994679
3206-4	LYVE1	Lymphatic vessel endothelial hyaluronic acid receptor 1	0.174605	0.225223	0.994679
3209-69	MEPE	Matrix extracellular phosphoglycoprotein	0.0599318	0.679288	0.994679
3210-1	METAP1	Methionine aminopeptidase 1	0.0711299	0.623521	0.994679
3212-30	ASAH2	Neutral ceramidase	0.211275	0.140795	0.994679
3213-65	Nidogen	Nidogen-1	-0.0713702	0.622346	0.994679
3216-2	PIGR	Polymeric immunoglobulin receptor	0.104772	0.468997	0.994679
3221-54	SARP-2	Secreted frizzled-related protein 1	0.239631	0.0937169	0.994679
3222-11	Semaphorin 3A	Semaphorin-3A	0.0600279	0.678801	0.994679
3232-28	TrATPase	Tartrate-resistant acid phosphatase type 5	-0.00937185	0.948497	0.994679
3234-23	URB	Coiled-coil domain-containing protein 80	0.194598	0.175673	0.994679
3235-50	WFKN2	WAP; Kazal; immunoglobulin; Kunitz and NTR domain-containing protein 2	0.0504638	0.727818	0.994679
3280-49	Aggrecan	Aggrecan core protein	0.0863171	0.551155	0.994679
3283-21	BGH3	Transforming growth factor-beta-induced protein ig-h3	-0.0590186	0.683917	0.994679
3284-75	BGN	Biglycan	0.18042	0.20991	0.994679
3285-23	C1r	Complement C1r subcomponent	0.12688	0.37992	0.994679
3290-50	CD109	CD109 antigen	-0.139617	0.333537	0.994679
3291-30	CD23	Low affinity immunoglobulin epsilon Fc receptor	0.179747	0.211643	0.994679
3292-75	CD48	CD48 antigen	-0.0983804	0.496687	0.994679
3293-2	CD5L	CD5 antigen-like	0.014226	0.92189	0.994679
3294-55	CFC1	Cryptic protein	0.144807	0.315695	0.994679
3296-92	CNTN2	Contactin-2	-0.095689	0.508594	0.994679
3299-29	Contactin-5	Contactin-5	0.0790119	0.585464	0.994679
3302-58	CYTF	Cystatin-F	0.126784	0.380284	0.994679
3305-6	DLL4	Delta-like protein 4	0.237276	0.0970862	0.994679
3309-2	FCG2A	Low affinity immunoglobulin gamma Fc region receptor II-a	-0.0768492	0.595802	0.994679
3310-62	FCG2B	Low affinity immunoglobulin gamma Fc region receptor II-b	0.0709858	0.624227	0.994679
3311-27	FCG3B	Low affinity immunoglobulin gamma Fc region receptor III-B	-0.0800692	0.580439	0.994679
3312-64	FCGR1	High affinity immunoglobulin gamma Fc receptor I	0.0683424	0.637224	0.994679
3313-21	FCN2	Ficolin-2	-0.0338828	0.815299	0.994679
3315-15	GPC2	Glypican-2	0.0430144	0.76677	0.994679
3316-58	Heparin cofactor II	Heparin cofactor 2	-0.135198	0.34921	0.994679
3317-33	HTRA2	Serine protease HTRA2; mitochondrial	-0.0935743	0.518049	0.994679
3320-49	IGFBP-7	Insulin-like growth factor-binding protein 7	-0.157783	0.273801	0.994679
3321-2	IL24	Interleukin-24	0.181674	0.206706	0.994679
3322-52	LRIG3	Leucine-rich repeats and immunoglobulin-like domains protein 3	-0.127986	0.375749	0.994679
3323-37	LRP8	Low-density lipoprotein receptor-related protein 8	0.156177	0.278777	0.994679
3325-2	MATN2	Matrilin-2	-0.0116307	0.936107	0.994679
3326-58	Nectin-like protein 2	Cell adhesion molecule 1	-0.00701687	0.961427	0.994679
3327-27	NET4	Netrin-4	0.0892969	0.537441	0.994679
3331-8	RGMB	RGM domain family member B	0.144807	0.315695	0.994679
3332-57	RGM-C	Hemojuvelin	-0.0516653	0.721596	0.994679
3336-50	TFPI	Tissue factor pathway inhibitor	0.187581	0.192075	0.994679
3339-33	TSP2	Thrombospondin-2	0.094103	0.515677	0.994679
3341-33	ABL1	Tyrosine-protein kinase ABL1	0.0230938	0.87352	0.994679
3342-76	ABL2	Abelson tyrosine-protein kinase 2	-0.0381122	0.792726	0.994679
3343-1	Aminoacylase-1	Aminoacylase-1	-0.26866	0.0592265	0.994679
3344-60	Antithrombin III	Antithrombin-III	-0.189407	0.187705	0.994679
3346-72	AURKB	Aurora kinase B	0.217427	0.129326	0.994679
3347-9	BARK1	beta-adrenergic receptor kinase 1	0.0750229	0.604594	0.994679
3348-49	BMP-1	Bone morphogenetic protein 1	-0.223963	0.117926	0.994679
3350-53	CAMK2A	Calcium/calmodulin-dependent protein kinase type II subunit alpha	0.133849	0.354084	0.994679
3351-1	CAMK2B	Calcium/calmodulin-dependent protein kinase type II subunit beta	-0.0167251	0.908222	0.994679
3356-50	Carbonic anhydrase VII	Carbonic anhydrase 7	0.0448898	0.756906	0.994679
3357-67	CDK2/cyclin A	Cyclin-dependent kinase 2:Cyclin-A2 complex	0.155765	0.280064	0.994679
3359-11	CDK8/cyclin C	Cyclin-dependent kinase 8:Cyclin-C complex	0.206854	0.149494	0.994679
3361-26	CLC4K	C-type lectin domain family 4 member K	-0.107202	0.458693	0.994679
3362-61	CRDL1	Chordin-like protein 1	-0.0161004	0.911637	0.994679
3363-31	CSK	Tyrosine-protein kinase CSK	0.0858365	0.553382	0.994679
3364-76	Cathepsin V	Cathepsin L2	-0.154687	0.283446	0.994679
3365-7	Dkk-4	Dickkopf-related protein 4	0.0288845	0.842169	0.994679
3366-51	ECM1	Extracellular matrix protein 1	-0.116355	0.421002	0.994679
3367-8	FETUB	Fetuin-B	-0.0501274	0.729563	0.994679
3373-5	Granzyme H	Granzyme H	0.0855001	0.554944	0.994679
3374-49	HCK	Tyrosine-protein kinase HCK	-0.161244	0.263282	0.994679
3376-49	IL-17 RD	Interleukin-17 receptor D	0.090931	0.529991	0.994679
3378-49	Kallikrein 7	Kallikrein-7	-0.0219157	0.879924	0.994679
3379-29	KPCI	Protein kinase C iota type	0.129235	0.371066	0.994679
3388-58	PAK7	Serine/threonine-protein kinase PAK 5	0.160907	0.264293	0.994679
3389-7	PCI	Plasma serine protease inhibitor	0.135531	0.348012	0.994679
3390-72	PIK3CA/PIK3R1	PIK3CA/PIK3R1	0.0995819	0.491419	0.994679
3391-10	PK3CG	Phosphatidylinositol 4;5-bisphosphate 3-kinase catalytic subunit gamma isoform	0.259288	0.0690175	0.994679
3392-68	PKB gamma	Protein kinase B gamma	0.0985246	0.496054	0.994679
3394-81	PLK-1	Serine/threonine-protein kinase PLK1	-0.0104772	0.942432	0.994679
3396-54	Renin	Renin	0.00999664	0.945069	0.994679
3397-7	SHP-2	Tyrosine-protein phosphatase non-receptor type 11	-0.0472918	0.744328	0.994679
3400-49	TBK1	Serine/threonine-protein kinase TBK1	0.104917	0.468382	0.994679
3401-8	TCPTP	Tyrosine-protein phosphatase non-receptor type 2	0.174124	0.226522	0.994679
3403-1	TPSB2	Tryptase beta-2	-0.108858	0.451744	0.994679
3404-51	TPSG1	Tryptase gamma	0.015043	0.917419	0.994679
3405-6	UFC1	Ubiquitin-fold modifier-conjugating enzyme 1	-0.0112943	0.937951	0.994679
3412-7	Bcl-2	Apoptosis regulator Bcl-2	0.244005	0.0877012	0.994679
3413-50	BFL1	Bcl-2-related protein A1	-0.00740136	0.959316	0.994679
3414-40	BMX	Cytoplasmic tyrosine-protein kinase BMX	0.16259	0.259265	0.994679
3415-61	BSP	Bone sialoprotein 2	0.105253	0.466949	0.994679
3420-21	Carbonic anhydrase XIII	Carbonic anhydrase 13	0.127169	0.378829	0.994679
3421-54	CD30 Ligand	Tumor necrosis factor ligand superfamily member 8	0.188446	0.189996	0.994679
3422-4	CDK1/cyclin B	Cyclin-dependent kinase 1:G2/mitotic-specific cyclin-B1 complex	0.206373	0.150463	0.994679
3423-59	Chymase	Chymase	0.163647	0.256138	0.994679
3427-63	CSK21	Casein kinase II subunit alpha	0.0494065	0.733308	0.994679
3431-54	EphA1	Ephrin type-A receptor 1	0.122459	0.396879	0.994679
3432-21	EPHA3	Ephrin type-A receptor 3	0.0722353	0.618122	0.994679
3435-53	FN1.4	Fibronectin Fragment 4	0.197962	0.168178	0.994679
3437-80	Flt-3	Receptor-type tyrosine-protein kinase FLT3	0.27361	0.0545246	0.994679
3438-10	FSTL3	Follistatin-related protein 3	0.14894	0.301931	0.994679
3440-7	granzyme A	Granzyme A	-0.162233	0.260326	0.994679
3441-64	GSK-3 alpha	Glycogen synthase kinase-3 alpha	0.0314317	0.828452	0.994679
3445-53	IL-15 Ra	Interleukin-15 receptor subunit alpha	0.227712	0.111742	0.994679
3447-64	IL-8	Interleukin-8	0.225261	0.115756	0.994679
3448-13	IR	Insulin receptor	0.0654107	0.651767	0.994679
3449-58	Kallistatin	Kallistatin	-0.0927573	0.521726	0.994679
3450-4	Kallikrein 6	Kallikrein-6	0.193829	0.177419	0.994679
3452-17	LCK	Tyrosine-protein kinase Lck	0.0464759	0.748593	0.994679
3453-87	LYN	Tyrosine-protein kinase Lyn	0.0109098	0.94006	0.994679
3457-57	Periostin	Periostin	-0.0162445	0.910849	0.994679
3459-49	PDGF Rb	Platelet-derived growth factor receptor beta	0.211612	0.140149	0.994679
3461-58	PGCB	Brevican core protein	0.068775	0.63509	0.994679
3466-8	PRKACA	cAMP-dependent protein kinase catalytic subunit alpha	0.0675734	0.641026	0.994679
3469-74	RPS6KA3	Ribosomal protein S6 kinase alpha-3	0.232902	0.103592	0.994679
3470-1	sE-Selectin	E-selectin	-0.0380641	0.792981	0.994679
3471-49	STK16	Serine/threonine-protein kinase 16	0.135823	0.346966	0.994679
3472-40	Survivin	Baculoviral IAP repeat-containing protein 5	0.096506	0.504964	0.994679
3473-78	Thrombopoietin Receptor	Thrombopoietin Receptor	0.0391224	0.787358	0.994679
3474-19	Thrombospondin-1	Thrombospondin-1	0.235065	0.100334	0.994679
3477-63	TrkA	High affinity nerve growth factor receptor	0.0225405	0.876527	0.994679
3480-7	DUS3	Dual specificity protein phosphatase 3	0.183909	0.201081	0.994679
3481-87	XPNPEP1	Xaa-Pro aminopeptidase 1	0.0781949	0.58936	0.994679
3484-60	Angiotensinogen	Angiotensinogen	0.217379	0.129413	0.994679
3485-28	b2-Microglobulin	Beta-2-microglobulin	0.132263	0.359867	0.994679
3486-58	b-ECGF	Fibroblast growth factor 1	-0.184798	0.198873	0.994679
3487-32	BLC	C-X-C motif chemokine 13	0.0588744	0.684648	0.994679
3488-64	Catalase	Catalase	-0.209353	0.144529	0.994679
3489-9	CNTF	Ciliary neurotrophic factor	-0.101747	0.481999	0.994679
3494-71	FGF-17	Fibroblast growth factor 17	-0.0111982	0.938478	0.994679
3495-15	GCP-2	C-X-C motif chemokine 6	0.0765127	0.597418	0.994679
3497-13	IFN-aA	Interferon alpha-2	-0.13044	0.366586	0.994679
3499-77	IL-17B	Interleukin-17B	0.127872	0.376177	0.994679
3503-4	Integrin a1b1	Integrin alpha-I: beta-1 complex	-0.0880473	0.543171	0.994679
3504-58	LEAP-1	Hepcidin	-0.116355	0.421002	0.994679
3508-78	MDC	C-C motif chemokine 22	-0.0666122	0.645791	0.994679
3516-60	SDF-1	Stromal cell-derived factor 1	-0.143029	0.321738	0.994679
3518-54	TAFI	Carboxypeptidase B2	-0.0523862	0.717871	0.994679
3520-58	TGF-b3	Transforming growth factor beta-3	0.221464	0.122191	0.994679
3521-16	TSH	Thyroid Stimulating Hormone	0.0303744	0.83414	0.994679
3522-57	Vasoactive Intestinal Peptide	Vasoactive Intestinal Peptide	0.093334	0.519129	0.994679
3534-14	CD40 ligand; soluble	CD40 ligand	0.174172	0.226392	0.994679
3535-84	DKK1	Dickkopf-related protein 1	0.0903062	0.532834	0.994679
3538-26	dopa decarboxylase	Aromatic-L-amino-acid decarboxylase	-0.0749748	0.604827	0.994679
3554-24	Adiponectin	Adiponectin	0.0149232	0.918074	0.994679
3580-25	a1-Antitrypsin	Alpha-1-antitrypsin	-0.0265776	0.854632	0.994679
3581-53	a2-HS-Glycoprotein	Alpha-2-HS-glycoprotein	-0.266881	0.060993	0.994679
3583-54	Arylsulfatase A	Arylsulfatase A	-0.0736772	0.611109	0.994679
3585-54	BASI	Basigin	0.0811266	0.575434	0.994679
3587-53	BMP10	Bone morphogenetic protein 10	0.0273946	0.850214	0.994679
3592-4	CAMK1	Calcium/calmodulin-dependent protein kinase type 1	-0.148171	0.304462	0.994679
3593-72	Caspase-3	Caspase-3	0.0438314	0.762468	0.994679
3600-2	Chitotriosidase-1	Chitotriosidase-1	0.0246071	0.865306	0.994679
3603-60	CLC7A	C-type lectin domain family 7 member A	0.101841	0.481593	0.994679
3605-77	MASP3	Mannan-binding lectin serine protease 1	-0.130004	0.368202	0.994679
3607-71	DKK3	Dickkopf-related protein 3	0.0817033	0.572712	0.994679
3620-67	IL22RA1	Interleukin-22 receptor subunit alpha-1	0.0862691	0.551377	0.994679
3622-33	LGMN	Legumain	-0.0836738	0.563458	0.994679
3623-84	LY86	Lymphocyte antigen 86	-0.207959	0.147283	0.994679
3627-71	MMEL2	Membrane metallo-endopeptidase-like 1	0.0302783	0.834657	0.994679
3628-3	MP2K2	Dual specificity mitogen-activated protein kinase kinase 2	-0.151439	0.293799	0.994679
3629-60	MRCKB	Serine/threonine-protein kinase MRCK beta	0.087038	0.547821	0.994679
3630-27	Nectin-like protein 1	Cell adhesion molecule 3	0.182919	0.203558	0.994679
3640-14	RAP	alpha-2-macroglobulin receptor-associated protein	0.252896	0.0764043	0.994679
3647-49	TLR4:MD-2 complex	Toll-like receptor 4:Lymphocyte antigen 96 complex	-0.119073	0.410158	0.994679
3651-50	VEGF sR2	Vascular endothelial growth factor receptor 2	-0.231316	0.106032	0.994679
3685-53	MFRP	Membrane frizzled-related protein	0.0649301	0.654163	0.994679
3708-62	a2-Macroglobulin	Alpha-2-macroglobulin	-0.0979959	0.498379	0.994679
3714-49	CK-MB	Creatine kinase M-type:Creatine kinase B-type heterodimer	-0.246744	0.0840896	0.994679
3719-2	p27Kip1	Cyclin-dependent kinase inhibitor 1B	-0.113039	0.43445	0.994679
3723-1	BNP-32	Brain natriuretic peptide 32	0.0607488	0.675156	0.994679
3727-35	PYY	Peptide YY	0.0338348	0.815557	0.994679
3728-52	Secretin	Secretin	0.0134573	0.926098	0.994679
3738-54	CSF-1	Macrophage colony-stimulating factor 1	-0.0360936	0.80348	0.994679
3758-68	Activated Protein C	Activated Protein C	-0.142164	0.324704	0.994679
3761-4	COX-2	Prostaglandin G/H synthase 2	0.143029	0.321738	0.994679
3773-15	sTie-2	Angiopoietin-1 receptor; soluble	-0.127649	0.377015	0.994679
3795-6	ADAM 9	Disintegrin and metalloproteinase domain-containing protein 9	-0.0318643	0.826127	0.994679
3796-79	ANGL4	Angiopoietin-related protein 4	-0.0729082	0.614845	0.994679
3797-1	Cadherin-2	Cadherin-2	0.0936704	0.517618	0.994679
3798-71	Carbonic anhydrase 9	Carbonic anhydrase 9	-0.038041	0.793104	0.994679
3799-11	Carbonic anhydrase III	Carbonic anhydrase 3	-0.0617581	0.670066	0.994679
3800-71	CK-BB	Creatine kinase B-type	0.13539	0.348518	0.994679
3803-10	CYTD	Cystatin-D	-0.0622387	0.667647	0.994679
3805-16	Endocan	Endothelial cell-specific molecule 1	0.0976595	0.499862	0.994679
3806-55	EphA5	Ephrin type-A receptor 5	0.0759859	0.599951	0.994679
3808-76	FGFR-2	Fibroblast growth factor receptor 2	0.101793	0.481801	0.994679
3809-1	FGFR-3	Fibroblast growth factor receptor 3	0.0451771	0.755398	0.994679
3810-50	FGR	Tyrosine-protein kinase Fgr	0.0260009	0.857754	0.994679
3813-3	FYN	Tyrosine-protein kinase Fyn	0.0158601	0.91295	0.994679
3815-14	IL-12 RB2	Interleukin-12 receptor subunit beta-2	-0.0177344	0.90271	0.994679
3817-18	KPCT	Protein kinase C theta type	0.0557024	0.700821	0.994679
3820-68	MAPK2	MAP kinase-activated protein kinase 2	-0.0240784	0.868174	0.994679
3821-28	MAPK5	MAP kinase-activated protein kinase 5	0.18018	0.210527	0.994679
3822-54	MAPKAPK3	MAP kinase-activated protein kinase 3	-0.0282117	0.8458	0.994679
3823-9	MATK	Megakaryocyte-associated tyrosine-protein kinase	0.0757918	0.600886	0.994679
3825-18	MK08	Mitogen-activated protein kinase 8	0.0931418	0.519994	0.994679
3827-22	PAK6	Serine/threonine-protein kinase PAK 6	-0.0384967	0.790681	0.994679
3831-21	pTEN	Phosphatidylinositol 3;4;5-trisphosphate 3-phosphatase and dual-specificity protein phosphatase PTEN	0.159514	0.268507	0.994679
3832-51	PTK6	Protein-tyrosine kinase 6	-0.083796	0.562887	0.994679
3835-11	TLR2	Toll-like receptor 2	-0.0214832	0.882277	0.994679
3836-51	UFM1	Ubiquitin-fold modifier 1	0.0955929	0.509022	0.994679
3837-6	ZAP70	Tyrosine-protein kinase ZAP-70	-0.079134	0.584883	0.994679
3839-60	AIP	AH receptor-interacting protein	0.0651704	0.652965	0.994679
3844-2	Cyclophilin A	Peptidyl-prolyl cis-trans isomerase A	0.0412361	0.776158	0.994679
3845-51	DLRB1	Dynein light chain roadblock-type 1	0.0190801	0.895367	0.994679
3847-56	ETHE1	Persulfide dioxygenase ETHE1; mitochondrial	-0.0507041	0.726572	0.994679
3848-14	GAPDH; liver	Glyceraldehyde-3-phosphate dehydrogenase	-0.016629	0.908747	0.994679
3852-19	HSP 40	DnaJ homolog subfamily B member 1	0.117076	0.41811	0.994679
3854-24	NACA	Nascent polypeptide-associated complex subunit alpha	0.149084	0.301458	0.994679
3855-56	Peroxiredoxin-1	Peroxiredoxin-1	-0.0898736	0.534806	0.994679
3858-5	PPAC	Low molecular weight phosphotyrosine protein phosphatase	0.0536839	0.711183	0.994679
3859-50	PSA1	Proteasome subunit alpha type-1	0.108356	0.453845	0.994679
3860-7	PSA6	Proteasome subunit alpha type-6	0.146681	0.309405	0.994679
3864-5	RS7	40S ribosomal protein S7	0.243476	0.0884119	0.994679
3866-7	SBDS	Ribosome maturation protein SBDS	0.166146	0.248848	0.994679
3867-49	SE6L2	Seizure 6-like protein 2	0.122747	0.39576	0.994679
3868-8	SGTA	Small glutamine-rich tetratricopeptide repeat-containing protein alpha	0.0641611	0.658005	0.994679
3872-2	TCTP	Translationally-controlled tumor protein	0.0987649	0.494998	0.994679
3874-8	UB2L3	Ubiquitin-conjugating enzyme E2 L3	0.133321	0.356005	0.994679
3875-62	ARI3A	AT-rich interactive domain-containing protein 3A	0.113856	0.431115	0.994679
3879-50	CDC37	Hsp90 co-chaperone Cdc37	0.0807901	0.577024	0.994679
3881-49	DLC8	Dynein light chain 1; cytoplasmic	0.0322007	0.82432	0.994679
3887-90	IMB1	Importin subunit beta-1	0.149565	0.299885	0.994679
3888-8	ING1	Inhibitor of growth protein 1	0.0907387	0.530865	0.994679
3889-64	Lamin-B1	Lamin-B1	0.207815	0.14757	0.994679
3890-8	LDH-H 1	L-lactate dehydrogenase B chain	0.0555102	0.701806	0.994679
3891-56	MBD4	Methyl-CpG-binding domain protein 4	0.0986688	0.49542	0.994679
3892-21	MED-1	Mediator of RNA polymerase II transcription subunit 1	0.131062	0.364286	0.994679
3893-64	Mesothelin	Mesothelin	-0.024511	0.865828	0.994679
3894-15	NAGK	N-acetyl-D-glucosamine kinase	-0.23074	0.10693	0.994679
3896-5	Phosphoglycerate mutase 1	Phosphoglycerate mutase 1	0.00927573	0.949025	0.994679
3897-61	PLPP	Pyridoxal phosphate phosphatase	0.0251358	0.86244	0.994679
3898-5	PSD7	26S proteasome non-ATPase regulatory subunit 7	0.204018	0.155278	0.994679
3902-21	SKP1	S-phase kinase-associated protein 1	0.103667	0.473726	0.994679
3903-49	Sorting nexin 4	Sorting nexin-4	0.0455135	0.753633	0.994679
3905-62	UBE2N	Ubiquitin-conjugating enzyme E2 N	-0.0294613	0.839059	0.994679
4122-12	discoidin domain receptor 1	Epithelial discoidin domain-containing receptor 1	-0.23444	0.101267	0.994679
4123-60	FGF-4	Fibroblast growth factor 4	0.1772	0.218296	0.994679
4124-24	HSP 70	Heat shock 70 kDa protein 1A	-0.181333	0.207573	0.994679
4125-52	sRAGE	Advanced glycosylation end product-specific receptor; soluble	-0.232999	0.103445	0.994679
4126-22	BPI	Bactericidal permeability-increasing protein	0.132359	0.359515	0.994679
4127-75	C6	Complement component C6	-0.131638	0.362161	0.994679
4128-27	Eotaxin-2	C-C motif chemokine 24	0.171192	0.23456	0.994679
4129-72	Factor B	Complement factor B	-0.17845	0.215014	0.994679
4130-71	FGF-6	Fibroblast growth factor 6	0.145315	0.313982	0.994679
4131-72	Fibronectin	Fibronectin	0.125246	0.386136	0.994679
4132-27	FST	Follistatin	0.17076	0.235762	0.994679
4133-54	Granzyme B	Granzyme B	-0.130725	0.36553	0.994679
4135-84	IgE	Immunoglobulin E	0.0147066	0.91926	0.994679
4136-40	IL-17D	Interleukin-17D	0.190273	0.18566	0.994679
4137-57	IL-17E	Interleukin-25	0.133513	0.355306	0.994679
4138-25	IL-20	Interleukin-20	0.226996	0.112902	0.994679
4140-3	IL-7	Interleukin-7	0.0708433	0.624925	0.994679
4141-79	IP-10	C-X-C motif chemokine 10	-0.0978517	0.499015	0.994679
4143-74	Lymphotactin	Lymphotactin	0.12318	0.394084	0.994679
4144-13	MCP-4	C-C motif chemokine 13	0.189311	0.187933	0.994679
4145-58	Neurotrophin-3	Neurotrophin-3	-0.101846	0.481572	0.994679
4146-58	Neurotrophin-5	Neurotrophin-4	0.212092	0.139229	0.994679
4149-8	PDGF-BB	Platelet-derived growth factor subunit B	0.142789	0.32256	0.994679
4150-75	Plasmin	Plasmin	0.199793	0.164198	0.994679
4151-6	Plasminogen	Plasminogen	-0.186668	0.194287	0.994679
4152-58	Prekallikrein	Plasma kallikrein	-0.199596	0.164623	0.994679
4153-11	alpha-1-antichymotrypsin complex	Alpha-1-antichymotrypsin complex	0.260201	0.0680103	0.994679
4154-57	P-Selectin	P-selectin	0.185466	0.197225	0.994679
4155-3	Tenascin	Tenascin	0.122315	0.397439	0.994679
4156-74	TGF-b2	Transforming growth factor beta-2	0.0265776	0.854632	0.994679
4157-2	Thrombin	Thrombin	-0.250637	0.079159	0.994679
4158-54	uPA	Urokinase-type plasminogen activator	0.0175902	0.903497	0.994679
4159-130	Factor H	Complement factor H	-0.0432066	0.765758	0.994679
4160-49	MMP-2	72 kDa type IV collagenase	0.0361898	0.802967	0.994679
4162-54	Transferrin	Serotransferrin	-0.0866055	0.54982	0.994679
4163-5	Histone H2A.z	Histone H2A.z	-0.0978517	0.499015	0.994679
4179-57	14-3-3 protein gamma	14-3-3 protein gamma	-0.151103	0.294885	0.994679
4184-43	4EBP2	Eukaryotic translation initiation factor 4E-binding protein 2	0.0943433	0.514601	0.994679
4187-49	6-Phosphogluconate dehydrogenase	6-phosphogluconate dehydrogenase; decarboxylating	0.0223483	0.877572	0.994679
4188-1	Aflatoxin B1 aldehyde reductase	Aflatoxin B1 aldehyde reductase member 2	0.0726679	0.616014	0.994679
4192-10	AK1A1	Alcohol dehydrogenase [NADP(+)]	-0.028452	0.844503	0.994679
4194-26	AN32B	Acidic leucine-rich nuclear phosphoprotein 32 family member B	0.153774	0.286332	0.994679
4203-50	Cofilin-1	Cofilin-1	0.101504	0.48305	0.994679
4209-60	DRG-1	Vacuolar protein sorting-associated protein VTA1 homolog	0.0216273	0.881492	0.994679
4212-5	EP15R	Epidermal growth factor receptor substrate 15-like 1	0.23223	0.104621	0.994679
4220-39	FER	Tyrosine-protein kinase Fer	0.0978517	0.499015	0.994679
4224-7	HNRPQ	Heterogeneous nuclear ribonucleoprotein Q	0.0977339	0.499534	0.994679
4230-1	IF4G2	Eukaryotic translation initiation factor 4 gamma 2	0.0562792	0.697871	0.994679
4232-19	IGF-I sR	Insulin-like growth factor 1 receptor	-0.00908348	0.95008	0.994679
4234-8	IL-1 R4	Interleukin-1 receptor-like 1	-0.0592589	0.682697	0.994679
4237-70	LCMT1	Leucine carboxyl methyltransferase 1	0.0622868	0.667405	0.994679
4240-31	M2-PK	Pyruvate kinase PKM	0.0871822	0.547156	0.994679
4249-64	NDP kinase B	Nucleoside diphosphate kinase B	0.0358053	0.805019	0.994679
4250-23	NSF1C	NSFL1 cofactor p47	0.0736772	0.611109	0.994679
4254-6	NUDC3	NudC domain-containing protein 3	0.0310473	0.830519	0.994679
4258-15	PA2G4	Proliferation-associated protein 2G4	0.190417	0.18532	0.994679
4261-55	paraoxonase 1	Serum paraoxonase/arylesterase 1	0.0459942	0.751115	0.994679
4267-81	PESC	Pescadillo homolog	0.098092	0.497956	0.994679
4271-75	PFD5	Prefoldin subunit 5	0.0321061	0.824828	0.994679
4276-10	prostatic binding protein	Phosphatidylethanolamine-binding protein 1	0.124958	0.38724	0.994679
4278-14	Protein disulfide-isomerase	Protein disulfide-isomerase	-0.042678	0.768544	0.994679
4280-47	PSA2	Proteasome subunit alpha type-2	0.106503	0.461647	0.994679
4284-18	RBM39	RNA-binding protein 39	0.201038	0.161532	0.994679
4292-5	SNAA	Alpha-soluble NSF attachment protein	0.0140818	0.922679	0.994679
4294-16	Sphingosine kinase 1	Sphingosine kinase 1	0.0505119	0.727569	0.994679
4301-58	Thymidine kinase	Thymidine kinase; cytosolic	0.0333542	0.818132	0.994679
4306-4	Transketolase	Transketolase	-0.120488	0.404577	0.994679
4309-59	Triosephosphate isomerase	Triosephosphate isomerase	-0.125919	0.383569	0.994679
4314-12	XTP3A	dCTP pyrophosphatase 1	-0.00740136	0.959316	0.994679
4318-12	PTP-1C	Tyrosine-protein phosphatase non-receptor type 6	0.239823	0.0934459	0.994679
4322-28	AMNLS	Protein amnionless	-0.0329232	0.820443	0.994679
4324-33	CYTT	Cystatin-SA	-0.0777143	0.591657	0.994679
4332-6	CLC1B	C-type lectin domain family 1 member B	-0.0152353	0.916367	0.994679
4337-49	CRP	C-reactive protein	-0.0305666	0.833105	0.994679
4342-10	sICAM-1	Intercellular adhesion molecule 1	0.00807421	0.955621	0.994679
4355-13	DAPK2	Death-associated protein kinase 2	0.106214	0.462868	0.994679
4359-87	DYRK3	Dual specificity tyrosine-phosphorylation-regulated kinase 3	-0.0415245	0.774633	0.994679
4389-2	DHH	Desert hedgehog protein N-product	0.0478205	0.741568	0.994679
4392-54	FGF-12	Fibroblast growth factor 12	0.113952	0.430723	0.994679
4393-3	FGF-16	Fibroblast growth factor 16	0.0754073	0.602739	0.994679
4394-71	FGF-8A	Fibroblast growth factor 8 isoform A	0.102898	0.47703	0.994679
4396-54	IFN-lambda 1	Interferon lambda-1	0.0109581	0.939795	0.994679
4397-26	IFN-lambda 2	Interferon lambda-2	0.162734	0.258837	0.994679
4407-10	MSP	Hepatocyte growth factor-like protein	-0.0670928	0.643407	0.994679
4413-3	SLPI	Antileukoproteinase	0.182391	0.20489	0.994679
4420-7	ADAM12	Disintegrin and metalloproteinase domain-containing protein 12	0.141587	0.326691	0.994679
4429-51	CHST6	Carbohydrate sulfotransferase 6	0.118662	0.411788	0.994679
4430-44	Collectin Kidney 1	Collectin-11	0.00865094	0.952454	0.994679
4435-66	ENPP7	Ectonucleotide pyrophosphatase/phosphodiesterase family member 7	-0.0512808	0.723585	0.994679
4436-1	ENTP3	Ectonucleoside triphosphate diphosphohydrolase 3	0.213967	0.135687	0.994679
4437-56	ENTP5	Ectonucleoside triphosphate diphosphohydrolase 5	-0.0131206	0.927942	0.994679
4440-15	FCRL3	Fc receptor-like protein 3	0.0297016	0.837764	0.994679
4453-83	LRRT3	Leucine-rich repeat transmembrane neuronal protein 3	0.0586822	0.685625	0.994679
4455-89	MFGM	Lactadherin	0.0370549	0.798354	0.994679
4459-68	PCSK7	Proprotein convertase subtilisin/kexin type 7	0.00889124	0.951135	0.994679
4460-8	PDPK1	3-phosphoinositide-dependent protein kinase 1	0.0483011	0.739062	0.994679
4464-10	Sialoadhesin	Sialoadhesin	-0.205556	0.152121	0.994679
4467-49	SPARCL1	SPARC-like protein 1	-0.231989	0.104991	0.994679
4468-21	SPHK2	Sphingosine kinase 2	0.123468	0.392969	0.994679
4469-78	ST4S6	Carbohydrate sulfotransferase 15	0.252079	0.0773918	0.994679
4471-50	TGM3	Protein-glutamine gamma-glutamyltransferase E	0.02528	0.861659	0.994679
4474-19	Ubiquitin	Ubiquitin	0.169799	0.238448	0.994679
4479-14	C1-Esterase Inhibitor	Plasma protease C1 inhibitor	-0.158024	0.273062	0.994679
4480-59	C3b	Complement C3b	0.0843947	0.56009	0.994679
4481-34	C4	Complement C4	-0.0796848	0.582264	0.994679
4482-66	C5b; 6 Complex	Complement C5b-C6 complex	0.185899	0.196164	0.994679
4487-1	FGF7	Fibroblast growth factor 7	0.168886	0.24102	0.994679
4493-92	IL-11	Interleukin-11	0.106407	0.462054	0.994679
4496-60	MMP-12	Macrophage metalloelastase	0.0484453	0.73831	0.994679
4498-62	NCAM-120	Neural cell adhesion molecule 1; 120 kDa isoform	-0.170472	0.236566	0.994679
4499-21	PDGF-AA	Platelet-derived growth factor subunit A	0.240592	0.092368	0.994679
4500-50	SCGF-alpha	Stem cell growth factor-alpha	0.139857	0.332697	0.994679
4534-10	BSSP4	Brain-specific serine protease 4	0.106743	0.460631	0.994679
4535-50	BST1	ADP-ribosyl cyclase/cyclic ADP-ribose hydrolase 2	-0.202768	0.157878	0.994679
4540-11	CBX5	Chromobox protein homolog 5	0.230067	0.107985	0.994679
4541-49	CDON	Cell adhesion molecule-related/down-regulated by oncogenes	0.0198491	0.891175	0.994679
4542-24	Clusterin	Clusterin	-0.222185	0.120949	0.994679
4543-65	CONA1	Collagen alpha-1(XXIII) chain	0.198443	0.167127	0.994679
4544-4	CTAP-III	Connective tissue-activating peptide III	0.21536	0.133098	0.994679
4545-53	DnaJ homolog	Mitochondrial import inner membrane translocase subunit TIM14	0.104559	0.46991	0.994679
4546-27	EMR2	Adhesion G protein-coupled receptor E2	-0.071995	0.619294	0.994679
4547-59	FLRT1	Leucine-rich repeat transmembrane protein FLRT1	0.191138	0.18363	0.994679
4548-4	Fucosyltransferase 3	Galactoside 3(4)-L-fucosyltransferase	0.195944	0.172646	0.994679
4551-72	GP114	Adhesion G-protein coupled receptor G5	0.239583	0.0937847	0.994679
4553-65	HDGR2	Hepatoma-derived growth factor-related protein 2	-0.0304472	0.833748	0.994679
4556-10	IL-34	Interleukin-34	0.226179	0.114239	0.994679
4557-61	KIRR3	Kin of IRRE-like protein 3	0.186937	0.193634	0.994679
4559-64	KYNU	Kynureninase	0.0162926	0.910586	0.994679
4560-34	LCK	Tyrosine-protein kinase Lck	0.143173	0.321245	0.994679
4562-1	NXPH1	Neurexophilin-1	-0.0148988	0.918208	0.994679
4563-61	PLCG1	1-phosphatidylinositol 4;5-bisphosphate phosphodiesterase gamma-1	0.109146	0.450539	0.994679
4564-2	PLXC1	Plexin-C1	0.0116307	0.936107	0.994679
4566-24	RSPO2	R-spondin-2	0.0799251	0.581123	0.994679
4567-82	SH21A	SH2 domain-containing protein 1A	0.0611814	0.672973	0.994679
4568-17	SLIK5	SLIT and NTRK-like protein 5	0.134261	0.352592	0.994679
4569-52	SORC2	VPS10 domain-containing receptor SorCS2	0.0807901	0.577024	0.994679
4588-1	PH	Pancreatic hormone	-0.120296	0.405333	0.994679
4673-13	IL-6	Interleukin-6	-0.014995	0.917682	0.994679
4693-72	3HIDH	3-hydroxyisobutyrate dehydrogenase; mitochondrial	0.072764	0.615546	0.994679
4697-59	GM-CSF	Granulocyte-macrophage colony-stimulating factor	-0.196136	0.172217	0.994679
4703-87	TNF-b	Lymphotoxin-alpha	0.0801654	0.579983	0.994679
4706-17	41	Protein 4.1	0.102514	0.478687	0.994679
4707-50	14-3-3 eta	14-3-3 protein eta	0.0950642	0.511378	0.994679
4708-3	17-beta-HSD 1	Estradiol 17-beta-dehydrogenase 1	-0.218004	0.128288	0.994679
4712-28	Apo D	Apolipoprotein D	0.0892488	0.53766	0.994679
4717-55	IL-3	Interleukin-3	0.042726	0.768291	0.994679
4719-58	Protein disulfide isomerase A3	Protein disulfide-isomerase A3	-0.0378719	0.794004	0.994679
4721-54	TFF3	Trefoil factor 3	0.100928	0.485553	0.994679
4763-31	Afamin	Afamin	-0.042726	0.768291	0.994679
4769-10	Olfactomedin-4	Olfactomedin-4	0.12609	0.382918	0.994679
4771-10	ASM3A	Acid sphingomyelinase-like phosphodiesterase 3a	-0.0168693	0.907434	0.994679
4775-34	Gelsolin	Gelsolin	0.0693517	0.632249	0.994679
4785-30	CBG	Corticosteroid-binding globulin	-0.127601	0.377196	0.994679
4801-13	PERL	Lactoperoxidase	0.196136	0.172217	0.994679
4807-13	CO8A1	Collagen alpha-1(VIII) chain	-0.0491662	0.734558	0.994679
4829-43	STRATIFIN	14-3-3 protein sigma	0.16903	0.240613	0.994679
4831-4	sL-Selectin	L-Selectin	-0.239679	0.0936491	0.994679
4832-75	TRAIL R1	Tumor necrosis factor receptor superfamily member 10A	0.102417	0.479102	0.994679
4834-61	Epithelial cell kinase	Ephrin type-A receptor 2	0.0747345	0.605988	0.994679
4840-73	G-CSF	Granulocyte colony-stimulating factor	-0.0959293	0.507525	0.994679
4842-62	Glypican 3	Glypican-3	0.110972	0.442951	0.994679
4851-25	IL-1a	Interleukin-1 alpha	-0.18215	0.205498	0.994679
4862-63	BMP RII	Bone morphogenetic protein receptor type-2	-0.0078339	0.95694	0.994679
4867-15	VEGF121	Vascular endothelial growth factor A; isoform 121	0.236603	0.0980659	0.994679
4874-3	Angiogenin	Angiogenin	0.0657952	0.649852	0.994679
4876-32	Coagulation Factor IX	Coagulation factor IX	0.102898	0.47703	0.994679
4878-3	Coagulation Factor X	Coagulation Factor X	-0.0487817	0.736558	0.994679
4880-21	GDF2	Growth/differentiation factor 2	-0.0966502	0.504325	0.994679
4883-56	Insulin	Insulin	-0.0139857	0.923205	0.994679
4886-3	MCP-3	C-C motif chemokine 7	0.0612294	0.672731	0.994679
4889-82	WNT7A	Protein Wnt-7a	0.0713702	0.622346	0.994679
4890-10	ACTH	Corticotropin	0.076034	0.59972	0.994679
4900-8	C3a	C3a anaphylatoxin	-0.0608449	0.674671	0.994679
4903-72	Calcineurin	Calcineurin	-0.0389292	0.788383	0.994679
4904-7	Caspase-2	Caspase-2	0.125631	0.384668	0.994679
4905-63	Coactosin-like protein	Coactosin-like protein	-0.126544	0.381195	0.994679
4906-35	Coagulation Factor V	Coagulation Factor V	0.0953526	0.510092	0.994679
4908-6	Endoglin	Endoglin	-0.0386409	0.789915	0.994679
4909-68	Galectin-8	Galectin-8	-0.167396	0.245256	0.994679
4910-21	GIB	Phospholipase A2	0.129332	0.370707	0.994679
4911-49	Glutathione S-transferase Pi	Glutathione S-transferase P	0.140193	0.331524	0.994679
4912-17	GOT1	Aspartate aminotransferase; cytoplasmic	-0.105686	0.46511	0.994679
4913-78	HCC-4	C-C motif chemokine 16	0.14995	0.29863	0.994679
4914-10	HCG	Human Chorionic Gonadotropin	-0.143489	0.320168	0.994679
4915-64	Hemoglobin	Hemoglobin	-0.0765608	0.597187	0.994679
4916-2	IgD	Immunoglobulin D	-0.162734	0.258837	0.994679
4917-62	Integrin aVb5	Integrin alpha-V: beta-5 complex	0.0226847	0.875743	0.994679
4920-10	Lysozyme	Lysozyme C	0.163166	0.257556	0.994679
4922-13	MIP-3b	C-C motif chemokine 19	-0.052772	0.71588	0.994679
4923-79	MIS	Muellerian-inhibiting factor	-0.160619	0.265161	0.994679
4924-32	MMP-1	Interstitial collagenase	0.248378	0.0819915	0.994679
4929-55	SHBG	Sex hormone-binding globulin	-0.0443601	0.759688	0.994679
4930-21	Stanniocalcin-1	Stanniocalcin-1	0.0881915	0.542509	0.994679
4931-59	TF	Tissue Factor	0.0318162	0.826385	0.994679
4956-2	EPI	Epiregulin	0.181526	0.207083	0.994679
4959-2	AGR2	Anterior gradient protein 2 homolog	0.0243187	0.866871	0.994679
4960-72	annexin I	Annexin A1	0.047436	0.743575	0.994679
4961-17	annexin II	Annexin A2	-0.15538	0.281267	0.994679
4962-52	ARMEL	Cerebral dopamine neurotrophic factor	-0.0408517	0.778192	0.994679
4963-19	ARP19	cAMP-regulated phosphoprotein 19	0.13585	0.346868	0.994679
4964-67	ARTS1	Endoplasmic reticulum aminopeptidase 1	0.0977556	0.499439	0.994679
4965-27	ATP synthase beta chain	ATP synthase subunit beta; mitochondrial	0.202269	0.158927	0.994679
4967-1	C1QBP	Complement component 1 Q subcomponent-binding protein; mitochondrial	-0.0291729	0.840614	0.994679
4968-50	CAPG	Macrophage-capping protein	-0.02057	0.887248	0.994679
4969-2	Carbonic anhydrase I	Carbonic anhydrase 1	-0.0652665	0.652486	0.994679
4970-55	carbonic anhydrase II	Carbonic anhydrase 2	0.0991037	0.493512	0.994679
4971-1	CATZ	Cathepsin Z	-0.239775	0.0935136	0.994679
4973-18	cIAP-2	Baculoviral IAP repeat-containing protein 3	0.216356	0.131271	0.994679
4976-57	CRK	Adapter molecule crk	0.0773298	0.593498	0.994679
4978-54	DBNL	Drebrin-like protein	0.0575287	0.691493	0.994679
4979-34	DERM	Dermatopontin	0.0223483	0.877572	0.994679
4981-6	DSC3	Desmocollin-3	-0.111864	0.439271	0.994679
4982-54	Elafin	Elafin	0.152353	0.290864	0.994679
4984-83	Esterase D	S-formylglutathione hydrolase	0.0127361	0.930049	0.994679
4985-11	FABPE	Fatty acid-binding protein; epidermal	-0.226366	0.113932	0.994679
4986-59	FAK1	Focal adhesion kinase 1	-0.00903586	0.950341	0.994679
4987-17	FCAR	Immunoglobulin alpha Fc receptor	0.109675	0.448335	0.994679
4988-49	FGFR4	Fibroblast growth factor receptor 4	0.0175422	0.903759	0.994679
4990-87	GP1BA	Platelet glycoprotein Ib alpha chain	0.15043	0.297066	0.994679
4991-12	GPC5	Glypican-5	0.031624	0.827418	0.994679
4992-49	GRN	Granulins	-0.0848273	0.558074	0.994679
4993-16	GSTA3	Glutathione S-transferase A3	-0.150121	0.29807	0.994679
4995-16	HPG-	15-hydroxyprostaglandin dehydrogenase [NAD(+)]	-0.110828	0.443547	0.994679
4996-66	HRG	Histidine-rich glycoprotein	-0.0367184	0.800147	0.994679
4997-19	IF4A3	Eukaryotic initiation factor 4A-III	-0.223435	0.118819	0.994679
5000-52	LG3BP	Galectin-3-binding protein	-0.149902	0.298786	0.994679
5001-6	Mammaglobin 2	Mammaglobin-B	-0.0732446	0.613209	0.994679
5002-76	MMP-14	Matrix metalloproteinase-14	-0.214399	0.13488	0.994679
5004-69	MK11	Mitogen-activated protein kinase 11	-0.0574326	0.691983	0.994679
5006-71	MK13	Mitogen-activated protein kinase 13	0.104965	0.468178	0.994679
5007-1	MAPK14	Mitogen-activated protein kinase 14	0.0732927	0.612976	0.994679
5008-51	Mn SOD	Superoxide dismutase [Mn]; mitochondrial	-0.239583	0.0937847	0.994679
5009-11	Moesin	Moesin	0.0383044	0.791703	0.994679
5012-67	Myokinase; human	Adenylate kinase isoenzyme 1	-0.186043	0.195811	0.994679
5013-2	NCC27	Chloride intracellular channel protein 1	0.0357091	0.805532	0.994679
5014-49	NCK1	Cytoplasmic protein NCK1	0.0671906	0.642922	0.994679
5015-15	PAFAH	Platelet-activating factor acetylhydrolase	0.0248955	0.863743	0.994679
5017-19	Peroxiredoxin-5	Peroxiredoxin-5; mitochondrial	-0.023694	0.870261	0.994679
5018-68	Peroxiredoxin-6	Peroxiredoxin-6	-0.209929	0.143401	0.994679
5019-16	PGP9.5	Ubiquitin carboxyl-terminal hydrolase isozyme L1	0.0611107	0.673329	0.994679
5020-50	phosphoglycerate kinase 1	Phosphoglycerate kinase 1	-0.109242	0.450138	0.994679
5021-13	PPase	Inorganic pyrophosphatase	0.0196569	0.892223	0.994679
5023-23	PUR8	Adenylosuccinate lyase	-0.0182631	0.899824	0.994679
5024-67	Rb	Retinoblastoma-associated protein	0.196953	0.170402	0.994679
5026-66	RS3	40S ribosomal protein S3	0.019753	0.891699	0.994679
5028-59	sCD163	Scavenger receptor cysteine-rich type 1 protein M130	0.0811266	0.575434	0.994679
5029-3	SEPR	Prolyl endopeptidase FAP	-0.275052	0.0532133	0.994679
5030-52	SIRT2	NAD-dependent protein deacetylase sirtuin-2	-0.0196088	0.892485	0.994679
5031-10	SPTA2	Spectrin alpha chain; non-erythrocytic 1	-0.0824262	0.569309	0.994679
5032-64	SSRP1	FACT complex subunit SSRP1	0.0642828	0.657396	0.994679
5033-27	Tropomyosin 1 alpha chain	Tropomyosin alpha-1 chain	0.0690409	0.633779	0.994679
5034-79	Trypsin 2	Trypsin-2	0.171721	0.233096	0.994679
5035-7	TS	Thymidylate synthase	-0.10266	0.478055	0.994679
5036-50	TSG-6	Tumor necrosis factor-inducible gene 6 protein	0.0216273	0.881492	0.994679
5060-62	B7-H1	Programmed cell death 1 ligand 1	-0.19753	0.169128	0.994679
5061-27	B7-H2	ICOS ligand	0.11054	0.444742	0.994679
5062-60	CD226	CD226 antigen	0.04585	0.75187	0.994679
5063-12	CD244	Natural killer cell receptor 2B4	0.0522914	0.718361	0.994679
5065-8	CD83	CD83 antigen	0.0220118	0.879401	0.994679
5066-134	CLM6	CMRF35-like molecule 6	0.145384	0.313751	0.994679
5069-9	DAF	Complement decay-accelerating factor	0.0326813	0.82174	0.994679
5070-76	DcR3	Tumor necrosis factor receptor superfamily member 6B	0.0340751	0.81427	0.994679
5076-53	EPHAA	Ephrin type-A receptor 10	0.0307108	0.832329	0.994679
5078-82	EphB6	Ephrin type-B receptor 6	0.172586	0.230714	0.994679
5082-51	IL-1 sR9	X-linked interleukin-1 receptor accessory protein-like 2	-0.0701207	0.628469	0.994679
5085-18	IL-20 Ra	Interleukin-20 receptor subunit alpha	-0.0190801	0.895367	0.994679
5087-5	IL-22BP	Interleukin-22 receptor subunit alpha-2	0.0788197	0.586379	0.994679
5088-175	IL-23 R	Interleukin-23 receptor	0.135964	0.346462	0.994679
5089-11	IL-7 Ra	Interleukin-7 receptor subunit alpha	0.0979959	0.498379	0.994679
5090-49	ILT-2	Leukocyte immunoglobulin-like receptor subfamily B member 1	0.067189	0.64293	0.994679
5091-28	ILT-4	Leukocyte immunoglobulin-like receptor subfamily B member 2	-0.128466	0.373943	0.994679
5092-51	JAG1	Protein jagged-1	-0.0809343	0.576342	0.994679
5093-47	JAG2	Protein jagged-2	0.0588744	0.684648	0.994679
5094-62	JAML1	Junctional adhesion molecule-like	-0.206805	0.149591	0.994679
5095-21	KI2L4	Killer cell immunoglobulin-like receptor 2DL4	0.161628	0.26213	0.994679
5098-79	KLRF1	Killer cell lectin-like receptor subfamily F member 1	0.039554	0.785067	0.994679
5100-53	LIMP II	Lysosome membrane protein 2	0.0285481	0.843984	0.994679
5102-55	MICB	MHC class I polypeptide-related sequence B	-0.0810785	0.575661	0.994679
5103-30	MO2R1	Cell surface glycoprotein CD200 receptor 1	-0.0460422	0.750863	0.994679
5106-52	NOTC2	Neurogenic locus notch homolog protein 2	-0.105184	0.467245	0.994679
5107-7	Notch 1	Neurogenic locus notch homolog protein 1	-0.239295	0.0941926	0.994679
5108-72	Notch-3	Neurogenic locus notch homolog protein 3	0.0220599	0.87914	0.994679
5109-24	Nr-CAM	Neuronal cell adhesion molecule	-0.0367184	0.800147	0.994679
5110-84	NRX1B	Neurexin-1-beta	-0.0544528	0.707229	0.994679
5111-15	NRX3B	Neurexin-3-beta	0.148171	0.304462	0.994679
5112-73	OX2G	OX-2 membrane glycoprotein	0.0781949	0.58936	0.994679
5114-65	Prolactin Receptor	Prolactin receptor	0.051425	0.722839	0.994679
5116-62	ROBO2	Roundabout homolog 2	-0.0309992	0.830777	0.994679
5117-14	ROBO3	Roundabout homolog 3	-0.0437834	0.762721	0.994679
5121-3	SEM6B	Semaphorin-6B	-0.0552218	0.703284	0.994679
5128-53	SLAF6	SLAM family member 6	0.0389292	0.788383	0.994679
5129-12	SREC-I	Scavenger receptor class F member 1	0.120152	0.4059	0.994679
5131-15	TAJ	Tumor necrosis factor receptor superfamily member 19	0.0588518	0.684763	0.994679
5132-71	TCCR	Interleukin-27 receptor subunit alpha	-0.0232134	0.872871	0.994679
5133-17	TGF-b R II	TGF-beta receptor type-2	-0.0149469	0.917945	0.994679
5134-52	TIMD3	Hepatitis A virus cellular receptor 2	0.0511847	0.724083	0.994679
5138-50	TWEAKR	Tumor necrosis factor receptor superfamily member 12A	-0.0887965	0.539732	0.994679
5139-32	UNC5H3	Netrin receptor UNC5C	0.20099	0.161634	0.994679
5178-5	PDE7A	High affinity cAMP-specific 3';5'-cyclic phosphodiesterase 7A	0.119869	0.407013	0.994679
5183-53	AMPK a1b1g1	AMP Kinase (alpha1beta1gamma1)	-0.0146585	0.919523	0.994679
5201-50	PDE9A	High affinity cGMP-specific 3';5'-cyclic phosphodiesterase 9A	-0.24982	0.0801745	0.994679
5223-59	GCKR	Glucokinase regulatory protein	-0.120011	0.406456	0.994679
5224-20	CSK21	Casein kinase II subunit alpha	0.200077	0.163588	0.994679
5225-50	CK2-A1:B	Casein kinase II 2-alpha:2-beta heterotetramer	0.0520498	0.719608	0.994679
5226-36	CK2-A2:B	Casein kinase II 2-alpha':2-beta heterotetramer	0.20508	0.153092	0.994679
5227-60	PDK1	[Pyruvate dehydrogenase (acetyl-transferring)] kinase isozyme 1; mitochondrial	-0.135724	0.347323	0.994679
5228-25	KIF23	Kinesin-like protein KIF23	0.107944	0.45557	0.994679
5230-99	HMGR	3-hydroxy-3-methylglutaryl-coenzyme A reductase	-0.156053	0.279163	0.994679
5231-79	PCSK9	Proprotein convertase subtilisin/kexin type 9	-0.193685	0.177748	0.994679
5236-2	NR1D1	Nuclear receptor subfamily 1 group D member 1	0.141106	0.328352	0.994679
5238-26	PPIE	Peptidyl-prolyl cis-trans isomerase E	0.106455	0.46185	0.994679
5242-37	MP2K4	Dual specificity mitogen-activated protein kinase kinase 4	0.168837	0.241156	0.994679
5245-40	AMPK a2b2g1	AMP Kinase (alpha2beta2gamma1)	-0.0428702	0.76753	0.994679
5246-64	cGMP-stimulated PDE	cGMP-dependent 3';5'-cyclic phosphodiesterase	-0.0728601	0.615079	0.994679
5248-68	Cyclophilin F	Peptidyl-prolyl cis-trans isomerase F; mitochondrial	0.139472	0.334041	0.994679
5249-31	DRAK2	Serine/threonine-protein kinase 17B	0.107707	0.456569	0.994679
5250-53	IMDH2	Inosine-5'-monophosphate dehydrogenase 2	0.0634883	0.661374	0.994679
5252-33	PDE11	Dual 3';5'-cyclic-AMP and -GMP phosphodiesterase 11A	0.100351	0.488062	0.994679
5253-1	PDE1A	Calcium/calmodulin-dependent 3';5'-cyclic nucleotide phosphodiesterase 1A	0.0595473	0.681235	0.994679
5254-69	PDE3A	cGMP-inhibited 3';5'-cyclic phosphodiesterase A	-0.131783	0.361631	0.994679
5255-22	PDE4D	cAMP-specific 3';5'-cyclic phosphodiesterase 4D	-0.154804	0.283079	0.994679
5256-86	PDE5A	cGMP-specific 3';5'-cyclic phosphodiesterase	0.0123036	0.932419	0.994679
5259-2	TAK1-TAB1	Mitogen-activated protein kinase kinase kinase 7:TGF-beta-activated kinase 1 and MAP3K7-binding protein 1 fusion	-0.0923728	0.523461	0.994679
5260-80	TYK2	Non-receptor tyrosine-protein kinase TYK2	0.0480608	0.740314	0.994679
5262-57	BCAR3	Breast cancer anti-estrogen resistance protein 3	-0.0997742	0.490579	0.994679
5264-65	calreticulin	Calreticulin	0.139376	0.334377	0.994679
5265-12	GRB2-related adapter protein 2	GRB2-related adapter protein 2	-0.240358	0.0926957	0.994679
5268-49	MMP-16	Matrix metalloproteinase-16	-0.0161965	0.911111	0.994679
5272-55	SHC1	SHC-transforming protein 1	0.0440717	0.761204	0.994679
5275-28	VAV	Proto-oncogene vav	0.0276349	0.848915	0.994679
5301-7	Eotaxin	Eotaxin	0.136781	0.343544	0.994679
5307-12	Coagulation Factor IXab	Coagulation factor IXab	0.0694478	0.631776	0.994679
5312-49	Apo E2	Apolipoprotein E (isoform E2)	-0.148652	0.302879	0.994679
5315-22	Troponin T	Troponin T; cardiac muscle	0.180084	0.210775	0.994679
5316-54	Prothrombin	Prothrombin	-0.00970851	0.94665	0.994679
5335-73	annexin VI	Annexin A6	-0.182054	0.205741	0.994679
5337-64	B7-2	T-lymphocyte activation antigen CD86	-0.230019	0.108061	0.994679
5339-49	calgranulin B	Protein S100-A9	0.244918	0.0864841	0.994679
5340-24	Caspase-10	Caspase-10	0.136156	0.345774	0.994679
5343-74	CBPE	Carboxypeptidase E	0.0390734	0.787618	0.994679
5345-51	CKAP2	Cytoskeleton-associated protein 2	-0.144951	0.315209	0.994679
5346-24	CPNE1	Copine-1	0.20224	0.158988	0.994679
5347-59	Cyclin B1	G2/mitotic-specific cyclin-B1	0.0404191	0.780482	0.994679
5349-69	DLL1	Delta-like protein 1	0.0108617	0.940323	0.994679
5350-14	GPC6	Glypican-6	0.11102	0.442752	0.994679
5351-52	hnRNP A2/B1	Heterogeneous nuclear ribonucleoproteins A2/B1	-0.0189359	0.896153	0.994679
5352-11	HVEM	Tumor necrosis factor receptor superfamily member 14	-0.110951	0.443039	0.994679
5353-89	IL-1Ra	Interleukin-1 receptor antagonist protein	0.217619	0.128979	0.994679
5354-11	Keratin 18	Keratin; type I cytoskeletal 18	0.0254734	0.860611	0.994679
5357-60	NLGNX	Neuroligin-4; X-linked	0.101745	0.482009	0.994679
5358-3	OMD	Osteomodulin	0.0451291	0.75565	0.994679
5359-65	PIM1	Serine/threonine-protein kinase pim-1	0.0994377	0.49205	0.994679
5360-9	PKB beta	RAC-beta serine/threonine-protein kinase	0.0715625	0.621406	0.994679
5363-51	Semaphorin 3E	Semaphorin-3E	-0.111934	0.438986	0.994679
5383-14	BAFF Receptor	Tumor necrosis factor receptor superfamily member 13C	-0.107878	0.455851	0.994679
5392-73	Fas; soluble	Tumor necrosis factor receptor superfamily member 6	0.0307589	0.83207	0.994679
5400-52	sLeptin R	Leptin receptor; soluble	-0.189215	0.188161	0.994679
5404-53	DR6	Tumor necrosis factor receptor superfamily member 21	0.0367665	0.799891	0.994679
5410-53	CAD15	Cadherin-15	0.0249435	0.863482	0.994679
5412-53	CD27	CD27 antigen	0.0615658	0.671034	0.994679
5430-66	SHPS1	Tyrosine-protein phosphatase non-receptor type substrate 1	-0.0485894	0.737559	0.994679
5437-63	FABP	Fatty acid-binding protein; heart	0.18042	0.20991	0.994679
5440-26	Troponin I; skeletal; fast twitch	Troponin I; fast skeletal muscle	-0.0207142	0.886462	0.994679
5441-67	Troponin I	Troponin I; cardiac muscle	0.156486	0.277816	0.994679
5443-62	ANP	Atrial natriuretic factor	0.0910271	0.529555	0.994679
5451-1	ALCAM	CD166 antigen	-0.139232	0.334883	0.994679
5452-71	ASGR1	Asialoglycoprotein receptor 1	0.0196569	0.892223	0.994679
5456-59	CNDP1	Beta-Ala-His dipeptidase	-0.18835	0.190226	0.994679
5457-5	COLEC12	Collectin-12	0.146105	0.311332	0.994679
5459-33	CYTN	Cystatin-SN	-0.0165329	0.909273	0.994679
5460-60	DEAD-box protein 19B	ATP-dependent RNA helicase DDX19B	0.0768011	0.596033	0.994679
5463-22	GAS1	Growth arrest-specific protein 1	0.108089	0.454965	0.994679
5464-52	GRB2 adapter protein	Growth factor receptor-bound protein 2	0.0681502	0.638174	0.994679
5465-32	H6ST1	Heparan-sulfate 6-O-sulfotransferase 1	0.25453	0.074459	0.994679
5467-15	HSP 90b	Heat shock protein HSP 90-beta	0.0165329	0.909273	0.994679
5468-67	IL-17 RC	Interleukin-17 receptor C	-0.0151391	0.916893	0.994679
5475-10	PKC-B-II	Protein kinase C beta type (splice variant beta-II)	-0.0420532	0.771841	0.994679
5476-66	PKC-G	Protein kinase C gamma type	-0.102369	0.479309	0.994679
5478-50	PSMA	Glutamate carboxypeptidase 2	0.128707	0.373043	0.994679
5480-49	RANTES	C-C motif chemokine 5	0.00744942	0.959052	0.994679
5481-16	RASA1	Ras GTPase-activating protein 1	-0.195992	0.172539	0.994679
5483-1	RGMA	Repulsive guidance molecule A	-0.162974	0.258125	0.994679
5486-73	sICAM-2	Intercellular adhesion molecule 2	-0.070361	0.627289	0.994679
5487-7	SLAF7	SLAM family member 7	0.148075	0.304779	0.994679
5488-74	SRCN1	Proto-oncogene tyrosine-protein kinase Src isoform 2	-0.0351324	0.808613	0.994679
5489-18	Stress-induced-phosphoprotein 1	Stress-induced-phosphoprotein 1	-0.0888644	0.539421	0.994679
5490-53	Testican-1	Testican-1	-0.0846831	0.558745	0.994679
5493-17	WNK3	Serine/threonine-protein kinase WNK3	0.172971	0.229661	0.994679
5494-52	RUXF	Small nuclear ribonucleoprotein F	-0.112078	0.438393	0.994679
5508-62	Cathepsin D	Cathepsin D	-0.188446	0.189996	0.994679
5509-7	EGF	Epidermal growth factor	-0.0475802	0.742822	0.994679
5526-53	GITR	Tumor necrosis factor receptor superfamily member 18	-0.0865574	0.550042	0.994679
5534-49	TRAIL R2	Tumor necrosis factor receptor superfamily member 10B	0.129668	0.369454	0.994679
5542-22	NRP1	Neuropilin-1	-0.00725735	0.960107	0.994679
5581-28	FGL1	Fibrinogen-like protein 1	-0.0448407	0.757164	0.994679
5583-62	RYK	Tyrosine-protein kinase RYK	-0.193108	0.179068	0.994679
5586-66	MINP1	Multiple inositol polyphosphate phosphatase 1	0.0987168	0.495209	0.994679
5590-11	ZPLD1	Zona pellucida-like domain-containing protein 1	0.0589225	0.684404	0.994679
5593-11	PDIA5	Protein disulfide-isomerase A5	0.0381602	0.79247	0.994679
5596-75	CD5	T-cell surface glycoprotein CD5	-0.0261931	0.856713	0.994679
5602-62	RNS10	Inactive ribonuclease-like protein 10	0.0327294	0.821483	0.994679
5604-30	HPSE	Heparanase	0.228289	0.110813	0.994679
5605-77	MFNG	Beta-1;3-N-acetylglucosaminyltransferase manic fringe	0.0190801	0.895367	0.994679
5606-24	MFAP1	Microfibrillar-associated protein 1	0.104657	0.469489	0.994679
5609-92	F19A5	Protein FAM19A5	0.111741	0.439777	0.994679
5610-32	CJ038	Protein FAM171A1	0.132023	0.360748	0.994679
5611-56	D108B	Beta-defensin 108B	-0.0592603	0.68269	0.994679
5612-16	HINT2	Histidine triad nucleotide-binding protein 2; mitochondrial	0.102802	0.477444	0.994679
5613-75	NTAL	Linker for activation of T-cells family member 2	-0.0719487	0.61952	0.994679
5614-44	CRH	Corticoliberin	-0.278903	0.0498352	0.994679
5615-62	F172A	Protein FAM172A	-0.0336209	0.816702	0.994679
5617-41	NPFF	Pro-FMRFamide-related neuropeptide FF	-0.142644	0.323054	0.994679
5618-50	FAM3B	Protein FAM3B	0.0979959	0.498379	0.994679
5620-13	AMD	Peptidyl-glycine alpha-amidating monooxygenase	-0.144134	0.317973	0.994679
5621-64	THSD1	Thrombospondin type-1 domain-containing protein 1	-0.0234537	0.871566	0.994679
5623-11	CLM1	CMRF35-like molecule 1	0.0948239	0.512451	0.994679
5627-53	GON1	Progonadoliberin-1	0.0673331	0.642216	0.994679
5629-58	NKG2A	NKG2-A/NKG2-B type II integral membrane protein	-0.0637286	0.66017	0.994679
5630-48	CM35H	CMRF35-like molecule 8	0.207719	0.147761	0.994679
5631-83	MOTI	Promotilin	0.0314317	0.828452	0.994679
5634-39	OFUT1	GDP-fucose protein O-fucosyltransferase 1	0.074496	0.607141	0.994679
5636-10	MFAP4	Microfibril-associated glycoprotein 4	0.0216754	0.881231	0.994679
5637-81	NTNG1	Netrin-G1	0.0638247	0.659688	0.994679
5638-23	GT251	Procollagen galactosyltransferase 1	0.18316	0.202955	0.994679
5639-49	NETO1	Neuropilin and tolloid-like protein 1	0.178257	0.215517	0.994679
5643-2	LCN8	Epididymal-specific lipocalin-8	0.16315	0.257604	0.994679
5644-60	RNAS4	Ribonuclease 4	0.115634	0.423905	0.994679
5646-20	RNAS6	Ribonuclease K6	0.0479646	0.740816	0.994679
5648-28	CTRB2	Chymotrypsinogen B2	-0.0982626	0.497205	0.994679
5649-83	PSG4	Pregnancy-specific beta-1-glycoprotein 4	-0.0824242	0.569318	0.994679
5650-9	PDIA6	Protein disulfide-isomerase A6	0.110299	0.445738	0.994679
5651-50	PSG7	Putative pregnancy-specific beta-1-glycoprotein 7	0.0361675	0.803086	0.994679
5653-23	PRS37	Probable inactive serine protease 37	0.125204	0.386297	0.994679
5654-70	TMX3	Protein disulfide-isomerase TMX3	0.0715625	0.621406	0.994679
5657-28	SIA4A	CMP-N-acetylneuraminate-beta-galactosamide-alpha-2;3-sialyltransferase 1	-0.257221	0.0713408	0.994679
5658-64	coagulation factor XIII B	Coagulation factor XIII B chain	-0.0836257	0.563683	0.994679
5659-11	TRH	Pro-Thyrotropin-releasing hormone	-0.0281155	0.846319	0.994679
5660-51	SOD3	Extracellular superoxide dismutase [Cu-Zn]	0.205748	0.151729	0.994679
5661-15	IL-18	Interleukin-18	-0.221848	0.121527	0.994679
5663-18	PF4V	Platelet factor 4 variant	-0.0175902	0.903497	0.994679
5664-57	D106A	Beta-defensin 106	-0.0219638	0.879662	0.994679
5667-3	SEM3B	Semaphorin-3B	0.0109579	0.939796	0.994679
5669-26	SIRB2	Signal-regulatory protein beta-2	-0.0207623	0.886201	0.994679
5671-1	Chymotrypsin	Chymotrypsinogen B	0.0462345	0.749856	0.994679
5676-54	ASIP	Agouti-signaling protein	-0.269333	0.0585689	0.994679
5677-15	CB066	Uncharacterized protein C2orf66	-0.0104292	0.942696	0.994679
5679-16	HBD-3	Beta-defensin 103	0.156342	0.278265	0.994679
5680-54	OBP2B	Odorant-binding protein 2b	-0.0515692	0.722093	0.994679
5682-13	VASN	Vasorin	0.090813	0.530527	0.994679
5687-5	GLU2B	Glucosidase 2 subunit beta	0.0439756	0.76171	0.994679
5689-1	DB112	Beta-defensin 112	-0.143125	0.321409	0.994679
5698-60	Tenascin-X	Tenascin-X	-0.245446	0.0857855	0.994679
5704-74	Granzyme M	Granzyme M	-0.0200413	0.890127	0.994679
5707-55	ELK3	ETS domain-containing protein Elk-3	-0.0301341	0.835434	0.994679
5708-1	LEAP2	Liver-expressed antimicrobial peptide 2	-0.213822	0.135958	0.994679
5713-9	IFN-lambda 3	Interferon lambda-3	-0.268227	0.0596524	0.994679
5714-88	IFNA6	Interferon alpha-6	-0.0608704	0.674542	0.994679
5715-4	ABHEA	Protein ABHD14A	-0.0299419	0.836469	0.994679
5716-49	CSAG1	Putative chondrosarcoma-associated gene 1 protein	-0.101504	0.48305	0.994679
5717-2	CILP	Cartilage intermediate layer protein 1	0.0313356	0.828968	0.994679
5719-66	CI061	Protein FAM189A2	-0.0425818	0.769051	0.994679
5722-78	Prolylcarboxypeptidase	Lysosomal Pro-X carboxypeptidase	-0.225069	0.116076	0.994679
5723-4	INSL3	Insulin-like 3	-0.10136	0.483675	0.994679
5724-58	SBSN	Suprabasin	-0.0895153	0.536442	0.994679
5726-49	SG11A	Sperm-associated antigen 11A	0.0609411	0.674186	0.994679
5727-35	B3GLT	Beta-1;3-glucosyltransferase	0.153362	0.287641	0.994679
5728-60	FCRL1	Fc receptor-like protein 1	-0.0437353	0.762974	0.994679
5730-60	BRAK	C-X-C motif chemokine 14	0.204018	0.155278	0.994679
5731-1	ISK6	Serine protease inhibitor Kazal-type 6	-0.0536624	0.711293	0.994679
5734-13	nectin-4	Nectin-4	-0.187061	0.193332	0.994679
5736-1	TRML2	Trem-like transcript 2 protein	0.0424857	0.769558	0.994679
5738-25	Tenascin	Tenascin	0.208536	0.146139	0.994679
5739-75	KTDAP	Keratinocyte differentiation-associated protein	-0.107224	0.458603	0.994679
5740-17	ROBO1	Roundabout homolog 1	0.0519056	0.720353	0.994679
5742-14	PPA6	Lysophosphatidic acid phosphatase type 6	-0.0853559	0.555614	0.994679
5743-82	CART	Cocaine- and amphetamine-regulated transcript protein	-0.0133128	0.92689	0.994679
5744-12	CA056	Protein MENT	-0.16432	0.254162	0.994679
5745-64	PI15	Peptidase inhibitor 15	0.0170616	0.906384	0.994679
5748-20	Acid ceramidase	Acid ceramidase	-0.0206661	0.886724	0.994679
5749-53	COL	Colipase	0.0539722	0.709699	0.994679
5751-14	HCCR-1	LETM1 domain-containing protein 1	-0.156486	0.277816	0.994679
5752-63	SUSD3	Sushi domain-containing protein 3	-0.0655549	0.651049	0.994679
5753-21	F19A1	Protein FAM19A1	-0.110444	0.44514	0.994679
5754-76	INSL6	Insulin-like peptide INSL6	-0.136925	0.343031	0.994679
5755-29	GIP	Gastric inhibitory polypeptide	-0.117797	0.41523	0.994679
5756-66	PAPP2	Pappalysin-2	0.105349	0.46654	0.994679
5757-45	GNAS3	Neuroendocrine secretory protein 55	0.0447446	0.757668	0.994679
5762-35	Sperm-associated antigen 11	Sperm-associated antigen 11B	-0.11722	0.417533	0.994679
5763-67	HBD-4	Beta-defensin 104	-0.123564	0.392598	0.994679
5764-4	GALT2	Polypeptide N-acetylgalactosaminyltransferase 2	-0.0955929	0.509022	0.994679
5765-53	DB121	Beta-defensin 121	0.0605566	0.676128	0.994679
5792-8	AFP	alpha-Fetoprotein	0.154275	0.284746	0.994679
5798-3	BID	BH3-interacting domain death agonist	-0.0466189	0.747844	0.994679
5801-72	b-NGF	beta-nerve growth factor	-0.11847	0.412552	0.994679
5803-24	C3d	Complement C3d fragment	0.121161	0.401939	0.994679
5807-77	CD70	CD70 antigen	0.0921325	0.524546	0.994679
5810-25	Cripto	Teratocarcinoma-derived growth factor 1	0.0669967	0.643883	0.994679
5813-58	Epo	Erythropoietin	0.1301	0.367845	0.994679
5822-22	GDNF	Glial cell line-derived neurotrophic factor	-0.0247038	0.864782	0.994679
5825-49	IFN-g R1	Interferon gamma receptor 1	0.0940549	0.515893	0.994679
5834-18	IL-9	Interleukin-9	0.0804057	0.578844	0.994679
5837-49	LIF sR	Leukemia inhibitory factor receptor	-0.254578	0.0744024	0.994679
5843-60	NG36	Histone-lysine N-methyltransferase EHMT2	-0.226126	0.114327	0.994679
5852-6	S100A12	Protein S100-A12	0.13308	0.35688	0.994679
5854-60	tau	Microtubule-associated protein tau	0.261162	0.0669627	0.994679
5858-6	14-3-3 protein zeta/delta	14-3-3 protein zeta/delta	0.108665	0.452548	0.994679
5861-78	3HAO	3-hydroxyanthranilate 3;4-dioxygenase	-0.130869	0.364996	0.994679
5864-10	aldolase A	Fructose-bisphosphate aldolase A	0.0619023	0.66934	0.994679
5867-60	ARGI1	Arginase-1	0.136252	0.34543	0.994679
5870-23	BAD	Bcl2-associated agonist of cell death	0.037151	0.797842	0.994679
5879-51	Dynactin subunit 2	Dynactin subunit 2	0.188619	0.189583	0.994679
5882-34	EF-1-beta	Elongation factor 1-beta	0.126592	0.381013	0.994679
5885-55	eIF-4H	Eukaryotic translation initiation factor 4H	0.16259	0.259265	0.994679
5888-29	eIF-5A-1	Eukaryotic translation initiation factor 5A-1	0.136252	0.34543	0.994679
5897-58	Gastrin-releasing peptide	Gastrin-releasing peptide	-0.13779	0.339961	0.994679
5900-11	HINT1	Histidine triad nucleotide-binding protein 1	0.0732927	0.612976	0.994679
5903-91	HSP70 protein 8	Heat shock cognate 71 kDa protein	-0.116884	0.41888	0.994679
5909-51	Nucleoside diphosphate kinase A	Nucleoside diphosphate kinase A	0.248426	0.0819304	0.994679
5915-58	PEX5	Peroxisomal targeting signal 1 receptor	-0.111213	0.441958	0.994679
5918-5	PSME1	Proteasome activator complex subunit 1	-0.148748	0.302563	0.994679
5927-4	WISP-3	WNT1-inducible-signaling pathway protein 3	-0.00841063	0.953773	0.994679
5934-1	Ferritin	Ferritin	-0.145192	0.314398	0.994679
5936-53	TNF-a	Tumor necrosis factor	-0.0937185	0.517402	0.994679
5947-90	Tpo	Thrombopoietin	-0.100447	0.487644	0.994679
5954-62	PTH	Parathyroid hormone	-0.231653	0.10551	0.994679
5957-30	Somatostatin-28	Somatostatin-28	-0.154083	0.285354	0.994679
5963-9	Dermokine	Dermokine	-0.0230692	0.873654	0.994679
5980-55	BOLA3	BolA-like protein 3	-0.104917	0.468382	0.994679
5981-6	ES1	ES1 protein homolog; mitochondrial	0.105013	0.467973	0.994679
5988-49	LIGHT	Tumor necrosis factor ligand superfamily member 14	0.145775	0.312436	0.994679
6020-52	Urotensin-II	Urotensin-2	0.0927092	0.521943	0.994679
6027-31	REL3	Relaxin-3	0.0187922	0.896937	0.994679
6035-2	SIAT1	Beta-galactoside alpha-2;6-sialyltransferase 1	0.0422705	0.770694	0.994679
6036-78	Deprecated		0.0984765	0.496265	0.994679
6039-24	CRHBP	Corticotropin-releasing factor-binding protein	-0.0394098	0.785832	0.994679
6042-52	Tenascin	Tenascin	-0.0160042	0.912162	0.994679
6049-64	PTPRS	Receptor-type tyrosine-protein phosphatase S	0.0154275	0.915316	0.994679
6054-6	NXPH3	Neurexophilin-3	-0.114075	0.430223	0.994679
6060-2	PIP	Prolactin-inducible protein	-0.161821	0.261555	0.994679
6064-4	TXNDC4	Endoplasmic reticulum resident protein 44	0.225597	0.115199	0.994679
6069-71	SUMF2	Sulfatase-modifying factor 2	-0.154708	0.283382	0.994679
6077-63	CECR1	Adenosine deaminase CECR1	-0.0384006	0.791192	0.994679
6081-52	PCOC2	Procollagen C-endopeptidase enhancer 2	-0.156149	0.278864	0.994679
6086-15	CRDL2	Chordin-like protein 2	0.0737733	0.610643	0.994679
6103-70	FCRL5	Fc receptor-like protein 5	0.0643534	0.657044	0.994679
6107-3	ELA1	Chymotrypsin-like elastase family member 1	0.149902	0.298786	0.994679
6117-4	NEC2	Neuroendocrine convertase 2	-0.0338348	0.815557	0.994679
6119-14	MAMC2	MAM domain-containing protein 2	0.158773	0.270766	0.994679
6123-69	p53	Cellular tumor antigen p53	0.0269621	0.852553	0.994679
6151-18	MP2K3	Dual specificity mitogen-activated protein kinase kinase 3	0.0324891	0.822772	0.994679
6168-11	p53 R175H	Cellular tumor antigen p53 R175H mutant	-0.068775	0.63509	0.994679
6207-10	prosaposin	Prosaposin	-0.09963	0.491209	0.994679
6210-100	IFNA5	Interferon alpha-5	0.045898	0.751618	0.994679
6214-84	IFNA8	Interferon alpha-8	0.0873766	0.54626	0.994679
6219-14	PDZ11	PDZ domain-containing protein 11	-0.208132	0.146939	0.994679
6221-1	ADPGK	ADP-dependent glucokinase	-0.0334022	0.817874	0.994679
6223-5	GUC2B	Guanylate cyclase activator 2B	-0.0408036	0.778446	0.994679
6226-69	EFHA1	Calcium uptake protein 2; mitochondrial	0.0683424	0.637224	0.994679
6227-1	kallikrein 10	Kallikrein-10	-0.0280675	0.846579	0.994679
6228-58	sperm acrosome associated 1	Sperm acrosome membrane-associated protein 1	0.0344596	0.812212	0.994679
6230-56	CER1	Cerberus	-0.0319604	0.825611	0.994679
6231-46	STC2	Stanniocalcin-2	-0.00973254	0.946518	0.994679
6234-74	VITRN	Vitrin	-0.186332	0.195107	0.994679
6237-11	FGRL1	Fibroblast growth factor receptor-like 1	0.246023	0.0850285	0.994679
6238-55	PSG8	Pregnancy-specific beta-1-glycoprotein 8	-0.0442159	0.760446	0.994679
6240-70	RSPO1	R-spondin-1	-0.0360456	0.803736	0.994679
6245-4	Nectin-2	Nectin-2	0.206421	0.150366	0.994679
6247-9	SIRB1	Signal-regulatory protein beta-1	-0.00927573	0.949025	0.994679
6252-62	Secretoglobin family 3A member 1	Secretoglobin family 3A member 1	0.094151	0.515462	0.994679
6256-9	LY66C	Lymphocyte antigen 6 complex locus protein G6c	-0.122267	0.397626	0.994679
6257-56	CGRE1	Cell growth regulator with EF hand domain protein 1	-0.0612775	0.672488	0.994679
6260-14	Tenascin	Tenascin	0.193252	0.178737	0.994679
6262-14	IL-17B R	Interleukin-17 receptor B	0.0378719	0.794004	0.994679
6264-9	CYR61	Protein CYR61	0.157303	0.275284	0.994679
6267-51	STMN4	Stathmin-4	-0.108906	0.451543	0.994679
6273-58	P3H1	Prolyl 3-hydroxylase 1	0.116836	0.419073	0.994679
6274-15	WSCD2	WSC domain-containing protein 2	0.123756	0.391857	0.994679
6276-16	Furin	Furin	-0.047484	0.743324	0.994679
6280-11	PCDH8	Protocadherin-8	-0.0317201	0.826902	0.994679
6281-51	SIA4B	CMP-N-acetylneuraminate-beta-galactosamide-alpha-2;3-sialyltransferase 2	0.197001	0.170295	0.994679
6283-60	MCEM1	Mast cell-expressed membrane protein 1	0.204691	0.153891	0.994679
6284-7	F150B	ALK and LTK ligand 2	0.0451291	0.75565	0.994679
6285-71	K0152	Malectin	0.034027	0.814527	0.994679
6289-78	RHG36	Rho GTPase-activating protein 36	0.105205	0.467154	0.994679
6290-3	UTS2B	Urotensin-2B	0.222233	0.120867	0.994679
6294-11	BAGE2	B melanoma antigen 2	-0.0800692	0.580439	0.994679
6296-36	OIT3	Oncoprotein-induced transcript 3 protein	0.0877109	0.544719	0.994679
6304-8	C1QT1	Complement C1q tumor necrosis factor-related protein 1	-0.0620945	0.668372	0.994679
6324-11	DNSL2	Deoxyribonuclease-1-like 2	0.0217715	0.880708	0.994679
6326-20	BMP-4	Bone morphogenetic protein 4	0.0929495	0.52086	0.994679
6334-9	GGT2	Inactive gamma-glutamyltranspeptidase 2	-0.103667	0.473726	0.994679
6342-10	Nephronectin	Nephronectin	-0.265728	0.0621613	0.994679
6350-43	Apo C-II	Apolipoprotein C-II	0.0558466	0.700083	0.994679
6351-55	CD79B	B-cell antigen receptor complex-associated protein beta chain	-0.0187437	0.897202	0.994679
6352-8	INSRR	Insulin receptor-related protein	-0.200995	0.161624	0.994679
6354-13	HPHL1	Hephaestin-like protein 1	0.0588038	0.685007	0.994679
6357-83	ELA3B	Chymotrypsin-like elastase family member 3B	-0.0156678	0.914002	0.994679
6359-50	AGO61	Protein O-linked-mannose beta-1;4-N-acetylglucosaminyltransferase 2	0.0157883	0.913343	0.994679
6360-7	DB128	Beta-defensin 128	0.0651495	0.653069	0.994679
6361-49	PTPRR	Receptor-type tyrosine-protein phosphatase R	-0.144086	0.318136	0.994679
6362-6	AUGN	Augurin	-0.00778584	0.957204	0.994679
6364-7	TPSNR	Tapasin-related protein	-0.122699	0.395946	0.994679
6366-38	TXD15	Thioredoxin domain-containing protein 15	-0.0416206	0.774125	0.994679
6367-66	fibromodulin	fibromodulin	-0.109627	0.448535	0.994679
6368-9	CST1L	Cystatin-like 1	-0.0160523	0.911899	0.994679
6369-82	DEAF1	Deformed epidermal autoregulatory factor 1 homolog	0.0546451	0.706242	0.994679
6371-50	ANGL7	Angiopoietin-related protein 7	0.143654	0.319607	0.994679
6372-7	YBOX2	Y-box-binding protein 2	0.195559	0.173507	0.994679
6373-54	DLK1	Protein delta homolog 1	0.124381	0.389452	0.994679
6375-75	XXLT1	Xyloside xylosyltransferase 1	0.00764166	0.957996	0.994679
6377-54	LYZL2	Lysozyme-like protein 2	-0.0627193	0.665232	0.994679
6378-2	CEI	Protein CEI	-0.249435	0.0806559	0.994679
6379-62	ATL2	ADAMTS-like protein 2	-0.244149	0.0875082	0.994679
6380-23	ICT1	Peptidyl-tRNA hydrolase ICT1; mitochondrial	0.0148027	0.918734	0.994679
6382-17	MANBA	Beta-mannosidase	-0.0319123	0.825869	0.994679
6383-90	TLL1	Tolloid-like protein 1	-0.114625	0.427989	0.994679
6384-19	WFDC3	WAP four-disulfide core domain protein 3	0.0417167	0.773618	0.994679
6385-63	VWA1	von Willebrand factor A domain-containing protein 1	0.065651	0.65057	0.994679
6388-21	CC126	Coiled-coil domain-containing protein 126	-0.138271	0.338263	0.994679
6390-18	NPS	Neuropeptide S	-0.0246552	0.865046	0.994679
6391-52	LIRA3	Leukocyte immunoglobulin-like receptor subfamily A member 3	-0.118902	0.410835	0.994679
6392-7	WISP-2	WNT1-inducible-signaling pathway protein 2	0.165473	0.250797	0.994679
6393-63	Endoplasmin	Endoplasmin	0.12044	0.404766	0.994679
6395-58	GPHA2	Glycoprotein hormone alpha-2	-0.136445	0.344743	0.994679
6398-12	LONM	Lon protease homolog; mitochondrial	-0.0489739	0.735558	0.994679
6399-52	D107A	Beta-defensin 107	0.152305	0.291018	0.994679
6400-33	P5I13	Tumor protein p53-inducible protein 13	0.196424	0.171575	0.994679
6402-8	PILRA isoform FDF03-deltaTM	Paired immunoglobulin-like type 2 receptor alpha isoform FDF03-deltaTM	0.0557505	0.700575	0.994679
6404-20	C1QRF	C1q-related factor	-0.0528188	0.715639	0.994679
6405-74	PSG2	Pregnancy-specific beta-1-glycoprotein 2	-0.131302	0.3634	0.994679
6406-3	NMES1	Normal mucosa of esophagus-specific gene 1 protein	-0.0447926	0.757416	0.994679
6407-63	LAD1	Ladinin-1	-0.121167	0.401916	0.994679
6408-2	INHBC	Inhibin beta C chain	-0.0674773	0.641502	0.994679
6409-57	GP116	Adhesion G protein-coupled receptor F5	0.0473399	0.744076	0.994679
6410-26	INSL4	Early placenta insulin-like peptide	-0.189119	0.18839	0.994679
6411-58	DB135	Beta-defensin 135	-0.0261451	0.856973	0.994679
6413-79	LIPK	Lipase member K	-0.0470515	0.745583	0.994679
6414-8	OAF	Out at first protein homolog	-0.045081	0.755902	0.994679
6415-90	CPN2	Carboxypeptidase N subunit 2	-0.131446	0.362869	0.994679
6416-8	GKN2	Gastrokine-2	-0.226684	0.113412	0.994679
6420-4	SDHF2	Succinate dehydrogenase assembly factor 2; mitochondrial	-0.0221571	0.878611	0.994679
6421-52	IFN16	Interferon alpha-16	-0.0244149	0.866349	0.994679
6424-2	RNS13	Probable inactive ribonuclease-like protein 13	-0.0472918	0.744328	0.994679
6425-87	MMP19	Matrix metalloproteinase-19	0.163743	0.255855	0.994679
6431-68	PCYOX	Prenylcysteine oxidase 1	0.0802134	0.579755	0.994679
6433-57	FA20A	Pseudokinase FAM20A	-0.265151	0.0627521	0.994679
6434-18	Amine oxidase	Retina-specific copper amine oxidase	-0.217283	0.129587	0.994679
6439-59	CN093	Uncharacterized protein C14orf93	-0.121741	0.399674	0.994679
6441-62	ATS6	A disintegrin and metalloproteinase with thrombospondin motifs 6	0.0793964	0.583634	0.994679
6442-6	BAGE3	B melanoma antigen 3	0.0153314	0.915841	0.994679
6444-15	PSG3	Pregnancy-specific beta-1-glycoprotein 3	-0.185755	0.196517	0.994679
6447-73	PTX3	Pentraxin-related protein PTX3	-0.0504638	0.727818	0.994679
6448-36	Sema E	Semaphorin-3C	-0.189504	0.187477	0.994679
6450-8	FABP6	Gastrotropin	0.0944176	0.514268	0.994679
6451-64	ASPN	Asporin	0.102129	0.480347	0.994679
6453-70	LIRB4	Leukocyte immunoglobulin-like receptor subfamily B member 4	-0.101841	0.481593	0.994679
6454-38	Rho-GDIa	Rho GDP-dissociation inhibitor 1	0.0771856	0.594189	0.994679
6455-52	HPLN4	Hyaluronan and proteoglycan link protein 4	-0.160619	0.265161	0.994679
6456-17	PSG6	Pregnancy-specific beta-1-glycoprotein 6	-0.199789	0.164208	0.994679
6457-50	PCDG1	Protocadherin gamma-A1	0.0866536	0.549598	0.994679
6458-6	RPN1	Dolichyl-diphosphooligosaccharide--protein glycosyltransferase subunit 1	-0.0727159	0.61578	0.994679
6461-54	Apo C-III	Apolipoprotein C-III	0.0277791	0.848136	0.994679
6462-12	TIMP-4	Metalloproteinase inhibitor 4	-0.0599318	0.679288	0.994679
6463-59	OX26	Orexigenic neuropeptide QRFP	-0.0459942	0.751115	0.994679
6464-40	PVRIG	Transmembrane protein PVRIG	0.0843466	0.560314	0.994679
6467-65	KTEL1	Protein O-glucosyltransferase 1	0.135964	0.346462	0.994679
6469-62	LY66D	Lymphocyte antigen 6 complex locus protein G6d	0.230644	0.10708	0.994679
6470-19	fibulin 1	Fibulin-1	0.0755035	0.602275	0.994679
6471-53	FHR4	Complement factor H-related protein 4	0.0809824	0.576115	0.994679
6472-40	GP100	Melanocyte protein PMEL	-0.240544	0.0924351	0.994679
6473-55	PLUNC	BPI fold-containing family A member 1	0.0821138	0.570779	0.994679
6478-2	IGLO5	IgLON family member 5	-0.0146585	0.919523	0.994679
6480-1	CANT1	Soluble calcium-activated nucleotidase 1	-0.109101	0.450729	0.994679
6485-59	IGLL1	Immunoglobulin lambda-like polypeptide 1	-0.226943	0.11299	0.994679
6491-59	kallikrein 15	Kallikrein-15	0.0905465	0.531739	0.994679
6493-9	CBPZ	Carboxypeptidase Z	-0.0670448	0.643645	0.994679
6494-60	sperm acrosome associated 5	Sperm acrosome-associated protein 5	0.0174941	0.904022	0.994679
6495-14	Endothelin 1	Endothelin-1	0.0374874	0.79605	0.994679
6496-60	DLK1	Protein delta homolog 1	0.132359	0.359515	0.994679
6497-10	XLRS1	Retinoschisin	-0.0629596	0.664025	0.994679
6504-65	Lysyl oxidase-like protein 2	Lysyl oxidase homolog 2	0.0344372	0.812332	0.994679
6506-54	TMEDA	Transmembrane emp24 domain-containing protein 10	0.140914	0.329018	0.994679
6508-68	SG1D2	Secretoglobin family 1D member 2	-0.0523875	0.717864	0.994679
6510-56	RN128	E3 ubiquitin-protein ligase RNF128	-0.150334	0.297378	0.994679
6511-17	F19A4	Protein FAM19A4	0.0692075	0.632959	0.994679
6518-85	ghrelin	Appetite-regulating hormone	0.00701687	0.961427	0.994679
6520-87	MGP	Matrix Gla protein	-0.0940549	0.515893	0.994679
6526-77	OBP2A	Odorant-binding protein 2a	0.186476	0.194755	0.994679
6527-1	TRIL	TLR4 interactor with leucine rich repeats	-0.0847311	0.558521	0.994679
6528-95	EXTL2	Exostosin-like 2	0.0379199	0.793748	0.994679
6530-63	PROL1	Opiorphin prepropeptide	-0.185611	0.196871	0.994679
6531-29	F162A	Protein FAM162A	0.238814	0.0948754	0.994679
6533-20	DNS2B	Deoxyribonuclease-2-beta	-0.111456	0.440955	0.994679
6536-54	LAML2	Putative phospholipase B-like 2	0.136637	0.344058	0.994679
6538-90	K2013	Uncharacterized protein KIAA2013	0.137934	0.339451	0.994679
6543-182	PRRP	Prolactin-releasing peptide	0.21709	0.129935	0.994679
6544-33	NELL1	Protein kinase C-binding protein NELL1	-0.182246	0.205255	0.994679
6545-58	PRIO	Major prion protein	0.265199	0.0627027	0.994679
6547-83	TM11D	Transmembrane protease serine 11D	-0.0142744	0.921625	0.994679
6549-60	VTM2L	V-set and transmembrane domain-containing protein 2-like protein	0.023742	0.87	0.994679
6550-4	ICAM4	Intercellular adhesion molecule 4	0.0744461	0.607383	0.994679
6551-94	Vaspin	Serpin A12	0.213246	0.137042	0.994679
6553-68	CCD19	Cilia- and flagella-associated protein 45	0.0409497	0.777673	0.994679
6555-58	Stomatin-like protein 2	Stomatin-like protein 2; mitochondrial	-0.0482049	0.739563	0.994679
6556-5	ENPP5	Ectonucleotide pyrophosphatase/phosphodiesterase family member 5	-0.144807	0.315695	0.994679
6557-50	LRC15	Leucine-rich repeat-containing protein 15	-0.0468592	0.746588	0.994679
6558-5	COL10	Collectin-10	0.155092	0.282172	0.994679
6561-77	Ig K chain V-I region HK102-like	Ig Kappa chain V-I region HK102- like	-0.0119191	0.934526	0.994679
6563-78	HSP 70	Heat shock 70 kDa protein 1A	-0.0156197	0.914264	0.994679
6570-1	CODA1	Collagen alpha-1(XIII) chain	0.0473399	0.744076	0.994679
6571-75	CQ078	Uncharacterized protein C17orf78	0.231268	0.106106	0.994679
6572-10	LRRT4	Leucine-rich repeat transmembrane neuronal protein 4	-0.0343634	0.812726	0.994679
6574-11	FAIM3	Fas apoptotic inhibitory molecule 3	-0.00999664	0.945069	0.994679
6576-1	ART4	Ecto-ADP-ribosyltransferase 4	-0.0863652	0.550932	0.994679
6577-64	LAMA4	Laminin subunit alpha-4	-0.0428702	0.76753	0.994679
6578-29	TNMD	Tenomodulin	0.125487	0.385218	0.994679
6580-29	Pregnancy zone protein	Pregnancy zone protein	-0.0673331	0.642216	0.994679
6584-1	SRCH	Sarcoplasmic reticulum histidine-rich calcium-binding protein	0.0400827	0.782264	0.994679
6586-19	ADA11	Disintegrin and metalloproteinase domain-containing protein 11	-0.0733888	0.612509	0.994679
6587-6	LRFN5	Leucine-rich repeat and fibronectin type-III domain-containing protein 5	-0.0408036	0.778446	0.994679
6593-5	GALT3	Polypeptide N-acetylgalactosaminyltransferase 3	0.167924	0.243747	0.994679
6594-64	SMDC1	SAYSvFN domain-containing protein 1	0.0195607	0.892747	0.994679
6597-24	TM157	Membrane protein FAM174A	0.0164368	0.909798	0.994679
6599-5	APCD1	Protein APCDD1	-0.0180708	0.900873	0.994679
6600-70	RELL2	RELT-like protein 2	0.109723	0.448135	0.994679
6603-18	KALM	Anosmin-1	0.0208584	0.885677	0.994679
6604-59	CD031	Protein NDNF	0.102081	0.480554	0.994679
6605-17	IGFALS	Insulin-like growth factor-binding protein complex acid labile subunit	-0.143702	0.319443	0.994679
6606-61	KISS1	Metastasis-suppressor KiSS-1	-0.064065	0.658486	0.994679
6609-22	CN37	2';3'-cyclic-nucleotide 3'-phosphodiesterase	-0.132215	0.360043	0.994679
6611-8	KDEL1	KDEL motif-containing protein 1	-0.115805	0.423216	0.994679
6612-90	CP079	BRICHOS domain-containing protein 5	-0.0245591	0.865567	0.994679
6617-12	FCRL6	Fc receptor-like protein 6	0.161388	0.26285	0.994679
6620-82	LIGO1	Leucine-rich repeat and immunoglobulin-like domain-containing nogo receptor-interacting protein 1	0.0131687	0.927679	0.994679
6621-10	REL2	Prorelaxin H2	-0.0398904	0.783283	0.994679
6624-94	WNT11	Protein Wnt-11	0.158264	0.272324	0.994679
6625-31	ATAD1	ATPase family AAA domain-containing protein 1	0.185274	0.197698	0.994679
6626-81	CHSTC	Carbohydrate sulfotransferase 12	-0.0542606	0.708217	0.994679
6627-25	LIPR1	Inactive pancreatic lipase-related protein 1	-0.0326813	0.82174	0.994679
6629-3	HBD-1	Beta-defensin 1	-0.192579	0.180284	0.994679
6633-43	UPK3L	Uroplakin-3b-like protein	0.092517	0.52281	0.994679
6641-60	PolyUbiquitin K48	PolyUbiquitin K48-linked	-0.0376796	0.795027	0.994679
6651-74	PolyUbiquitin K48	PolyUbiquitin K48-linked	0.0202336	0.88908	0.994679
6653-58	CD47	Leukocyte surface antigen CD47	0.183885	0.201141	0.994679
6706-18	PPBN	Alkaline phosphatase; placental-like	-0.182924	0.203547	0.994679
6715-63	PPBN	Alkaline phosphatase; placental-like	0.131927	0.361101	0.994679
6895-1	TR	Transferrin receptor protein 1	0.214207	0.135238	0.994679
6896-3	CA162	Transmembrane protein C1orf162	0.010285	0.943487	0.994679
6897-38	B3GA3	Galactosylgalactosylxylosylprotein 3-beta-glucuronosyltransferase 3	-0.0931418	0.519994	0.994679
6899-37	PHS2	Pterin-4-alpha-carbinolamine dehydratase 2	0.0716586	0.620937	0.994679
6907-17	TMC5A	Transmembrane and coiled-coil domain-containing protein 5A	0.123084	0.394456	0.994679
6911-103	CLC6A	C-type lectin domain family 6 member A	-0.0958114	0.508049	0.994679
6912-6	EFHA2	Calcium uptake protein 3; mitochondrial	0.0888644	0.539421	0.994679
6913-189	HMG-2	High mobility group protein B2	-0.0353247	0.807586	0.994679
6915-2	C16L2	CD164 sialomucin-like 2 protein	-0.236363	0.0984176	0.994679
6917-49	LRRC3	Leucine-rich repeat-containing protein 3	-0.0505599	0.72732	0.994679
6918-183	CCKN	Cholecystokinin	0.177633	0.217156	0.994679
6919-3	HBAZ	Hemoglobin subunit zeta	0.070361	0.627289	0.994679
6920-1	GFRAL	GDNF family receptor alpha-like	0.0740616	0.609245	0.994679
6921-24	B4GT3	Beta-1;4-galactosyltransferase 3	0.216514	0.130983	0.994679
6923-1	PLOD2	Procollagen-lysine;2-oxoglutarate 5-dioxygenase 2	0.0464267	0.74885	0.994679
6925-26	SNX8	Sorting nexin-8	0.0623829	0.666922	0.994679
6927-7	NDST1	Bifunctional heparan sulfate N-deacetylase/N-sulfotransferase 1	-0.168886	0.24102	0.994679
6929-10	SIA8C	Sia-alpha-2;3-Gal-beta-1;4-GlcNAc-R:alpha 2;8-sialyltransferase	-0.161152	0.263559	0.994679
6930-95	SIA8F	Alpha-2;8-sialyltransferase 8F	0.122699	0.395946	0.994679
6932-42	ITA5	Integrin alpha-5	0.174941	0.224316	0.994679
6933-20	RM34	39S ribosomal protein L34; mitochondrial	0.133657	0.354782	0.994679
6936-7	PMEPA	Protein TMEPAI	-0.0259048	0.858274	0.994679
6937-251	CA043	Uncharacterized protein C1orf43	0.135342	0.348691	0.994679
6938-21	PCDGC	Protocadherin gamma-A12	0.205316	0.152611	0.994679
6940-18	JPH1	Junctophilin-1	-0.0619023	0.66934	0.994679
6941-11	SUMF1	Sulfatase-modifying factor 1	-0.0164848	0.909535	0.994679
6947-4	SIA10	Type 2 lactosamine alpha-2;3-sialyltransferase	-0.20695	0.149301	0.994679
6948-82	FIG4	Polyphosphoinositide phosphatase	0.147739	0.305892	0.994679
6951-26	ASIC4	Acid-sensing ion channel 4	0.0900659	0.533929	0.994679
6955-68	SNX1	Sorting nexin-1	0.181477	0.207206	0.994679
6961-14	IGFL3	Insulin growth factor-like family member 3	0.128851	0.372503	0.994679
6962-5	DRB3	HLA class II histocompatibility antigen; DR beta 3 chain	-0.210602	0.142094	0.994679
6965-19	CNTP2	Contactin-associated protein-like 2	0.0191282	0.895105	0.994679
6966-144	STX1B	Syntaxin-1B	-0.0726696	0.616006	0.994679
6969-14	WFDC5	WAP four-disulfide core domain protein 5	-0.128545	0.37365	0.994679
6975-52	SNAPN	SNARE-associated protein Snapin	-0.0660836	0.648418	0.994679
6984-6	IGSF8	Immunoglobulin superfamily member 8	-0.0931898	0.519778	0.994679
6986-17	HS3SB	Heparan sulfate glucosamine 3-O-sulfotransferase 3B1	-0.0860768	0.552268	0.994679
6990-44	SDF2L	Stromal cell-derived factor 2-like protein 1	-0.140962	0.328852	0.994679
6991-24	FUT9	Alpha-(1;3)-fucosyltransferase 9	-0.068775	0.63509	0.994679
6992-67	HBD	Hemoglobin subunit delta	-0.0167732	0.907959	0.994679
6994-19	CC018	Uncharacterized protein C3orf18	-0.0265776	0.854632	0.994679
6997-32	RAB26	Ras-related protein Rab-26	-0.27534	0.0529542	0.994679
6998-106	HAAH	Aspartyl/asparaginyl beta-hydroxylase	0.0511847	0.724083	0.994679
7003-4	GLT10	Polypeptide N-acetylgalactosaminyltransferase 10	0.0954006	0.509878	0.994679
7006-4	COPA1	Collagen alpha-1(XXV) chain	-0.0592844	0.682568	0.994679
7007-24	TRAPPC4	Trafficking protein particle complex subunit 4	0.259126	0.0691974	0.994679
7009-8	CD72	B-cell differentiation antigen CD72	-0.0626232	0.665714	0.994679
7011-8	KCIP4	Kv channel-interacting protein 4	0.0713222	0.622581	0.994679
7015-8	LIRB5	Leukocyte immunoglobulin-like receptor subfamily B member 5	-0.255876	0.0728867	0.994679
7016-12	GCNT1	Beta-1;3-galactosyl-O-glycosyl-glycoprotein beta-1;6-N-acetylglucosaminyltransferase	0.0508002	0.726074	0.994679
7018-10	TSR3	Ribosome biogenesis protein TSR3 homolog	0.0158128	0.913209	0.994679
7019-13	Semaphorin-7A	Semaphorin-7A	-0.207526	0.148145	0.994679
7038-45	SIA8D	CMP-N-acetylneuraminate-poly-alpha-2;8-sialyltransferase	-0.276494	0.0519277	0.994679
7045-4	BNIP3	BCL2/adenovirus E1B 19 kDa protein-interacting protein 3	-0.0248474	0.864003	0.994679
7046-6	CT173	Uncharacterized protein C20orf173	-0.166531	0.247739	0.994679
7048-4	CEA19	Carcinoembryonic antigen-related cell adhesion molecule 19	-0.194886	0.175021	0.994679
7049-2	ADAM 23	Disintegrin and metalloproteinase domain-containing protein 23	0.0185995	0.897988	0.994679
7050-5	NEGR1	Neuronal growth regulator 1	-0.0500325	0.730056	0.994679
7054-87	CLC2D	C-type lectin domain family 2 member D	0.121401	0.400999	0.994679
7059-14	LIRA6	Leukocyte immunoglobulin-like receptor subfamily A member 6	-0.0669486	0.644122	0.994679
7060-2	ERO1A	ERO1-like protein alpha	0.122651	0.396133	0.994679
7064-2	VAMP8	Vesicle-associated membrane protein 8	0.0914116	0.52781	0.994679
7065-1	G6B	Protein G6b	-0.0185034	0.898513	0.994679
7066-199	F209B	Protein FAM209B	-0.152628	0.289982	0.994679
7069-9	TSNA1	t-SNARE domain-containing protein 1	-0.0637061	0.660282	0.994679
7070-25	KELL	Kell blood group glycoprotein	0.106551	0.461444	0.994679
7071-23	MA1B1	Endoplasmic reticulum mannosyl-oligosaccharide 1;2-alpha-mannosidase	-0.25453	0.074459	0.994679
7073-69	CV015	Uncharacterized protein C22orf15	0.0385928	0.790171	0.994679
7076-17	ECEL1	Endothelin-converting enzyme-like 1	0.0596434	0.680748	0.994679
7081-2	BT3A1	Butyrophilin subfamily 3 member A1	-0.028452	0.844503	0.994679
7082-2	B3GN6	UDP-GlcNAc:betaGal beta-1;3-N-acetylglucosaminyltransferase 6	-0.0993921	0.49225	0.994679
7083-74	MATN4	Matrilin-4	-0.171385	0.234027	0.994679
7084-1	DRAXI	Draxin	0.0730043	0.614377	0.994679
7085-81	CDSN	Corneodesmosin	0.230259	0.107683	0.994679
7089-42	SYT11	Synaptotagmin-11	-0.116019	0.422356	0.994679
7092-7	PDILT	Protein disulfide-isomerase-like protein of the testis	0.14274	0.322725	0.994679
7096-30	RMD1	Regulator of microtubule dynamics protein 1	-0.13135	0.363223	0.994679
7097-8	CDY1	Testis-specific chromodomain protein Y 1	-0.057769	0.690269	0.994679
7099-33	FSTL5	Follistatin-related protein 5	-0.0856463	0.554265	0.994679
7100-31	CD2	T-cell surface antigen CD2	0.125967	0.383386	0.994679
7104-71	CABP7	Calcium-binding protein 7	-0.134762	0.35078	0.994679
7105-7	CABL2	CDK5 and ABL1 enzyme substrate 2	0.0433028	0.765251	0.994679
7106-37	PLACL	Oocyte-secreted protein 2	0.163599	0.25628	0.994679
7108-7	CS077	Small integral membrane protein 24	-0.0589225	0.684404	0.994679
7110-2	DJB11	DnaJ homolog subfamily B member 11	0.100447	0.487644	0.994679
7113-1	GRPE1	GrpE protein homolog 1; mitochondrial	-0.00692075	0.961955	0.994679
7115-5	Semenogelin	Semenogelin-1	-0.169751	0.238583	0.994679
7116-31	OSCAR	Osteoclast-associated immunoglobulin-like receptor	-0.207526	0.148145	0.994679
7117-21	SPI2	Serpin I2	0.0879533	0.543604	0.994679
7118-24	IGDC3	Immunoglobulin superfamily DCC subclass member 3	-0.0461864	0.750108	0.994679
7121-2	SYT7	Synaptotagmin-7	0.0267698	0.853592	0.994679
7123-25	RM52	39S ribosomal protein L52; mitochondrial	0.0595954	0.680992	0.994679
7124-18	IL-21	Interleukin-21	-0.104003	0.472284	0.994679
7127-3	Apo A-II	Apolipoprotein A-II	-0.199212	0.165454	0.994679
7128-9	VWA2	von Willebrand factor A domain-containing protein 2	-0.102973	0.476709	0.994679
7130-4	LAIR2	Leukocyte-associated immunoglobulin-like receptor 2	0.179776	0.21157	0.994679
7131-207	Tenascin	Tenascin	0.263998	0.0639473	0.994679
7132-55	C1QL4	Complement C1q-like protein 4	-0.080646	0.577707	0.994679
7137-8	MSRA	Mitochondrial peptide methionine sulfoxide reductase	-0.241361	0.0912999	0.994679
7139-14	SLIK4	SLIT and NTRK-like protein 4	0.0867016	0.549376	0.994679
7141-21	MGT4B	Alpha-1;3-mannosyl-glycoprotein 4-beta-N-acetylglucosaminyltransferase B	-0.0609891	0.673943	0.994679
7142-5	CBPN	Carboxypeptidase N catalytic chain	-0.0346999	0.810926	0.994679
7143-9	GNT2C	N-acetyllactosaminide beta-1;6-N-acetylglucosaminyl-transferase; isoform C	0.166723	0.247186	0.994679
7144-234	KAZD1	Kazal-type serine protease inhibitor domain-containing protein 1	0.155236	0.281719	0.994679
7145-1	ITIH3	Inter-alpha-trypsin inhibitor heavy chain H3	0.157591	0.274393	0.994679
7146-16	PDIA4	Protein disulfide-isomerase A4	0.00812227	0.955357	0.994679
7147-35	WFDC8	WAP four-disulfide core domain protein 8	-0.13928	0.334714	0.994679
7148-42	F173A	Protein FAM173A	0.0329697	0.820194	0.994679
7153-66	NGRN	Neugrin	-0.264155	0.0637837	0.994679
7154-92	CF058	Protein LEG1 homolog	-0.152112	0.291634	0.994679
7155-46	C4b-binding protein beta chain	C4b-binding protein beta chain	-0.165137	0.251775	0.994679
7156-2	FUT10	Alpha-(1;3)-fucosyltransferase 10	0.0654588	0.651528	0.994679
7157-22	PCDA4	Protocadherin alpha-4	-0.151439	0.293799	0.994679
7161-25	G6PE	GDH/6PGL endoplasmic bifunctional protein	-0.186139	0.195576	0.994679
7163-26	lacritin	Extracellular glycoprotein lacritin	-0.0651223	0.653204	0.994679
7167-102	VAPA	Vesicle-associated membrane protein-associated protein A	-0.0599798	0.679045	0.994679
7173-141	T132C	Transmembrane protein 132C	-0.264526	0.0633973	0.994679
7175-4	PCDG2	Protocadherin gamma-A2	0.0685347	0.636276	0.994679
7178-59	DEPP	Protein DEPP	0.104052	0.472078	0.994679
7179-69	NFASC	Neurofascin	0.0147547	0.918997	0.994679
7181-17	VAPB	Vesicle-associated membrane protein-associated protein B/C	-0.0813688	0.57429	0.994679
7183-102	TD26	Angiopoietin-like protein 8	-0.0698099	0.629995	0.994679
7184-13	CEAM7	Carcinoembryonic antigen-related cell adhesion molecule 7	-0.168405	0.242381	0.994679
7185-29	GPV	Platelet glycoprotein V	0.269573	0.0583355	0.994679
7186-111	STX3	Syntaxin-3	0.148075	0.304779	0.994679
7187-3	PPM1L	Protein phosphatase 1L	0.151343	0.294109	0.994679
7189-55	CHST3	Carbohydrate sulfotransferase 3	0.047341	0.744071	0.994679
7191-32	SLMAP	Sarcolemmal membrane-associated protein	0.00937185	0.948497	0.994679
7192-37	CRF2-12	Interferon lambda receptor 1	-0.090789	0.530637	0.994679
7193-98	PCDC1	Protocadherin alpha-C1	0.0956432	0.508797	0.994679
7194-36	NPTN	Neuroplastin	-0.171096	0.234826	0.994679
7196-21	IFN-w	Interferon omega-1	-0.0178786	0.901923	0.994679
7197-2	DJC15	DnaJ homolog subfamily C member 15	0.0677657	0.640075	0.994679
7198-197	FA20B	Glycosaminoglycan xylosylkinase	-0.0571923	0.693208	0.994679
7199-3	SYN3	Synapsin-3	-0.031841	0.826252	0.994679
7200-4	LRFN2	Leucine-rich repeat and fibronectin type-III domain-containing protein 2	-0.104676	0.469407	0.994679
7201-5	ISCU	Iron-sulfur cluster assembly enzyme ISCU; mitochondrial	-0.0675734	0.641026	0.994679
7202-107	SEMA6C	Semaphorin-6C	-0.150413	0.29712	0.994679
7203-125	RFNG	Beta-1;3-N-acetylglucosaminyltransferase radical fringe	-0.0601721	0.678072	0.994679
7204-1	CEA21	Carcinoembryonic antigen-related cell adhesion molecule 21	0.0571443	0.693453	0.994679
7207-4	RED	Protein Red	0.0277317	0.848393	0.994679
7208-60	MGT4C	Alpha-1;3-mannosyl-glycoprotein 4-beta-N-acetylglucosaminyltransferase C	-0.145175	0.314456	0.994679
7210-25	Amyloid-like protein 1	Amyloid-like protein 1	-0.0242707	0.867131	0.994679
7211-2	RNase 1	Ribonuclease pancreatic	0.0831451	0.565934	0.994679
7215-18	NADH-cytochrome b5 reductase	NADH-cytochrome b5 reductase 3	-0.0687526	0.6352	0.994679
7219-152	HSP 70	Heat shock 70 kDa protein 1A	-0.0157159	0.913739	0.994679
7221-56	CKAP4	Cytoskeleton-associated protein 4	-0.172778	0.230187	0.994679
7223-60	S100A13	Protein S100-A13	-0.0754554	0.602507	0.994679
7224-11	TRAT1	T-cell receptor-associated transmembrane adapter 1	0.090979	0.529773	0.994679
7225-51	MMGT1	Membrane magnesium transporter 1	-0.112588	0.436298	0.994679
7228-2	SIA7F	Alpha-N-acetylgalactosaminide alpha-2;6-sialyltransferase 6	0.0277791	0.848136	0.994679
7231-37	TM11A	Transmembrane protease serine 11A	0.0202816	0.888818	0.994679
7233-73	P2RX6	P2X purinoceptor 6	0.145336	0.313913	0.994679
7234-12	GT252	Procollagen galactosyltransferase 2	-0.121353	0.401187	0.994679
7242-14	CJ072	V-set and transmembrane domain-containing protein 4	0.0497429	0.73156	0.994679
7244-16	TM149	IGF-like family receptor 1	0.0108617	0.940323	0.994679
7245-2	CELF2	CUGBP Elav-like family member 2	0.239487	0.0939205	0.994679
7246-4	FREM2	FRAS1-related extracellular matrix protein 2	-0.0224444	0.877049	0.994679
7247-1	GORAB	RAB6-interacting golgin	-0.0567131	0.695654	0.994679
7249-307	B2L10	Bcl-2-like protein 10	-0.0598837	0.679531	0.994679
7251-64	C1QT3	Complement C1q tumor necrosis factor-related protein 3	-0.121498	0.400623	0.994679
7253-6	QKI	Protein quaking	-0.227002	0.112893	0.994679
7257-18	TIP39	Tuberoinfundibular peptide of 39 residues	-0.0161728	0.911241	0.994679
7258-5	EMBP	Bone marrow proteoglycan	-0.024055	0.868302	0.994679
7262-191	CHSTE	Carbohydrate sulfotransferase 14	-0.0689191	0.634379	0.994679
7265-32	OSTN	Osteocrin	-0.134186	0.352864	0.994679
7266-4	SPA9	Serpin A9	-0.0566156	0.696152	0.994679
7267-2	LCB2	Serine palmitoyltransferase 2	0.0591147	0.683429	0.994679
7551-33	LRC32	Leucine-rich repeat-containing protein 32	-0.0869419	0.548265	0.994679
7624-19	ANK2	Ankyrin-2	0.0293651	0.839577	0.994679
7625-27	14-3-3 protein theta	14-3-3 protein theta	0.108281	0.454158	0.994679
7628-40	CREL1	Cysteine-rich with EGF-like domain protein 1	0.147931	0.305256	0.994679
7638-30	Lectin; mannose-binding 2	Vesicular integral-membrane protein VIP36	-0.0768972	0.595572	0.994679
7655-11	N-terminal pro-BNP	N-terminal pro-BNP	0.191234	0.183406	0.994679
7696-3	NBR1	Next to BRCA1 gene 1 protein	0.158649	0.271146	0.994679
7713-102	FMR1	Fragile X mental retardation protein 1	0.143846	0.318953	0.994679
7717-95	CFTR	Cystic fibrosis transmembrane conductance regulator	-0.133176	0.35653	0.994679
7732-45	VAMP4	Vesicle-associated membrane protein 4	0.0357349	0.805395	0.994679
7736-28	OPALI	Opalin	0.107512	0.457388	0.994679
7737-76	ITB6	Integrin beta-6	-0.010285	0.943487	0.994679
7738-299	STX2	Syntaxin-2	-0.0597876	0.680018	0.994679
7740-33	FATE1	Fetal and adult testis-expressed transcript protein	0.0690153	0.633906	0.994679
7741-111	RTF1	RNA polymerase-associated protein RTF1 homolog	0.0270102	0.852293	0.994679
7742-11	RN148	RING finger protein 148	-0.0234537	0.871566	0.994679
7743-5	TIM50	Mitochondrial import inner membrane translocase subunit TIM50	0.0413342	0.775639	0.994679
7745-3	ZCD1	CDGSH iron-sulfur domain-containing protein 1	0.0899217	0.534586	0.994679
7747-47	NDUBB	NADH dehydrogenase [ubiquinone] 1 beta subcomplex subunit 11; mitochondrial	-0.0896814	0.535683	0.994679
7748-11	NDUV2	NADH dehydrogenase [ubiquinone] flavoprotein 2; mitochondrial	0.130629	0.365885	0.994679
7751-121	SARP-1	Secreted frizzled-related protein 2	0.0408036	0.778446	0.994679
7752-31	CLC4D	C-type lectin domain family 4 member D	0.0120633	0.933736	0.994679
7753-21	HTAI2	Oxidoreductase HTATIP2	0.0974192	0.500923	0.994679
7754-11	JAG1	Protein jagged-1	0.137262	0.341835	0.994679
7757-5	DQA2	HLA class II histocompatibility antigen; DQ alpha 2 chain	-0.0483011	0.739062	0.994679
7758-217	RN215	RING finger protein 215	0.137694	0.340301	0.994679
7761-125	CHKB	Choline/ethanolamine kinase	-0.0957851	0.508166	0.994679
7762-30	SNN	Stannin	0.0196569	0.892223	0.994679
7765-15	ITM2A	Integral membrane protein 2A	0.16442	0.253868	0.994679
7766-25	ZP4	Zona pellucida sperm-binding protein 4	-0.0895153	0.536442	0.994679
7767-1	CF126	Colipase-like protein 2	0.0229976	0.874043	0.994679
7769-29	3BP2	SH3 domain-binding protein 2	0.0476282	0.742571	0.994679
7770-25	NFU1	NFU1 iron-sulfur cluster scaffold homolog; mitochondrial	0.270582	0.0573633	0.994679
7773-20	KI2L2	Killer cell immunoglobulin-like receptor 2DL2	-0.00970827	0.946651	0.994679
7776-20	UNC5B	Netrin receptor UNC5B	0.20272	0.157979	0.994679
7778-104	BINCA	Caspase recruitment domain-containing protein 19	-0.0163887	0.910061	0.994679
7779-86	CHSTB	Carbohydrate sulfotransferase 11	0.156053	0.279163	0.994679
7782-34	EP3B	Epididymal secretory protein E3-beta	-0.0228289	0.87496	0.994679
7784-1	Kininogen; HMW	Kininogen-1	0.0923247	0.523678	0.994679
7785-1	Ephrin-B3	Ephrin-B3	-0.177921	0.216398	0.994679
7786-83	CLC2B	C-type lectin domain family 2 member B	-0.0947278	0.512881	0.994679
7787-25	LIRA5	Leukocyte immunoglobulin-like receptor subfamily A member 5	-0.123132	0.39427	0.994679
7788-1	CF6	ATP synthase-coupling factor 6; mitochondrial	0.151728	0.29287	0.994679
7789-182	PRDX4	Peroxiredoxin-4	0.0369107	0.799122	0.994679
7790-21	LIF	Leukemia inhibitory factor	0.0723795	0.617419	0.994679
7792-58	CC90B	Coiled-coil domain-containing protein 90B; mitochondrial	0.25131	0.0783304	0.994679
7795-14	NKG2E	NKG2-E type II integral membrane protein	0.0717067	0.620702	0.994679
7796-10	CD79A	B-cell antigen receptor complex-associated protein alpha chain	-0.0826165	0.568415	0.994679
7803-4	CHST1	Carbohydrate sulfotransferase 1	-0.0472918	0.744328	0.994679
7805-52	GOS-28	Golgi SNAP receptor complex member 1	-0.0473399	0.744076	0.994679
7806-33	B4GT7	Beta-1;4-galactosyltransferase 7	0.175758	0.222126	0.994679
7808-5	GLCE	D-glucuronyl C5-epimerase	0.278303	0.0503504	0.994679
7810-20	C1QTNF5	Complement C1q tumor necrosis factor-related protein 5	-0.034027	0.814527	0.994679
7813-6	Alkaline phosphatase; placental	Alkaline phosphatase; placental type	-0.0136493	0.925047	0.994679
7815-49	IBPL1	Insulin-like growth factor-binding protein-like 1	-0.0369587	0.798866	0.994679
7818-101	GBP6	Guanylate-binding protein 6	0.190753	0.18453	0.994679
7821-6	C1D	Nuclear nucleic acid-binding protein C1D	0.250156	0.0797551	0.994679
7823-22	SIA7B	Alpha-N-acetylgalactosaminide alpha-2;6-sialyltransferase 2	0.0594031	0.681966	0.994679
7824-88	MSRB3	Methionine-R-sulfoxide reductase B3	-0.139713	0.333201	0.994679
7826-1	DCLK3	Serine/threonine-protein kinase DCLK3	0.0203297	0.888556	0.994679
7827-20	ADA32	Disintegrin and metalloproteinase domain-containing protein 32	-0.241661	0.0908858	0.994679
7838-27	SMR3A	Submaxillary gland androgen-regulated protein 3A	0.133513	0.355306	0.994679
7839-99	F19A3	Protein FAM19A3	0.0731485	0.613676	0.994679
7841-84	ESAM	Endothelial cell-selective adhesion molecule	0.0532994	0.713162	0.994679
7842-52	SERF1	Small EDRK-rich factor 1	0.127457	0.37774	0.994679
7846-44	PSG11	Pregnancy-specific beta-1-glycoprotein 11	-0.142885	0.322231	0.994679
7849-3	Glutaminyl cyclase	Glutaminyl-peptide cyclotransferase	0.231947	0.105057	0.994679
7850-1	COX42	Cytochrome c oxidase subunit 4 isoform 2; mitochondrial	0.0371029	0.798098	0.994679
7851-30	ANR46	Ankyrin repeat domain-containing protein 46	0.0712741	0.622816	0.994679
7852-9	IF3M	Translation initiation factor IF-3; mitochondrial	0.135147	0.349394	0.994679
7853-19	SCO1	Protein SCO1 homolog; mitochondrial	-0.109098	0.45074	0.994679
7854-38	NR3L1	Natural cytotoxicity triggering receptor 3 ligand 1	-0.102369	0.479309	0.994679
7856-51	F151A	Protein FAM151A	-0.0798289	0.581579	0.994679
7857-22	NEUT	Neurotensin/neuromedin N	0.102708	0.477848	0.994679
7859-21	PCDGK	Protocadherin gamma-C3	0.130821	0.365174	0.994679
7860-9	HERC4	Probable E3 ubiquitin-protein ligase HERC4	-0.0964362	0.505274	0.994679
7861-9	ROR2	Tyrosine-protein kinase transmembrane receptor ROR2	0.265872	0.0620143	0.994679
7863-50	PGRC1	Membrane-associated progesterone receptor component 1	0.0172058	0.905597	0.994679
7864-3	SIGL8	Sialic acid-binding Ig-like lectin 8	-0.0244635	0.866085	0.994679
7865-126	HRSL3	HRAS-like suppressor 3	0.0851417	0.55661	0.994679
7866-11	DJC30	DnaJ homolog subfamily C member 30	0.124814	0.387792	0.994679
7867-154	SIA7A	Alpha-N-acetylgalactosaminide alpha-2;6-sialyltransferase 1	0.0194165	0.893533	0.994679
7871-16	T132A	Transmembrane protein 132A	0.271063	0.0569049	0.994679
7873-32	TSSK2	Testis-specific serine/threonine-protein kinase 2	-0.0519056	0.720353	0.994679
7875-86	PLEK	Pleckstrin	0.0587303	0.685381	0.994679
7878-2	SC61B	Protein transport protein Sec61 subunit beta	0.106503	0.461647	0.994679
7879-12	Cytochrome P450 3A4	Cytochrome P450 3A4	0.0346775	0.811046	0.994679
7880-9	PSA1	Proteasome subunit alpha type-1	0.159129	0.269678	0.994679
7881-244	PAR16	Mono [ADP-ribose] polymerase PARP16	-0.0124	0.93189	0.994679
7886-26	SPTC1	Serine palmitoyltransferase 1	0.0284039	0.844762	0.994679
7887-57	COX5B	Cytochrome c oxidase subunit 5B; mitochondrial	0.0622387	0.667647	0.994679
7888-58	CCD56	Cytochrome c oxidase assembly factor 3 homolog; mitochondrial	0.108617	0.452749	0.994679
7890-68	DPP10	Inactive dipeptidyl peptidase 10	0.157207	0.275581	0.994679
7891-45	UGT 1A6	UDP-glucuronosyltransferase 1-6	0.14572	0.312621	0.994679
7892-132	K1467	Protein FAM234B	0.106743	0.460631	0.994679
7894-155	FGF-3	Fibroblast growth factor 3	0.0596915	0.680505	0.994679
7895-108	MRAP	Melanocortin-2 receptor accessory protein	0.0901139	0.53371	0.994679
7897-75	DLG3	Disks large homolog 3	0.15341	0.287489	0.994679
7903-18	VAMP3	Vesicle-associated membrane protein 3	0.0487817	0.736558	0.994679
7905-30	HPT	Haptoglobin isoform 2	0.05849	0.686601	0.994679
7910-41	LRFN1	Leucine-rich repeat and fibronectin type III domain-containing protein 1	0.0272505	0.850994	0.994679
7916-10	S100A7	Protein S100-A7	-0.118326	0.413125	0.994679
7917-17	CBPD	Carboxypeptidase D	0.122267	0.397626	0.994679
7918-114	Amylase; alpha 1A	Alpha-amylase 1	0.0369107	0.799122	0.994679
7920-30	SIA8B	Alpha-2;8-sialyltransferase 8B	0.0666122	0.645791	0.994679
7921-65	FJX1	Four-jointed box protein 1	-0.0780026	0.590278	0.994679
7922-5	Adrenomedullin	Adrenomedullin	0.0401788	0.781755	0.994679
7923-41	SEM4C	Semaphorin-4C	0.0831932	0.565709	0.994679
7924-7	CD3G	T-cell surface glycoprotein CD3 gamma chain	0.0359014	0.804506	0.994679
7925-18	CL070	Single-pass membrane and coiled-coil domain-containing protein 2	0.112126	0.438195	0.994679
7926-13	SPIT3	Kunitz-type protease inhibitor 3	0.076753	0.596263	0.994679
7927-16	SIA7E	Alpha-N-acetylgalactosaminide alpha-2;6-sialyltransferase 5	-0.183077	0.203163	0.994679
7928-183	TPST1	Protein-tyrosine sulfotransferase 1	-0.235882	0.099124	0.994679
7930-3	EXOS1	Exosome complex component CSL4	-0.0733407	0.612742	0.994679
7932-23	SYT8	Synaptotagmin-8	-0.118737	0.411491	0.994679
7933-75	ADA22	Disintegrin and metalloproteinase domain-containing protein 22	-0.256885	0.0717248	0.994679
7934-11	NDRG4	Protein NDRG4	0.194838	0.17513	0.994679
7939-1	CC055	Putative uncharacterized protein PQLC2L	-0.0743981	0.607615	0.994679
7943-16	CUZD1	CUB and zona pellucida-like domain-containing protein 1	-0.128205	0.374924	0.994679
7944-1	KI3L3	Killer cell immunoglobulin-like receptor 3DL3	-0.1494	0.300423	0.994679
7945-10	Semaphorin-6A	Semaphorin-6A	-0.173499	0.228219	0.994679
7947-19	AP4AT	AP-4 complex accessory subunit tepsin	-0.156342	0.278265	0.994679
7948-129	GLTD2	Glycolipid transfer protein domain-containing protein 2	-0.00970827	0.946651	0.994679
7950-142	BTNL9	Butyrophilin-like protein 9	0.0532513	0.71341	0.994679
7952-2	VTI1A	Vesicle transport through interaction with t-SNAREs homolog 1A	0.15812	0.272766	0.994679
7953-20	SLAF1	Signaling lymphocytic activation molecule	-0.0542125	0.708464	0.994679
7956-11	MOS1	MICOS complex subunit MIC10	-0.150238	0.297691	0.994679
7957-2	SCG3	Secretogranin-3	0.0155236	0.91479	0.994679
7959-34	CADH7	Cadherin-7	-0.192435	0.180617	0.994679
7960-53	POTEG	POTE ankyrin domain family member G	-0.223523	0.118669	0.994679
7962-11	ISK8	Serine protease inhibitor Kazal-type 8	-0.228721	0.11012	0.994679
7967-38	POTEM	Putative POTE ankyrin domain family member M	-0.0956409	0.508808	0.994679
7968-15	CRTAM	Cytotoxic and regulatory T-cell molecule	-0.0807901	0.577024	0.994679
7969-163	WFD11	Protein WFDC11	-0.161676	0.261986	0.994679
7970-315	NAR3	Ecto-ADP-ribosyltransferase 3	0.143221	0.321081	0.994679
7975-97	UNC5A	Netrin receptor UNC5A	-0.0349882	0.809384	0.994679
7976-19	FRS1L	DOMON domain-containing protein FRRS1L	-0.0531552	0.713905	0.994679
7980-72	B3GN2	N-acetyllactosaminide beta-1;3-N-acetylglucosaminyltransferase 2	-0.176719	0.219567	0.994679
7982-10	RM32	39S ribosomal protein L32; mitochondrial	-0.172875	0.229924	0.994679
7983-1	PCDGM	Protocadherin gamma-C5	-0.0879512	0.543613	0.994679
7989-5	CA226	Uncharacterized protein C1orf226	-0.225982	0.114564	0.994679
7991-54	IQCF1	IQ domain-containing protein F1	-0.0246317	0.865173	0.994679
7993-23	ASTL	Astacin-like metalloendopeptidase	0.0272505	0.850994	0.994679
7994-41	ERO1B	ERO1-like protein beta	0.0524343	0.717623	0.994679
7995-16	VWC2L	von Willebrand factor C domain-containing protein 2-like	-0.0302783	0.834657	0.994679
7997-118	DOC2B	Double C2-like domain-containing protein beta	-0.15985	0.267486	0.994679
7999-23	CD39	Ectonucleoside triphosphate diphosphohydrolase 1	0.0481569	0.739813	0.994679
8000-17	KI2LA	Killer cell immunoglobulin-like receptor 2DL5A	-0.0810305	0.575888	0.994679
8002-27	Spinesin	Transmembrane protease serine 5	-0.257666	0.0708354	0.994679
8003-57	LGI3	Leucine-rich repeat LGI family member 3	0.129434	0.370326	0.994679
8005-1	MXRA7	Matrix-remodeling-associated protein 7	0.142452	0.323713	0.994679
8006-12	DJB12	DnaJ homolog subfamily B member 12	0.123132	0.39427	0.994679
8008-28	HRK	Activator of apoptosis harakiri	0.053011	0.714648	0.994679
8009-121	SURF1	Surfeit locus protein 1	-0.182343	0.205012	0.994679
8011-96	PAPL	Iron/zinc purple acid phosphatase-like protein	-0.0878593	0.544036	0.994679
8013-9	LMA2L	VIP36-like protein	0.0904023	0.532396	0.994679
8016-19	DNJC4	DnaJ homolog subfamily C member 4	-0.121305	0.401375	0.994679
8017-23	FXRD1	FAD-dependent oxidoreductase domain-containing protein 1	-0.164176	0.254584	0.994679
8018-43	VSIG2	V-set and immunoglobulin domain-containing protein 2	0.227856	0.111509	0.994679
8019-73	STMN3	Stathmin-3	0.220052	0.124653	0.994679
8021-59	RM14	39S ribosomal protein L14; mitochondrial	0.150815	0.295819	0.994679
8024-64	TPST2	Protein-tyrosine sulfotransferase 2	-0.108041	0.455166	0.994679
8028-22	SPINK5	Serine protease inhibitor Kazal-type 5	-0.0289326	0.84191	0.994679
8032-23	MCCD1	Mitochondrial coiled-coil domain protein 1	0.0169899	0.906776	0.994679
8033-1	DJC18	DnaJ homolog subfamily C member 18	-0.123618	0.39239	0.994679
8034-6	DRGX	Dorsal root ganglia homeobox protein	-0.0467883	0.746959	0.994679
8035-6	CA198	Uncharacterized protein C1orf198	0.119719	0.407604	0.994679
8036-75	FSHB	Follitropin subunit beta	-0.207291	0.148616	0.994679
8038-41	NSDHL	Sterol-4-alpha-carboxylate 3-dehydrogenase; decarboxylating	-0.102273	0.479724	0.994679
8039-41	F177A	Protein FAM177A1	-0.25432	0.074707	0.994679
8044-90	XG	Glycoprotein Xg	-0.147066	0.308124	0.994679
8045-3	KI3L3	Killer cell immunoglobulin-like receptor 3DL3	-0.106505	0.461636	0.994679
8046-9	Galectin-1	Galectin-1	-0.142452	0.323713	0.994679
8048-9	FTMT	Ferritin; mitochondrial	-0.0519056	0.720353	0.994679
8051-10	AGGF1	Angiogenic factor with G patch and FHA domains 1	-0.246263	0.0847146	0.994679
8053-16	DJB14	DnaJ homolog subfamily B member 14	-0.0124958	0.931365	0.994679
8055-33	IDD	Integral membrane protein DGCR2/IDD	-0.194531	0.175825	0.994679
8059-1	Tpo	Thrombopoietin	-0.103165	0.475882	0.994679
8060-7	NRG2	Pro-neuregulin-2; membrane-bound isoform	0.18018	0.210527	0.994679
8061-102	F171B	Protein FAM171B	-0.219667	0.125329	0.994679
8062-15	F176B	Protein eva-1 homolog B	0.142404	0.323878	0.994679
8064-125	Poliovirus receptor	Poliovirus receptor	-0.00793003	0.956412	0.994679
8065-245	PATE4	Prostate and testis expressed protein 4	-0.115298	0.425264	0.994679
8066-38	SYT9	Synaptotagmin-9	0.119287	0.409313	0.994679
8067-21	KCNE3	Potassium voltage-gated channel subfamily E member 3	-0.235359	0.0998972	0.994679
8068-43	K1161	Uncharacterized family 31 glucosidase KIAA1161	-0.0159562	0.912425	0.994679
8069-85	CD3E	T-cell surface glycoprotein CD3 epsilon chain	-0.143461	0.320261	0.994679
8070-88	DLG4	Disks large homolog 4	-0.144278	0.317484	0.994679
8071-114	PCDB7	Protocadherin beta-7	0.0162445	0.910849	0.994679
8074-32	TMM70	Transmembrane protein 70; mitochondrial	-0.105013	0.467973	0.994679
8076-4	SACA3	Sperm acrosome membrane-associated protein 3	0.240112	0.0930406	0.994679
8079-39	EID3	EP300-interacting inhibitor of differentiation 3	-0.248817	0.0814355	0.994679
8080-24	PSMP	Prostate-associated microseminoprotein	-0.14274	0.322725	0.994679
8081-55	PLD5	Inactive phospholipase D5	-0.197674	0.168811	0.994679
8087-250	RNF13	E3 ubiquitin-protein ligase RNF13	-0.175738	0.222179	0.994679
8088-56	CA210	Type III endosome membrane protein TEMP	-0.0727159	0.61578	0.994679
8089-173	NR4A1	Nuclear receptor subfamily 4 group A member 1	0.094872	0.512237	0.994679
8093-13	K1161	Uncharacterized family 31 glucosidase KIAA1161	-0.0631999	0.662819	0.994679
8097-77	LIPN	Lipase member N	-0.0992455	0.492891	0.994679
8098-37	THAS	Thromboxane-A synthase	-0.130293	0.367132	0.994679
8099-42	SPON2	Spondin-2	0.068823	0.634853	0.994679
8100-15	ADM2	ADM2	-0.0238387	0.869475	0.994679
8102-239	CA186	Uncharacterized protein C1orf186	-0.0179511	0.901527	0.994679
8104-21	IL-10 Ra	Interleukin-10 receptor subunit alpha	-0.0098044	0.946123	0.994679
8106-15	SSRA	Translocon-associated protein subunit alpha	-0.0197049	0.891961	0.994679
8107-12	TM234	Transmembrane protein 234	0.0973711	0.501135	0.994679
8219-14	ZG16	Zymogen granule membrane protein 16	-0.146537	0.309886	0.994679
8220-15	CJ035	Uncharacterized protein C10orf35	-0.122411	0.397066	0.994679
8221-19	MIF	Macrophage migration inhibitory factor	0.0565195	0.696643	0.994679
8222-49	CDHR3	Cadherin-related family member 3	0.148186	0.304415	0.994679
8225-86	EPHB2	Ephrin type-B receptor 2	-0.218869	0.126743	0.994679
8231-122	VEGF sR1	Vascular endothelial growth factor receptor 1	0.047484	0.743324	0.994679
8233-2	ITIH5	Inter-alpha-trypsin inhibitor heavy chain H5	-0.262316	0.0657227	0.994679
8235-48	SCG1	Secretogranin-1	0.130245	0.36731	0.994679
8236-8	CR032	UPF0729 protein C18orf32	-0.0705532	0.626346	0.994679
8237-56	SOSD1	Sclerostin domain-containing protein 1	0.0927092	0.521943	0.994679
8242-9	CLC2L	C-type lectin domain family 2 member L	0.218682	0.127076	0.994679
8243-55	TATI	Serine protease inhibitor Kazal-type 1	0.147214	0.307633	0.994679
8244-16	FUT8	Alpha-(1;6)-fucosyltransferase	-0.0539722	0.709699	0.994679
8248-222	SIG14	Sialic acid-binding Ig-like lectin 14	-0.102177	0.480139	0.994679
8249-124	ALK	ALK tyrosine kinase receptor	0.197818	0.168494	0.994679
8253-2	PMGT1	Protein O-linked-mannose beta-1;2-N-acetylglucosaminyltransferase 1	-0.0520498	0.719608	0.994679
8255-34	MRVI1	Protein MRVI1	0.0740616	0.609245	0.994679
8258-22	UXS1	UDP-glucuronic acid decarboxylase 1	0.0633922	0.661855	0.994679
8261-51	STOM	Erythrocyte band 7 integral membrane protein	0.0762244	0.598804	0.994679
8263-64	CR056	TYMS opposite strand protein	0.0271543	0.851513	0.994679
8265-225	LAP2B	Lamina-associated polypeptide 2; isoforms beta/gamma	0.0322007	0.82432	0.994679
8268-98	HS3SA	Heparan sulfate glucosamine 3-O-sulfotransferase 3A1	0.191811	0.182063	0.994679
8272-22	DHB7	3-keto-steroid reductase	-0.019801	0.891437	0.994679
8273-84	IL31R	Interleukin-31 receptor subunit alpha	-0.0834335	0.564583	0.994679
8274-64	Syntaxin-7	Syntaxin-7	0.0682943	0.637462	0.994679
8275-31	PEAR1	Platelet endothelial aggregation receptor 1	-0.0454174	0.754137	0.994679
8285-64	PACA	Pituitary adenylate cyclase-activating polypeptide	-0.189167	0.188276	0.994679
8288-27	b2-Glycoprotein I	Beta-2-glycoprotein 1	0.250541	0.079278	0.994679
8289-8	GPNMB	Transmembrane glycoprotein NMB	-0.194459	0.175989	0.994679
8296-117	KDEL2	KDEL motif-containing protein 2	0.0807901	0.577024	0.994679
8297-8	DJC10	DnaJ homolog subfamily C member 10	0.0495026	0.732808	0.994679
8298-8	CG045	Serine-rich single-pass membrane protein 1	0.0684866	0.636513	0.994679
8299-66	LIRA4	Leukocyte immunoglobulin-like receptor subfamily A member 4	-0.150574	0.296598	0.994679
8303-102	MYG1	UPF0160 protein MYG1; mitochondrial	-0.0494545	0.733058	0.994679
8304-50	OPG	Tumor necrosis factor receptor superfamily member 11B	0.179171	0.213137	0.994679
8305-18	SULF2	Extracellular sulfatase Sulf-2	-0.151103	0.294885	0.994679
8306-54	TMG1	Transmembrane gamma-carboxyglutamic acid protein 1	-0.0493356	0.733677	0.994679
8307-47	CK068	UPF0696 protein C11orf68	0.0311914	0.829744	0.994679
8309-12	HYAL1	Hyaluronidase-1	-0.228144	0.111044	0.994679
8310-6	U773	Zymogen granule protein 16 homolog B	-0.105253	0.466949	0.994679
8315-5	DB119	Beta-defensin 119	-0.0994641	0.491934	0.994679
8318-13	SPRE1	Sprouty-related; EVH1 domain-containing protein 1	-0.0593805	0.682081	0.994679
8320-5	SLTM	SAFB-like transcription modulator	0.1005	0.487413	0.994679
8321-27	ZN843	Zinc finger protein 843	0.0676696	0.64055	0.994679
8323-163	TFF3	Trefoil factor 3	0.124622	0.388529	0.994679
8326-63	SIGIRR	Single Ig IL-1-related receptor	-0.189792	0.186794	0.994679
8327-26	DPEP2	Dipeptidase 2	-0.239391	0.0940565	0.994679
8328-9	EKI1	Ethanolamine kinase 1	0.0864874	0.550366	0.994679
8334-65	TCP11	T-complex protein 11 homolog	0.0301341	0.835434	0.994679
8336-267	GRM1C	GRAM domain-containing protein 1C	0.0321527	0.824578	0.994679
8337-65	PTPRU	Receptor-type tyrosine-protein phosphatase U	-0.243956	0.0877656	0.994679
8340-9	DB110	Beta-defensin 110	-0.0883357	0.541846	0.994679
8343-224	PAPOG	Poly(A) polymerase gamma	0.0185515	0.898251	0.994679
8345-27	GPX7	Glutathione peroxidase 7	0.117268	0.417341	0.994679
8346-9	DPP2	Dipeptidyl peptidase 2	0.0396021	0.784812	0.994679
8347-222	DB129	Beta-defensin 129	-0.0714921	0.62175	0.994679
8351-17	PRS57	Serine protease 57	0.116019	0.422356	0.994679
8352-26	SIG12	Sialic acid-binding Ig-like lectin 12	-0.102081	0.480554	0.994679
8353-15	SCN2B	Sodium channel subunit beta-2	-0.0247279	0.864652	0.994679
8355-80	ISM1	Isthmin-1	0.147258	0.307485	0.994679
8356-88	NEU1	Oxytocin-neurophysin 1	-0.0675254	0.641264	0.994679
8358-30	Peroxiredoxin-3	Thioredoxin-dependent peroxide reductase; mitochondrial	0.11525	0.425458	0.994679
8360-169	NKp46	Natural cytotoxicity triggering receptor 1	-0.0207142	0.886462	0.994679
8363-18	K132L	UPF0577 protein KIAA1324-like	-0.186812	0.193937	0.994679
8364-74	UST	Uronyl 2-sulfotransferase	-0.11643	0.420701	0.994679
8367-142	VSIG1	V-set and immunoglobulin domain-containing protein 1	-0.0577945	0.69014	0.994679
8368-102	TNF sR-II	Tumor necrosis factor receptor superfamily member 1B	0.227808	0.111586	0.994679
8369-102	DAG1	Dystroglycan	0.177781	0.216766	0.994679
8372-29	CDHR1	Cadherin-related family member 1	-0.05121	0.723952	0.994679
8374-5	NGF R	Tumor necrosis factor receptor superfamily member 16	-0.140626	0.330019	0.994679
8376-25	LSHB	Lutropin subunit beta	0.0783871	0.588442	0.994679
8378-3	LDOC1	Protein LDOC1	-0.0879031	0.543835	0.994679
8380-244	DLK1	Protein delta homolog 1	0.12789	0.37611	0.994679
8383-20	CK094	Uncharacterized protein C11orf94	0.114099	0.430125	0.994679
8386-11	PATE	Prostate and testis expressed protein 1	0.102564	0.478469	0.994679
8388-24	Spastin	Spastin	-0.0252331	0.861913	0.994679
8389-8	CN16B	Leucine-rich repeat-containing protein 74A	0.0479166	0.741066	0.994679
8390-25	CX7A1	Cytochrome c oxidase subunit 7A1; mitochondrial	-0.12664	0.38083	0.994679
8391-12	DB115	Beta-defensin 115	-0.0315279	0.827935	0.994679
8394-56	RNase 2	Non-secretory ribonuclease	0.10458	0.469818	0.994679
8396-42	FAAH2	Fatty-acid amide hydrolase 2	0.230403	0.107457	0.994679
8397-147	QSOX2	Sulfhydryl oxidase 2	-0.036382	0.801941	0.994679
8398-277	RAR-responsive protein TIG1	Retinoic acid receptor responder protein 1	0.142164	0.324704	0.994679
8399-6	DRAK2	Serine/threonine-protein kinase 17B	-0.131927	0.361101	0.994679
8400-74	Gastrin-releasing peptide	Gastrin-releasing peptide	0.210709	0.141888	0.994679
8402-22	CYTL1	Cytokine-like protein 1	-0.186284	0.195224	0.994679
8403-18	Fatty acid synthase	Fatty acid synthase	0.0929976	0.520643	0.994679
8404-102	BolA-like protein 2	BolA-like protein 2	0.0431157	0.766237	0.994679
8405-108	ADAM 10	Disintegrin and metalloproteinase domain-containing protein 10	-0.147114	0.307964	0.994679
8406-17	IGF-I	Insulin-like growth factor I	0.00862711	0.952585	0.994679
8409-3	RSPO2	R-spondin-2	0.272697	0.0553685	0.994679
8424-269	b-Catenin	Catenin beta-1	0.0560389	0.6991	0.994679
8428-102	NTRI	Neurotrimin	0.00922767	0.949288	0.994679
8429-16	AXIN2	Axin-2	-0.026097	0.857234	0.994679
8446-4	PACAP-27	Pituitary adenylate cyclase-activating polypeptide 27	0.166386	0.248155	0.994679
8447-11	ghrelin	Appetite-regulating hormone	-0.0795406	0.582949	0.994679
8450-36	PACAP-38	Pituitary adenylate cyclase-activating polypeptide 38	-0.159878	0.267401	0.994679
8458-111	a-Synuclein	Alpha-synuclein	0.0622387	0.667647	0.994679
8459-10	BMP-6	Bone morphogenetic protein 6	0.0833374	0.565033	0.994679
8462-18	HGH	Somatotropin	-0.159782	0.267693	0.994679
8464-31	RSPO4	R-spondin-4	0.176912	0.219058	0.994679
8467-9	Activin AB	Inhibin beta A chain:Inhibin beta B chain heterodimer	0.239823	0.0934459	0.994679
8468-19	PSA	Prostate-specific antigen	0.0207142	0.886462	0.994679
8469-41	IGFBP-2	Insulin-like growth factor-binding protein 2	0.122411	0.397066	0.994679
8476-11	CgA	Chromogranin-A	0.00961215	0.947178	0.994679
8479-4	MMP-10	Stromelysin-2	0.267939	0.0599377	0.994679
8480-29	FBLN3	EGF-containing fibulin-like extracellular matrix protein 1	0.145219	0.314306	0.994679
8484-24	Leptin	Leptin	-0.176768	0.21944	0.994679
8485-7	KEAP1	Kelch-like ECH-associated protein 1	0.112126	0.438195	0.994679
8520-8	ADA30	Disintegrin and metalloproteinase domain-containing protein 30	-0.0851678	0.556489	0.994679
8529-1	TRAIL R2	Tumor necrosis factor receptor superfamily member 10B	-0.071444	0.621985	0.994679
8535-102	Dermokine	Dermokine	-0.0234537	0.871566	0.994679
8556-5	F134B	Protein FAM134B	-0.11482	0.427198	0.994679
8565-160	PLVAP	Plasmalemma vesicle-associated protein	0.185851	0.196282	0.994679
8569-147	ARL8B	ADP-ribosylation factor-like protein 8B	0.177296	0.218042	0.994679
8587-21	ISK52	Serine protease inhibitor Kazal-type 14	-0.0434469	0.764492	0.994679
8589-13	CDCP1	CUB domain-containing protein 1	0.0525785	0.716879	0.994679
8601-167	sLRP1	Low-density lipoprotein receptor-related protein 1; soluble	0.0438314	0.762468	0.994679
8606-39	GPNMB	Transmembrane glycoprotein NMB	0.0637766	0.659929	0.994679
8631-13	ERMAP	Erythroid membrane-associated protein	0.0723795	0.617419	0.994679
8633-18	RN128	E3 ubiquitin-protein ligase RNF128	0.0961719	0.506447	0.994679
8635-283	ZPBP1	Zona pellucida-binding protein 1	-0.0803095	0.5793	0.994679
8654-13	ADAM 10	Disintegrin and metalloproteinase domain-containing protein 10	-0.0480127	0.740565	0.994679
8659-68	G6B	Protein G6b	0.0875688	0.545374	0.994679
8660-5	OLFL3	Olfactomedin-like protein 3	-0.100447	0.487644	0.994679
8664-36	PKDCC	Extracellular tyrosine-protein kinase PKDCC	0.127601	0.377196	0.994679
8671-378	TPPC5	Trafficking protein particle complex subunit 5	-0.0376325	0.795278	0.994679
8681-93	PGRC2	Membrane-associated progesterone receptor component 2	0.044265	0.760188	0.994679
8686-342	HIKES	Protein Hikeshi	0.032441	0.82303	0.994679
8687-26	T106B	Transmembrane protein 106B	-0.0770913	0.594641	0.994679
8690-25	CAV3	Caveolin-3	0.0600279	0.678801	0.994679
8696-15	G3ST1	Galactosylceramide sulfotransferase	0.0752632	0.603434	0.994679
8697-38	Glypican 1	Glypican-1	0.205844	0.151534	0.994679
8699-43	CRIM1	Cysteine-rich motor neuron 1 protein	0.0700245	0.628941	0.994679
8700-325	GLT11	Polypeptide N-acetylgalactosaminyltransferase 11	0.0277791	0.848136	0.994679
8748-45	HG2A	HLA class II histocompatibility antigen gamma chain	-0.143894	0.318789	0.994679
8749-194	CD1D	Antigen-presenting glycoprotein CD1d	0.054549	0.706736	0.994679
8750-46	Vinculin	Vinculin	0.249964	0.0799946	0.994679
8754-5	NMU	Neuromedin-U	0.0336425	0.816587	0.994679
8756-41	KCE1L	Potassium voltage-gated channel subfamily E regulatory beta subunit 5	0.0904023	0.532396	0.994679
8758-2	PCDA7	Protocadherin alpha-7	-0.181814	0.206351	0.994679
8759-29	a1;4-Galactosyltransferase	Lactosylceramide 4-alpha-galactosyltransferase	0.0785313	0.587754	0.994679
8760-10	DCNL5	DCN1-like protein 5	-0.153458	0.287336	0.994679
8766-29	LIRA5	Leukocyte immunoglobulin-like receptor subfamily A member 5	-0.0263373	0.855933	0.994679
8767-44	Endothelin-converting enzyme 1	Endothelin-converting enzyme 1	-0.0601721	0.678072	0.994679
8768-4	Bcl-10	B-cell lymphoma/leukemia 10	-0.0983804	0.496687	0.994679
8772-5	EFNB2	Ephrin-B2	0.0233575	0.872088	0.994679
8773-172	EMIL3	EMILIN-3	-0.0871363	0.547368	0.994679
8775-61	FA24B	Protein FAM24B	0.104366	0.470731	0.994679
8776-10	ERLN1	Erlin-1	0.0338348	0.815557	0.994679
8778-3	Noggin	Noggin	0.011102	0.939005	0.994679
8780-2	PCD10	Protocadherin-10	0.187197	0.193004	0.994679
8784-7	F175A	BRCA1-A complex subunit Abraxas	-0.075936	0.600191	0.994679
8785-1	ARMC5	Armadillo repeat-containing protein 5	0.127409	0.377921	0.994679
8786-6	F171B	Protein FAM171B	-0.0827606	0.567738	0.994679
8791-151	Carbonic Anhydrase VA	Carbonic anhydrase 5A; mitochondrial	-0.0795406	0.582949	0.994679
8794-13	DPEP1	Dipeptidase 1	0.181962	0.205974	0.994679
8795-48	TR	Transferrin receptor protein 1	-0.089345	0.537221	0.994679
8800-14	TTC17	Tetratricopeptide repeat protein 17	0.0630572	0.663535	0.994679
8803-61	nectin-1 gamma	Nectin-1; isoform gamma	0.0842986	0.560538	0.994679
8804-39	COKA1	Collagen alpha-1(XX) chain	-0.095261	0.5105	0.994679
8807-13	SNX1	Sorting nexin-1	0.0152353	0.916367	0.994679
8810-26	HEPACAM	Hepatocyte cell adhesion molecule	-0.070361	0.627289	0.994679
8811-24	BAMBI	BMP and activin membrane-bound inhibitor homolog	0.068054	0.638649	0.994679
8814-33	SAPL1	Proactivator polypeptide-like 1	-0.161773	0.261699	0.994679
8815-1	OLFL1	Olfactomedin-like protein 1	0.0696401	0.63083	0.994679
8817-29	CENPV	Centromere protein V	-0.0972773	0.50155	0.994679
8818-13	INGR2	Interferon gamma receptor 2	-0.096506	0.504964	0.994679
8825-4	PILRA	Paired immunoglobulin-like type 2 receptor alpha	0.0217715	0.880708	0.994679
8828-21	ESRP1	Epithelial splicing regulatory protein 1	-0.0161965	0.911111	0.994679
8832-55	BST-2	Bone marrow stromal antigen 2	0.129743	0.369174	0.994679
8833-20	TRAIL	Tumor necrosis factor ligand superfamily member 10	0.0999664	0.489739	0.994679
8834-58	Calnexin	Calnexin	-0.0945641	0.513613	0.994679
8837-8	MFA3L	Microfibrillar-associated protein 3-like	0.204739	0.153792	0.994679
8838-10	CASC4	Protein CASC4	-0.151199	0.294575	0.994679
8839-4	Metaxin-2	Metaxin-2	0.0467631	0.74709	0.994679
8840-61	C1s	Complement C1s subcomponent	0.1958	0.172969	0.994679
8842-16	GRM1C	GRAM domain-containing protein 1C	-0.0992455	0.492891	0.994679
8843-34	MRF	Myelin regulatory factor	0.0858365	0.553382	0.994679
8845-2	ATS3	A disintegrin and metalloproteinase with thrombospondin motifs 3	-0.0146105	0.919786	0.994679
8850-5	PA2GC	Putative inactive group IIC secretory phospholipase A2	0.138127	0.338772	0.994679
8852-10	SUN3	SUN domain-containing protein 3	0.0522901	0.718367	0.994679
8853-2	CLC4A	C-type lectin domain family 4 member A	-0.142837	0.322396	0.994679
8858-21	BATF3	Basic leucine zipper transcriptional factor ATF-like 3	-0.0880473	0.543171	0.994679
8859-51	CAH11	Carbonic anhydrase-related protein 11	-0.164079	0.254866	0.994679
8863-3	P85A	Phosphatidylinositol 3-kinase regulatory subunit alpha	0.194262	0.176435	0.994679
8864-59	CENPW	Centromere protein W	-0.163455	0.256705	0.994679
8866-53	QPCTL	Glutaminyl-peptide cyclotransferase-like protein	-0.133657	0.354782	0.994679
8867-18	Glycodelin	Glycodelin	0.112126	0.438195	0.994679
8869-5	BT2A1	Butyrophilin subfamily 2 member A1	-0.0727657	0.615538	0.994679
8872-1	SC61G	Protein transport protein Sec61 subunit gamma	0.0563045	0.697741	0.994679
8874-53	CLN5	Ceroid-lipofuscinosis neuronal protein 5	0.114676	0.427783	0.994679
8876-51	NRX2B	Neurexin-2-beta	-0.0691114	0.633432	0.994679
8877-22	F176C	Protein eva-1 homolog C	-0.0251358	0.86244	0.994679
8878-48	YTDC1	YTH domain-containing protein 1	-0.0989571	0.494155	0.994679
8882-1	ADAM 17	Disintegrin and metalloproteinase domain-containing protein 17	0.109675	0.448335	0.994679
8885-6	CA2D3	Voltage-dependent calcium channel subunit alpha-2/delta-3	0.0393137	0.786342	0.994679
8887-21	NUDC	Nuclear migration protein nudC	0.0603163	0.677343	0.994679
8888-33	CX068	Small integral membrane protein 9	-0.132483	0.359063	0.994679
8889-5	CCPG1	Cell cycle progression protein 1	0.250877	0.0788623	0.994679
8890-9	T132B	Transmembrane protein 132B	-0.0802615	0.579528	0.994679
8891-7	CPVL	Probable serine carboxypeptidase CPVL	0.190513	0.185094	0.994679
8892-14	PEAR1	Platelet endothelial aggregation receptor 1	0.169318	0.2398	0.994679
8893-29	PARP	Poly [ADP-ribose] polymerase 1	-0.0545009	0.706982	0.994679
8894-80	hnRNP A/B	Heterogeneous nuclear ribonucleoprotein A/B	0.198731	0.166498	0.994679
8897-3	L37A2	Leucine-rich repeat-containing protein 37A2	-0.0354216	0.807068	0.994679
8899-75	UD18	UDP-glucuronosyltransferase 1-8	0.0151391	0.916893	0.994679
8900-28	NEO1	Neogenin	-0.112318	0.437405	0.994679
8901-40	14-3-3 protein gamma	14-3-3 protein gamma	0.0390734	0.787618	0.994679
8903-1	COX6C	Cytochrome c oxidase subunit 6C	-0.0873264	0.546491	0.994679
8905-20	KCMB3	Calcium-activated potassium channel subunit beta-3	-0.190417	0.18532	0.994679
8906-60	LRTM2	Leucine-rich repeat and transmembrane domain-containing protein 2	-0.16007	0.266819	0.994679
8907-11	UD2A1	UDP-glucuronosyltransferase 2A1	0.105253	0.466949	0.994679
8908-14	KCE1L	Potassium voltage-gated channel subfamily E regulatory beta subunit 5	0.166242	0.248571	0.994679
8909-77	GNPI1	Glucosamine-6-phosphate isomerase 1	-0.169847	0.238314	0.994679
8913-22	SIG11	Sialic acid-binding Ig-like lectin 11	0.052963	0.714896	0.994679
8916-32	STIM1	Stromal interaction molecule 1	0.0495987	0.732309	0.994679
8918-64	FAK2	Protein-tyrosine kinase 2-beta	0.110348	0.445539	0.994679
8921-139	PABP2	Polyadenylate-binding protein 2	0.144711	0.31602	0.994679
8922-4	TMCC3	Transmembrane and coiled-coil domains protein 3	-0.113423	0.432879	0.994679
8923-94	GLTL1	Polypeptide N-acetylgalactosaminyltransferase 16	-0.148748	0.302563	0.994679
8924-55	CALY	Neuron-specific vesicular protein calcyon	-0.100351	0.488062	0.994679
8925-25	RIR2B	Ribonucleoside-diphosphate reductase subunit M2 B	0.0480608	0.740314	0.994679
8927-6	CG073	Uncharacterized protein C7orf73	0.0728601	0.615079	0.994679
8929-7	BDP1	Transcription factor TFIIIB component B'' homolog	0.026097	0.857234	0.994679
8931-124	G0S2	G0/G1 switch protein 2	-0.175278	0.223413	0.994679
8932-1	ENTP6	Ectonucleoside triphosphate diphosphohydrolase 6	-0.174509	0.225482	0.994679
8933-84	MEF2C	Myocyte-specific enhancer factor 2C	0.116019	0.422356	0.994679
8935-22	MRP6	Multidrug resistance-associated protein 6	0.0421263	0.771455	0.994679
8941-4	NLGN3	Neuroligin-3	0.0722353	0.618122	0.994679
8942-2	RM21	39S ribosomal protein L21; mitochondrial	0.161773	0.261699	0.994679
8945-7	F175B	BRISC complex subunit Abro1	0.115009	0.426431	0.994679
8946-38	NR1H4	Bile acid receptor	0.0828568	0.567287	0.994679
8948-13	ADA19	Disintegrin and metalloproteinase domain-containing protein 19	-0.103955	0.47249	0.994679
8950-4	CLCA2	Calcium-activated chloride channel regulator 2	-0.00744942	0.959052	0.994679
8951-162	CSPG4	Chondroitin sulfate proteoglycan 4	0.13169	0.361972	0.994679
8953-47	HDGF	Hepatoma-derived growth factor	0.0464759	0.748593	0.994679
8954-30	M4K1	Mitogen-activated protein kinase kinase kinase kinase 1	0.100831	0.485971	0.994679
8955-60	GL8D1	Glycosyltransferase 8 domain-containing protein 1	-0.0292209	0.840354	0.994679
8956-96	SREC-II	Scavenger receptor class F member 2	0.153314	0.287794	0.994679
8957-72	XTP3B	Endoplasmic reticulum lectin 1	0.0837699	0.563008	0.994679
8959-61	ADAM 17	Disintegrin and metalloproteinase domain-containing protein 17	0.0301829	0.835171	0.994679
8960-3	LRAP	Endoplasmic reticulum aminopeptidase 2	-0.234873	0.10062	0.994679
8962-48	KS6B1	Ribosomal protein S6 kinase beta-1	0.126352	0.381925	0.994679
8967-6	DUS26	Dual specificity protein phosphatase 26	0.118229	0.413507	0.994679
8969-49	CD14	Monocyte differentiation antigen CD14	0.187677	0.191843	0.994679
8970-9	RIPK2	Receptor-interacting serine/threonine-protein kinase 2	0.0796367	0.582492	0.994679
8973-23	FCRL4	Fc receptor-like protein 4	-0.222329	0.120702	0.994679
8974-172	COFA1	Collagen alpha-1(XV) chain	-0.0408036	0.778446	0.994679
8975-26	RCD1	Cell differentiation protein RCD1 homolog	0.0824723	0.569093	0.994679
8976-13	B4GN1	Beta-1;4 N-acetylgalactosaminyltransferase 1	-0.0346038	0.811441	0.994679
8978-30	M4K3	Mitogen-activated protein kinase kinase kinase kinase 3	0.0439275	0.761963	0.994679
8980-19	MO2R2	Cell surface glycoprotein CD200 receptor 2	0.0663239	0.647223	0.994679
8982-65	TSP3	Thrombospondin-3	0.0104772	0.942432	0.994679
8983-7	GOLM1	Golgi membrane protein 1	-0.1041	0.471873	0.994679
8985-13	SRAC1	Protein SERAC1	0.192579	0.180284	0.994679
8990-42	AT1B3	Sodium/potassium-transporting ATPase subunit beta-3	0.0670928	0.643407	0.994679
8991-115	FCRL4	Fc receptor-like protein 4	-0.0631038	0.663301	0.994679
8992-1	TMEM2	Transmembrane protein 2	-0.0230211	0.873915	0.994679
8993-151	RIPK2	Receptor-interacting serine/threonine-protein kinase 2	0.0913417	0.528127	0.994679
8994-65	SLAMF8	SLAM family member 8	0.0573365	0.692473	0.994679
8998-15	HS3S4	Heparan sulfate glucosamine 3-O-sulfotransferase 4	-0.0755533	0.602035	0.994679
8999-19	CEAM3	Carcinoembryonic antigen-related cell adhesion molecule 3	0.0540216	0.709445	0.994679
9000-177	SLC31	Neutral and basic amino acid transport protein rBAT	0.114096	0.430137	0.994679
9002-36	SPA11	Serpin A11	0.1078	0.456176	0.994679
9003-99	MARCO	Macrophage receptor MARCO	0.0299666	0.836336	0.994679
9004-24	CR001	Low-density lipoprotein receptor class A domain-containing protein 4	-0.162301	0.260123	0.994679
9005-16	PLXA1	Plexin-A1	-0.107079	0.459211	0.994679
9008-6	TMG1	Transmembrane gamma-carboxyglutamic acid protein 1	0.0521459	0.719112	0.994679
9012-1	PRP6	Pre-mRNA-processing factor 6	-0.170163	0.237427	0.994679
9014-18	TMM25	Transmembrane protein 25	-0.0616154	0.670785	0.994679
9015-1	PRG3	Proteoglycan 3	-0.0116788	0.935843	0.994679
9016-12	NR1H2	Oxysterols receptor LXR-beta	-0.0921325	0.524546	0.994679
9017-58	LPH	Lactase-phlorizin hydrolase	0.202288	0.158887	0.994679
9018-38	PCD10	Protocadherin-10	0.213491	0.13658	0.994679
9021-1	TIM-1	Hepatitis A virus cellular receptor 1	0.0184553	0.898775	0.994679
9022-49	DB132	Beta-defensin 132	0.0179747	0.901398	0.994679
9025-5	AHSP	Alpha-hemoglobin-stabilizing protein	-0.145336	0.313913	0.994679
9026-40	BTNL8	Butyrophilin-like protein 8	0.108858	0.451744	0.994679
9027-10	NLGN2	Neuroligin-2	-0.0372017	0.797572	0.994679
9028-5	PAPD1	Poly(A) RNA polymerase; mitochondrial	0.126736	0.380466	0.994679
9030-56	CQ089	Uncharacterized protein C17orf89	-0.04585	0.75187	0.994679
9032-30	ROS1	Proto-oncogene tyrosine-protein kinase ROS	-0.0873745	0.546269	0.994679
9035-2	MXI1	MAX-interacting protein 1	0.0611333	0.673216	0.994679
9038-12	JTB	Protein JTB	0.0451771	0.755398	0.994679
9039-47	TOIP1	Torsin-1A-interacting protein 1	-0.214015	0.135598	0.994679
9040-144	EPDR1	Mammalian ependymin-related protein 1	0.0681982	0.637937	0.994679
9043-7	TFP11	Tuftelin-interacting protein 11	-0.225693	0.11504	0.994679
9044-1	CNTP5	Contactin-associated protein-like 5	-0.108404	0.453644	0.994679
9045-3	S27A2	Very long-chain acyl-CoA synthetase	-0.0612294	0.672731	0.994679
9049-2	MOT4	Monocarboxylate transporter 4	0.0714183	0.622111	0.994679
9050-170	CA063	Arginine/serine-rich protein 1	-0.263668	0.0642926	0.994679
9051-13	IL32	Interleukin-32	0.0445043	0.758931	0.994679
9053-16	CRIP2	Cysteine-rich protein 2	0.108377	0.453755	0.994679
9055-81	MYZAP	Myocardial zonula adherens protein	-0.0935525	0.518147	0.994679
9057-19	ADRM1	Proteasomal ubiquitin receptor ADRM1	0.00966021	0.946915	0.994679
9058-1	TIM21	Mitochondrial import inner membrane translocase subunit Tim21	-0.10968	0.448313	0.994679
9059-14	RPGF5	Rap guanine nucleotide exchange factor 5	0.12616	0.382655	0.994679
9060-27	TUTLB	Protein turtle homolog B	0.0278272	0.847877	0.994679
9061-3	ARHGA	Rho guanine nucleotide exchange factor 10	0.0393137	0.786342	0.994679
9064-12	RN215	RING finger protein 215	0.112702	0.435828	0.994679
9068-17	JKIP3	Janus kinase and microtubule-interacting protein 3	-0.09622	0.506233	0.994679
9070-1	CQ067	Uncharacterized protein C17orf67	-0.0150674	0.917285	0.994679
9074-6	CE004	Fatty acid hydroxylase domain-containing protein 2	0.0512328	0.723834	0.994679
9075-121	K1024	UPF0258 protein KIAA1024	0.200221	0.163278	0.994679
9076-25	PENK	Proenkephalin-A	0.0485414	0.73781	0.994679
9077-10	MA1A2	Mannosyl-oligosaccharide 1;2-alpha-mannosidase IB	-0.178161	0.215769	0.994679
9078-207	SNTB1	Beta-1-syntrophin	0.0969866	0.502835	0.994679
9081-39	ZNT3	Zinc transporter 3	-0.237324	0.0970165	0.994679
9082-25	SE1L2	Protein sel-1 homolog 2	-0.161724	0.261843	0.994679
9087-8	NHLC3	NHL repeat-containing protein 3	0.0176383	0.903234	0.994679
9089-77	JPH3	Junctophilin-3	-0.119629	0.407961	0.994679
9090-9	SYTL4	Synaptotagmin-like protein 4	-0.0619984	0.668856	0.994679
9092-33	ANGL1	Angiopoietin-related protein 1	-0.191042	0.183855	0.994679
9094-5	CLC4C	C-type lectin domain family 4 member C	0.0273466	0.850474	0.994679
9095-5	MTFR1	Mitochondrial fission regulator 1	0.0591147	0.683429	0.994679
9097-5	K1324	UPF0577 protein KIAA1324	0.0558466	0.700083	0.994679
9099-19	SYT5	Synaptotagmin-5	0.12789	0.37611	0.994679
9100-32	CE046	Uncharacterized protein C5orf46	0.149709	0.299414	0.994679
9106-87	LYSM4	LysM and putative peptidoglycan-binding domain-containing protein 4	0.137358	0.341494	0.994679
9107-59	ARM10	Armadillo repeat-containing protein 10	-0.0516173	0.721844	0.994679
9111-40	JPH4	Junctophilin-4	-0.145672	0.312782	0.994679
9114-84	UROL1	Uromodulin-like 1	-0.111837	0.439381	0.994679
9115-78	ADEC1	ADAM DEC1	0.179026	0.213511	0.994679
9116-28	HECA2	HEPACAM family member 2	-0.214015	0.135598	0.994679
9117-4	IL-1F9	Interleukin-36 gamma	-0.215264	0.133275	0.994679
9118-7	PSD2	PH and SEC7 domain-containing protein 2	-0.0766089	0.596956	0.994679
9121-28	FUT2	Galactoside 2-alpha-L-fucosyltransferase 2	-0.104869	0.468587	0.994679
9123-18	DOS	Protein Dos	-0.0250397	0.862961	0.994679
9126-171	NT5D3	5'-nucleotidase domain-containing protein 3	-0.129764	0.369096	0.994679
9127-4	S26A5	Prestin	0.0123759	0.932022	0.994679
9128-34	FLRT3	Leucine-rich repeat transmembrane protein FLRT3	-0.0302783	0.834657	0.994679
9168-31	Eotaxin-3	C-C motif chemokine 26	0.0265776	0.854632	0.994679
9170-24	IL-17	Interleukin-17A	0.0221806	0.878483	0.994679
9171-11	CSRP3	Cysteine and glycine-rich protein 3	-0.0852117	0.556284	0.994679
9173-21	PGM1	Phosphoglucomutase-1	-0.217763	0.12872	0.994679
9175-48	DSCAM	Down syndrome cell adhesion molecule	-0.0429674	0.767018	0.994679
9176-3	MUC1	Mucin-1	-0.083027	0.566488	0.994679
9177-6	FAM3B	Protein FAM3B	-0.0123036	0.932419	0.994679
9178-30	NEUREGULIN-1	Neuregulin-1	0.203537	0.156274	0.994679
9180-6	INGR2	Interferon gamma receptor 2	0.048253	0.739312	0.994679
9182-3	sLRP1	Low-density lipoprotein receptor-related protein 1; soluble	0.0828087	0.567512	0.994679
9183-7	IFN-a/b R1	Interferon alpha/beta receptor 1	0.0209064	0.885416	0.994679
9187-2	HMGN1	Non-histone chromosomal protein HMG-14	0.0993897	0.49226	0.994679
9188-119	MIG	C-X-C motif chemokine 9	-0.0217235	0.880969	0.994679
9190-7	CD63	CD63 antigen	-0.029269	0.840095	0.994679
9191-8	Trefoil factor 2	Trefoil factor 2	0.0272985	0.850734	0.994679
9196-8	Galectin-7	Galectin-7	0.154323	0.284594	0.994679
9197-4	LEG9	Galectin-9	-0.105205	0.467154	0.994679
9199-6	UB2G2	Ubiquitin-conjugating enzyme E2 G2	-0.0820397	0.571127	0.994679
9201-13	Transgelin-2	Transgelin-2	0.11102	0.442752	0.994679
9202-309	ATPO	ATP synthase subunit O; mitochondrial	0.106358	0.462257	0.994679
9207-60	QORL1	Quinone oxidoreductase-like protein 1	-0.144278	0.317484	0.994679
9211-19	PEDF	Pigment epithelium-derived factor	0.143221	0.321081	0.994679
9215-117	UBP25	Ubiquitin carboxyl-terminal hydrolase 25	0.0409478	0.777683	0.994679
9216-100	PLXB2	Plexin-B2	-0.0797809	0.581807	0.994679
9220-7	EPHB3	Ephrin type-B receptor 3	-0.164848	0.252616	0.994679
9221-6	IPIL1	Inositol 1;4;5-trisphosphate receptor-interacting protein-like 1	0.158408	0.271881	0.994679
9223-11	ARMET	Mesencephalic astrocyte-derived neurotrophic factor	0.0990052	0.493944	0.994679
9226-6	TMUB2	Transmembrane and ubiquitin-like domain-containing protein 2	0.0547412	0.705749	0.994679
9229-9	CTRL	Chymotrypsin-like protease CTRL-1	0.0926612	0.522159	0.994679
9233-71	TFPI -2	Tissue factor pathway inhibitor 2	0.0590186	0.683917	0.994679
9234-8	TWSG1	Twisted gastrulation protein homolog 1	0.256068	0.0726643	0.994679
9235-3	PXDC1	Plexin domain-containing protein 1	-0.0354688	0.806816	0.994679
9237-54	Lysosomal acid phosphatase	Lysosomal acid phosphatase	-0.123372	0.393341	0.994679
9243-10	LYG1	Lysozyme g-like protein 1	-0.0597876	0.680018	0.994679
9244-27	PPT1	Palmitoyl-protein thioesterase 1	-0.0412361	0.776158	0.994679
9248-36	CS010	Myeloid-derived growth factor	0.084591	0.559174	0.994679
9249-17	TMEM9	Transmembrane protein 9	-0.112777	0.435521	0.994679
9251-28	MA2B2	Epididymis-specific alpha-mannosidase	-0.242707	0.0894537	0.994679
9253-52	BGAT	Histo-blood group ABO system transferase	-0.0158601	0.91295	0.994679
9254-18	FCERA	High affinity immunoglobulin epsilon receptor subunit alpha	-0.116067	0.422162	0.994679
9255-5	IL-17C	Interleukin-17C	0.0175422	0.903759	0.994679
9256-78	NPTX1	Neuronal pentraxin-1	-0.0312876	0.829227	0.994679
9257-14	TACO1	Translational activator of cytochrome c oxidase 1	0.178642	0.214512	0.994679
9263-57	SIAE	Sialate O-acetylesterase	-0.119912	0.406846	0.994679
9264-11	CATO	Cathepsin O	-0.0859347	0.552927	0.994679
9265-10	GLIP1	Glioma pathogenesis-related protein 1	-0.0619278	0.669212	0.994679
9266-1	sTREM-1	Triggering receptor expressed on myeloid cells 1	-0.0725237	0.616717	0.994679
9267-2	CBPA4	Carboxypeptidase A4	0.159418	0.2688	0.994679
9271-101	STIM1	Stromal interaction molecule 1	-0.104388	0.470639	0.994679
9275-2	Siglec-5	Sialic acid-binding Ig-like lectin 5	-0.144182	0.31781	0.994679
9276-7	CBPA2	Carboxypeptidase A2	-0.183736	0.201511	0.994679
9278-9	SDF-1	Stromal cell-derived factor 1	-0.0394579	0.785577	0.994679
9282-12	CRIS2	Cysteine-rich secretory protein 2	-0.166963	0.246496	0.994679
9283-8	CD44	CD44 antigen	0.0178786	0.901923	0.994679
9287-6	SPRE	Sepiapterin reductase	-0.146057	0.311493	0.994679
9288-7	FKBP7	Peptidyl-prolyl cis-trans isomerase FKBP7	0.121738	0.399685	0.994679
9290-8	RMD3	Regulator of microtubule dynamics protein 3	0.0481832	0.739676	0.994679
9296-15	PTPRD	Receptor-type tyrosine-protein phosphatase delta	0.00884318	0.951399	0.994679
9297-12	B3GN8	UDP-GlcNAc:betaGal beta-1;3-N-acetylglucosaminyltransferase 8	-0.208968	0.145285	0.994679
9302-90	G45IP	Growth arrest and DNA damage-inducible proteins-interacting protein 1	-0.0576983	0.690629	0.994679
9306-7	DB118	Beta-defensin 118	0.0152833	0.916104	0.994679
9310-2	CD8B	T-cell surface glycoprotein CD8 beta chain	-0.228913	0.109813	0.994679
9312-8	AZGP1	Zinc-alpha-2-glycoprotein	0.114385	0.428964	0.994679
9313-27	CBLN1	Cerebellin-1	-0.163503	0.256563	0.994679
9314-9	PSG5	Pregnancy-specific beta-1-glycoprotein 5	-0.232854	0.103665	0.994679
9315-16	MUL1	Mitochondrial ubiquitin ligase activator of NFKB 1	-0.019753	0.891699	0.994679
9316-67	WFDC1	WAP four-disulfide core domain protein 1	0.124429	0.389267	0.994679
9317-4	LRC25	Leucine-rich repeat-containing protein 25	-0.00797809	0.956148	0.994679
9319-59	TMED4	Transmembrane emp24 domain-containing protein 4	-0.0295574	0.838541	0.994679
9322-15	RCN1	Reticulocalbin-1	-0.116067	0.422162	0.994679
9326-33	ITI heavy chain H2	Inter-alpha-trypsin inhibitor heavy chain H2	0.112174	0.437997	0.994679
9327-3	LYPD1	Ly6/PLAUR domain-containing protein 1	-0.224791	0.116538	0.994679
9329-28	TRML1	Trem-like transcript 1 protein	0.24982	0.0801745	0.994679
9332-6	DB136	Beta-defensin 136	-0.0166771	0.908485	0.994679
9333-59	ERP27	Endoplasmic reticulum resident protein 27	0.154996	0.282474	0.994679
9335-28	PSG9	Pregnancy-specific beta-1-glycoprotein 9	-0.100882	0.485751	0.994679
9337-43	TKN1	Protachykinin-1	0.145912	0.311976	0.994679
9339-204	FKBP2	Peptidyl-prolyl cis-trans isomerase FKBP2	-0.11227	0.437603	0.994679
9340-17	FKB14	Peptidyl-prolyl cis-trans isomerase FKBP14	0.244773	0.0866754	0.994679
9341-1	PDGFD	Platelet-derived growth factor D	0.205796	0.151632	0.994679
9343-16	IL-2 sRb	Interleukin-2 receptor subunit beta	0.0830009	0.56661	0.994679
9345-436	WFD13	WAP four-disulfide core domain protein 13	-0.181674	0.206706	0.994679
9348-1	C1RL1	Complement C1r subcomponent-like protein	-0.22007	0.12462	0.994679
9350-3	FSTL4	Follistatin-related protein 4	0.0791099	0.584997	0.994679
9359-9	EGFL9	Protein delta homolog 2	0.199697	0.164405	0.994679
9360-33	EDIL3	EGF-like repeat and discoidin I-like domain-containing protein 3	-0.0380641	0.792981	0.994679
9363-11	CX048	Cancer/testis antigen 55	-0.119143	0.409884	0.994679
9365-91	EYS	Protein eyes shut homolog	-0.00874706	0.951926	0.994679
9366-54	IL-21 sR	Interleukin-21 receptor	-0.191618	0.18251	0.994679
9368-64	LRTM1	Leucine-rich repeat and transmembrane domain-containing protein 1	-0.0409728	0.777551	0.994679
9369-174	NGL1	Leucine-rich repeat-containing protein 4C	-0.145988	0.311722	0.994679
9370-69	GGH	Gamma-glutamyl hydrolase	-0.218196	0.127943	0.994679
9372-157	MPZL2	Myelin protein zero-like protein 2	0.0847311	0.558521	0.994679
9374-24	NNAT	Neuronatin	-0.192195	0.181172	0.994679
9377-25	SCF	Kit ligand	-0.0357091	0.805532	0.994679
9378-6	FBCD1	Fibrinogen C domain-containing protein 1	-0.173403	0.228481	0.994679
9379-248	CX069	Small integral membrane protein 10	-0.170856	0.235494	0.994679
9380-2	sPLA(2)-XIII	Group XIIB secretory phospholipase A2-like protein	-0.135483	0.348185	0.994679
9383-24	CH3L2	Chitinase-3-like protein 2	-0.211467	0.140425	0.994679
9384-17	Cathelicidin peptide	Cathelicidin antimicrobial peptide	0.131254	0.363577	0.994679
9385-4	GAA	Lysosomal alpha-glucosidase	-0.270919	0.0570421	0.994679
9386-42	TTC9B	Tetratricopeptide repeat protein 9B	0.117749	0.415422	0.994679
9388-18	MCEE	Methylmalonyl-CoA epimerase; mitochondrial	-0.116259	0.421389	0.994679
9391-60	PCSK1	ProSAAS	-0.119912	0.406846	0.994679
9398-30	GALP	Galanin-like peptide	0.0140337	0.922942	0.994679
9401-57	CB089	Metalloprotease TIKI1	0.150863	0.295663	0.994679
9402-18	DCBD1	Discoidin; CUB and LCCL domain-containing protein 1	-0.201567	0.160409	0.994679
9409-11	TRYB1	Tryptase beta-1	-0.16432	0.254162	0.994679
9416-77	CBPM	Carboxypeptidase M	-0.136877	0.343202	0.994679
9443-137	cathepsin K	Cathepsin K	-0.0364799	0.801419	0.994679
9445-44	CS018	Uncharacterized protein C19orf18	-0.137069	0.342518	0.994679
9449-150	C4b-binding protein alpha chain	C4b-binding protein alpha chain	-0.239871	0.0933782	0.994679
9450-18	CDKA1	Cyclin-dependent kinase 2-associated protein 1	0.0335713	0.816969	0.994679
9451-20	Uromodulin	Uromodulin	-0.0501754	0.729314	0.994679
9453-12	VEGF-B	Vascular endothelial growth factor B	0.0947758	0.512666	0.994679
9457-3	CAV2	Caveolin-2	0.106962	0.459707	0.994679
9459-7	Fas; soluble	Tumor necrosis factor receptor superfamily member 6	0.0788677	0.58615	0.994679
9468-8	Lectin; mannose-binding 2	Vesicular integral-membrane protein VIP36	0.205892	0.151436	0.994679
9470-15	MET24	Methyltransferase-like protein 24	0.0700726	0.628705	0.994679
9474-22	ASGR2	Asialoglycoprotein receptor 2	-0.175758	0.222126	0.994679
9475-22	GPX5	Epididymal secretory glutathione peroxidase	-0.174369	0.22586	0.994679
9478-69	KPRA	Phosphoribosyl pyrophosphate synthase-associated protein 1	-0.0374874	0.79605	0.994679
9482-110	NUDT9	ADP-ribose pyrophosphatase; mitochondrial	0.138127	0.338772	0.994679
9484-75	Desmoglein-2	Desmoglein-2	0.0477724	0.741819	0.994679
9486-13	DB125	Beta-defensin 125	-0.0268666	0.853069	0.994679
9487-60	Growth hormone-releasing factor	Somatoliberin	0.0371278	0.797965	0.994679
9495-10	VCC1	C-X-C motif chemokine 17	0.247321	0.0833443	0.994679
9503-1	NMS	Neuromedin-S	-0.0198741	0.891039	0.994679
9504-19	RB27A	Ras-related protein Rab-27A	0.223344	0.118972	0.994679
9506-10	Apo L1	Apolipoprotein L1	-0.223723	0.118331	0.994679
9509-4	TM38B	Trimeric intracellular cation channel type B	0.119722	0.407593	0.994679
9511-61	NXPH2	Neurexophilin-2	-0.0651223	0.653204	0.994679
9513-9	FGF22	Fibroblast growth factor 22	0.00718526	0.960503	0.994679
9518-95	PLA1A	Phospholipase A1 member A	-0.0596915	0.680505	0.994679
9522-3	AIF	Apoptosis-inducing factor 1; mitochondrial	-0.115757	0.42341	0.994679
9523-34	ITM2C	Integral membrane protein 2C	0.0425818	0.769051	0.994679
9524-46	S31D4	Putative spermatogenesis-associated protein 31D4	-0.147162	0.307805	0.994679
9526-3	COLL1	Colipase-like protein 1	0.0251358	0.86244	0.994679
9531-24	LST1	Leukocyte-specific transcript 1 protein	0.0477243	0.742069	0.994679
9532-5	WBP1L	WW domain binding protein 1-like	0.0743981	0.607615	0.994679
9536-16	EP3A	Epididymal secretory protein E3-alpha	-0.272168	0.0558619	0.994679
9541-15	B3GT1	Beta-1;3-galactosyltransferase 1	-0.0354688	0.806816	0.994679
9543-131	COG8	Conserved oligomeric Golgi complex subunit 8	-0.136589	0.344229	0.994679
9544-24	CG069	Uncharacterized protein C7orf69	0.0512328	0.723834	0.994679
9545-156	Granzyme K	Granzyme K	0.180372	0.210033	0.994679
9547-29	EMID1	EMI domain-containing protein 1	-0.177626	0.217174	0.994679
9550-153	TTC17	Tetratricopeptide repeat protein 17	0.0983323	0.496899	0.994679
9557-5	MANS1	MANSC domain-containing protein 1	-0.109867	0.447535	0.994679
9561-21	CSPG2	Versican core protein	0.00975634	0.946387	0.994679
9565-6	PAWR	PRKC apoptosis WT1 regulator protein	0.0772115	0.594065	0.994679
9568-289	FCAMR	High affinity immunoglobulin alpha and immunoglobulin mu Fc receptor	0.109125	0.450628	0.994679
9573-108	TXD11	Thioredoxin domain-containing protein 11	-0.160599	0.265222	0.994679
9574-11	BIN1	Myc box-dependent-interacting protein 1	-0.130389	0.366775	0.994679
9576-58	MNX1	Motor neuron and pancreas homeobox protein 1	0.0825684	0.568641	0.994679
9577-26	SYT2	Synaptotagmin-2	-0.198251	0.167547	0.994679
9578-263	MANS4	MANSC domain-containing protein 4	0.0547666	0.705619	0.994679
9579-59	TMG4	Transmembrane gamma-carboxyglutamic acid protein 4	0.0633246	0.662194	0.994679
9580-5	Laminin gamma-2	Laminin subunit gamma-2	0.127601	0.377196	0.994679
9581-4	PRP6	Pre-mRNA-processing factor 6	0.0620464	0.668614	0.994679
9582-93	SUSD1	Sushi domain-containing protein 1	-0.230769	0.106884	0.994679
9583-17	RNF24	RING finger protein 24	-0.131735	0.361807	0.994679
9585-80	ACAM	CXADR-like membrane protein	0.209545	0.144153	0.994679
9590-10	COX7R	Cytochrome c oxidase subunit 7A-related protein; mitochondrial	0.215601	0.132655	0.994679
9594-30	ZNT5	Zinc transporter 5	0.0399385	0.783028	0.994679
9595-11	B4GT2	Beta-1;4-galactosyltransferase 2	-0.0325379	0.82251	0.994679
9599-6	PIANP	PILR alpha-associated neural protein	0.124285	0.389821	0.994679
9600-55	THS7A	Thrombospondin type-1 domain-containing protein 7A	-0.217139	0.129848	0.994679
9606-4	P210L	Nuclear pore membrane glycoprotein 210-like	-0.0873264	0.546491	0.994679
9607-39	CD040	Proline-rich protein 27	-0.0915077	0.527374	0.994679
9638-2	TIGIT	T-cell immunoreceptor with Ig and ITIM domains	-0.0671409	0.643169	0.994679
9713-67	PGFRL	Platelet-derived growth factor receptor-like protein	0.201423	0.160714	0.994679
9719-145	MMP-16	Matrix metalloproteinase-16	0.0167251	0.908222	0.994679
9723-105	EMILIN-3	Multimerin-2	-0.180949	0.208555	0.994679
9728-4	CIP1	E3 ubiquitin-protein ligase CCNB1IP1	-0.0612294	0.672731	0.994679
9730-22	GHDC	GH3 domain-containing protein	-0.149709	0.299414	0.994679
9735-44	TACT	T-cell surface protein tactile	-0.233623	0.102497	0.994679
9738-7	FAF2	FAS-associated factor 2	0.0966021	0.504538	0.994679
9739-4	MSH2	DNA mismatch repair protein Msh2	-0.110203	0.446137	0.994679
9742-59	BAT1	Spliceosome RNA helicase DDX39B	-0.112751	0.435631	0.994679
9744-139	DNJA4	DnaJ homolog subfamily A member 4	-0.196857	0.170615	0.994679
9745-20	IF4E2	Eukaryotic translation initiation factor 4E type 2	0.158697	0.270999	0.994679
9747-48	MARK3	MAP/microtubule affinity-regulating kinase 3	0.0451291	0.75565	0.994679
9748-31	GSTM3-3	Glutathione S-transferase Mu 3	-0.233941	0.102017	0.994679
9751-72	NSEP1	Nuclease-sensitive element-binding protein 1	0.0777143	0.591657	0.994679
9753-17	Ezrin	Ezrin	-0.0321527	0.824578	0.994679
9754-33	Quinone reductase 2	Ribosyldihydronicotinamide dehydrogenase [quinone]	0.136204	0.345602	0.994679
9757-29	ENAH	Protein enabled homolog	-0.0416687	0.773871	0.994679
9758-17	RS4X	40S ribosomal protein S4; X isoform	0.14375	0.319279	0.994679
9759-13	INDO	Indoleamine 2;3-dioxygenase 1	-0.19937	0.165111	0.994679
9762-14	VASP	Vasodilator-stimulated phosphoprotein	-0.112799	0.435434	0.994679
9764-79	HNRPF	Heterogeneous nuclear ribonucleoprotein F	-0.0574326	0.691983	0.994679
9765-4	NDE1	Nuclear distribution protein nudE homolog 1	0.0132167	0.927416	0.994679
9767-22	RIPP1	Protein ripply1	0.008699	0.95219	0.994679
9769-48	DNER	Delta and Notch-like epidermal growth factor-related receptor	-0.184025	0.200793	0.994679
9772-153	NLGN2	Neuroligin-2	0.0370549	0.798354	0.994679
9773-15	RN149	E3 ubiquitin-protein ligase RNF149	0.147502	0.306676	0.994679
9774-59	RN150	RING finger protein 150	-0.129908	0.36856	0.994679
9778-45	TM52B	Transmembrane protein 52B	0.0626712	0.665473	0.994679
9779-63	HERP2	Homocysteine-responsive endoplasmic reticulum-resident ubiquitin-like domain member 2 protein	-0.102708	0.477848	0.994679
9783-75	DJC11	DnaJ homolog subfamily C member 11	0.140482	0.33052	0.994679
9786-310	IEX1	Radiation-inducible immediate-early gene IEX-1	0.0467642	0.747085	0.994679
9789-52	Nesprin-2	Nesprin-2	-0.190032	0.186226	0.994679
9794-17	ADCK4	AarF domain-containing protein kinase 4	-0.171485	0.233749	0.994679
9796-4	CEL	Bile salt-activated lipase	0.188735	0.189306	0.994679
9800-20	NDUB8	NADH dehydrogenase [ubiquinone] 1 beta subcomplex subunit 8; mitochondrial	-0.0262892	0.856193	0.994679
9802-27	PLPL2	Patatin-like phospholipase domain-containing protein 2	0.101937	0.481178	0.994679
9805-51	SEM4B	Semaphorin-4B	0.0374402	0.796301	0.994679
9808-41	TNR6B	Trinucleotide repeat-containing gene 6B protein	-0.143173	0.321245	0.994679
9815-5	RHG01	Rho GTPase-activating protein 1	0.136012	0.346289	0.994679
9816-37	ISOC1	Isochorismatase domain-containing protein 1	-0.122795	0.395573	0.994679
9819-110	Mcl-1	Induced myeloid leukemia cell differentiation protein Mcl-1	-0.0382564	0.791959	0.994679
9823-2	DYR	Dihydrofolate reductase	0.0984285	0.496476	0.994679
9826-135	Fragile histidine triad protein	Bis(5'-adenosyl)-triphosphatase	-0.179843	0.211395	0.994679
9828-86	LDHC	L-lactate dehydrogenase C chain	-0.00696898	0.961691	0.994679
9829-91	SULT 2A1	Bile salt sulfotransferase	-0.225982	0.114564	0.994679
9830-109	VAV3	Guanine nucleotide exchange factor VAV3	-0.0630557	0.663543	0.994679
9831-12	G3BP2	Ras GTPase-activating protein-binding protein 2	0.200606	0.162454	0.994679
9832-33	HGD	Homogentisate 1;2-dioxygenase	-0.179459	0.212389	0.994679
9834-62	ADH1B	Alcohol dehydrogenase 1B	-0.163579	0.256339	0.994679
9835-16	AL1A3	Aldehyde dehydrogenase family 1 member A3	0.108521	0.453151	0.994679
9836-20	DCK	Deoxycytidine kinase	-0.18811	0.190803	0.994679
9838-4	SMAD1	Mothers against decapentaplegic homolog 1	0.0902101	0.533271	0.994679
9839-148	Tirap	Toll/interleukin-1 receptor domain-containing adapter protein	0.0560389	0.6991	0.994679
9841-197	Multifunctional protein ADE2	Multifunctional protein ADE2	0.0665161	0.646268	0.994679
9842-2	b-Catenin	Catenin beta-1	-0.154371	0.284443	0.994679
9843-5	ACTN1	Alpha-actinin-1	0.10559	0.465519	0.994679
9844-138	ACTN2	Alpha-actinin-2	-0.0684866	0.636513	0.994679
9846-32	Rho-GDI beta	Rho GDP-dissociation inhibitor 2	0.20373	0.155875	0.994679
9847-21	TGIF2	Homeobox protein TGIF2	-0.148055	0.304847	0.994679
9848-22	Cyclin H	Cyclin-H	-0.0982843	0.49711	0.994679
9849-13	APEX1	DNA-(apurinic or apyrimidinic site) lyase	-0.102946	0.476823	0.994679
9850-38	IF1AX	Eukaryotic translation initiation factor 1A; X-chromosomal	0.0187437	0.897202	0.994679
9853-3	IFIT2	Interferon-induced protein with tetratricopeptide repeats 2	-0.23223	0.104621	0.994679
9855-10	Rho A	Transforming protein RhoA	0.132984	0.357231	0.994679
9856-22	DHYS	Deoxyhypusine synthase	-0.0817293	0.57259	0.994679
9859-180	SSAT-1	Diamine acetyltransferase 1	0.038065	0.792976	0.994679
9863-1	Tropomyosin 4	Tropomyosin alpha-4 chain	0.0291496	0.840739	0.994679
9864-38	TTC1	Tetratricopeptide repeat protein 1	-0.0361898	0.802967	0.994679
9865-40	UBE2B	Ubiquitin-conjugating enzyme E2 B	-0.12482	0.387769	0.994679
9869-28	NF-kappa-B p105	Nuclear factor NF-kappa-B p105 subunit	0.0377758	0.794515	0.994679
9872-23	CTNA2	Catenin alpha-2	-0.0995819	0.491419	0.994679
9873-17	ERRalpha	Steroid hormone receptor ERR1	-0.0757918	0.600886	0.994679
9874-28	p15-INK4b	Cyclin-dependent kinase 4 inhibitor B	-0.244005	0.0877012	0.994679
9875-107	THOC1	THO complex subunit 1	0.0772337	0.593958	0.994679
9876-20	aldolase C	Fructose-bisphosphate aldolase C	-0.175278	0.223413	0.994679
9877-28	CRKL	Crk-like protein	0.0143702	0.921101	0.994679
9883-29	Glyoxalase I	Lactoylglutathione lyase	-0.223242	0.119145	0.994679
9884-8	PPIL1	Peptidyl-prolyl cis-trans isomerase-like 1	-0.0891549	0.538091	0.994679
9886-28	XRCC4	DNA repair protein XRCC4	0.0170135	0.906647	0.994679
9889-42	AF1L1	Actin filament-associated protein 1-like 1	-0.116817	0.419147	0.994679
9893-27	Ornithine decarboxylase antizyme	Ornithine decarboxylase antizyme 1	-0.0142507	0.921755	0.994679
9894-13	MYO6	Unconventional myosin-VI	0.0535878	0.711677	0.994679
9895-77	XPF	DNA repair endonuclease XPF	-0.118229	0.413507	0.994679
9896-21	FOXGB	Forkhead box protein G1	-0.139215	0.334944	0.994679
9897-9	MCM6	DNA replication licensing factor MCM6	0.141491	0.327023	0.994679
9898-161	ARI1A	AT-rich interactive domain-containing protein 1A	-0.0792522	0.58432	0.994679
9899-28	KIF1C	Kinesin-like protein KIF1C	0.00932379	0.948761	0.994679
9900-36	NFH	Neurofilament heavy polypeptide	0.110876	0.443348	0.994679
9901-28	EGLN1	Egl nine homolog 1	0.193541	0.178077	0.994679
9906-21	TICN3	Testican-3	0.138703	0.336739	0.994679
9907-216	Tankyrase-1	Tankyrase-1	0.0669006	0.64436	0.994679
9910-9	MTAP	S-methyl-5'-thioadenosine phosphorylase	-0.0144666	0.920573	0.994679
9913-4	RRBP1	Ribosome-binding protein 1	-0.0879993	0.543392	0.994679
9916-146	LRC4B	Leucine-rich repeat-containing protein 4B	-0.132359	0.359515	0.994679
9918-23	Calbindin D28	Calbindin	-0.133945	0.353735	0.994679
9923-6	SOS1	Son of sevenless homolog 1	0.0428002	0.7679	0.994679
9925-56	SREC-II	Scavenger receptor class F member 2	0.0869419	0.548265	0.994679
9926-4	S100P	Protein S100-P	0.0507041	0.726572	0.994679
9927-96	TENS4	Tensin-4	-0.068054	0.638649	0.994679
9928-125	LECT1	Leukocyte cell-derived chemotaxin 1	-0.0307108	0.832329	0.994679
9929-16	DHB7	3-keto-steroid reductase	0.128851	0.372503	0.994679
9930-48	GABR2	Gamma-aminobutyric acid type B receptor subunit 2	-0.23569	0.0994077	0.994679
9931-20	Keratin-1	Keratin; type II cytoskeletal 1	-0.0256644	0.859576	0.994679
9932-49	SEM4F	Semaphorin-4F	-0.133224	0.356355	0.994679
9933-49	AT1B4	Protein ATP1B4	0.0428221	0.767784	0.994679
9934-29	PIPNA	Phosphatidylinositol transfer protein alpha isoform	0.145912	0.311976	0.994679
9936-27	LNX1	E3 ubiquitin-protein ligase LNX	0.0552472	0.703154	0.994679
9937-7	CXA1	Gap junction alpha-1 protein	0.0765608	0.597187	0.994679
9940-35	DUS28	Dual specificity phosphatase 28	0.0873745	0.546269	0.994679
9941-70	PCDB1	Protocadherin beta-1	-0.0892008	0.53788	0.994679
9942-2	NXT1	NTF2-related export protein 1	-0.153458	0.287336	0.994679
9947-22	TOPB1	DNA topoisomerase 2-binding protein 1	-0.137673	0.340375	0.994679
9950-229	LAG-3	Lymphocyte activation gene 3 protein	-0.142933	0.322067	0.994679
9951-36	FBXL4	F-box/LRR-repeat protein 4	-0.0180228	0.901136	0.994679
9952-57	TFAM	Transcription factor A; mitochondrial	0.0589225	0.684404	0.994679
9954-2	NPPL3	Nuclear pore complex-interacting protein family member B3	0.049839	0.73106	0.994679
9955-40	RN148	RING finger protein 148	-0.0299899	0.83621	0.994679
9956-7	ADA15	Disintegrin and metalloproteinase domain-containing protein 15	0.127938	0.375929	0.994679
9957-9	RN114	E3 ubiquitin-protein ligase RNF114	-0.00889124	0.951135	0.994679
9959-60	TM59L	Transmembrane protein 59-like	-0.135483	0.348185	0.994679
9960-2	TBCD5	TBC1 domain family member 5	0.0787235	0.586838	0.994679
9962-1	MUCDL	Cadherin-related family member 5	0.180468	0.209786	0.994679
9964-10	MYZAP	Myocardial zonula adherens protein	0.14894	0.301931	0.994679
9969-8	S22AG	Solute carrier family 22 member 16	-0.0826645	0.568189	0.994679
9970-7	UBXN4	UBX domain-containing protein 4	0.0970827	0.50241	0.994679
9971-5	CSMD2	CUB and sushi domain-containing protein 2	0.279906	0.048985	0.994679
9974-8	DLL3	Delta-like protein 3	-0.235306	0.0999769	0.994679
9979-13	AMGO1	Amphoterin-induced protein 1	-0.00879512	0.951663	0.994679
9981-18	K1467	Protein FAM234B	-0.0587797	0.685129	0.994679
9983-97	PRS35	Inactive serine protease 35	0.0334022	0.817874	0.994679
9984-12	YIPF6	Protein YIPF6	-0.0501274	0.729563	0.994679
9986-14	Neuropeptide W	Neuropeptide W	-0.023694	0.870261	0.994679
9989-12	LRC24	Leucine-rich repeat-containing protein 24	-0.156966	0.276325	0.994679
9993-11	ZN264	Zinc finger protein 264	0.0774259	0.593037	0.994679
9994-217	ATP4B	Potassium-transporting ATPase subunit beta	-0.0412361	0.776158	0.994679
9995-6	DUT	Deoxyuridine 5'-triphosphate nucleotidohydrolase; mitochondrial	-0.0392656	0.786597	0.994679
9997-12	UBXN4	UBX domain-containing protein 4	-0.00701687	0.961427	0.994679
9999-1	IRF6	Interferon regulatory factor 6	0.0480127	0.740565	0.994679
10550-37	BMP RIB	Bone morphogenetic protein receptor type-1B	-0.0066327	0.963538	0.994873
12357-41	SNP29	Synaptosomal-associated protein 29	0.00677657	0.962747	0.994873
17513-11	ANX11	Annexin A11	0.00672851	0.963011	0.994873
19572-10	CEBPG	CCAAT/enhancer-binding protein gamma	-0.00663239	0.96354	0.994873
5105-2	Nogo Receptor	Reticulon-4 receptor	-0.00663239	0.96354	0.994873
7180-114	IFN14	Interferon alpha-14	-0.00663239	0.96354	0.994873
8366-19	CA115	Uncharacterized protein C1orf115	0.00672851	0.963011	0.994873
15432-1	Otoraplin	Otoraplin	-0.00639208	0.96486	0.995956
3324-51	LY9	T-lymphocyte surface antigen Ly-9	0.00629596	0.965388	0.995956
5202-4	PPID	Peptidyl-prolyl cis-trans isomerase D	-0.00629596	0.965388	0.995956
6291-55	Alcadein-beta	Calsyntenin-3	0.00634402	0.965124	0.995956
11459-81	ELL	RNA polymerase II elongation factor ELL	-0.00615178	0.96618	0.996059
12623-84	JARD2	Protein Jumonji	0.00603177	0.966839	0.996059
12783-29	HNRPM	Heterogeneous nuclear ribonucleoprotein M	-0.00576729	0.968293	0.996059
13119-26	protein Z inhibitor	Protein Z-dependent protease inhibitor	-0.00586341	0.967764	0.996059
13411-21	RNF41	E3 ubiquitin-protein ligase NRDP1	-0.00576729	0.968293	0.996059
13631-1	RB binding protein 5	Retinoblastoma-binding protein 5	0.00571923	0.968557	0.996059
18183-3	ARH	Low density lipoprotein receptor adapter protein 1	0.00615178	0.96618	0.996059
18304-19	BCCIP	BRCA2 and CDKN1A-interacting protein	0.00562311	0.969085	0.996059
6468-37	TKN4	Tachykinin-4	-0.00562311	0.969085	0.996059
6521-35	NPTX2	Neuronal pentraxin-2	0.00562311	0.969085	0.996059
6713-4	LRP11	Low-density lipoprotein receptor-related protein 11	-0.00567117	0.968821	0.996059
7763-25	Cadherin-11	Cadherin-11	0.00615193	0.966179	0.996059
8470-213	RNase H1	Ribonuclease H1	-0.00593565	0.967368	0.996059
8646-61	LRRT4	Leucine-rich repeat transmembrane neuronal protein 4	0.00576743	0.968292	0.996059
8870-38	NPM1	Nucleophosmin	0.00605566	0.966708	0.996059
8971-9	NRX1A	Neurexin-1	0.00571923	0.968557	0.996059
9444-70	DGCR6	Protein DGCR6	-0.00595954	0.967236	0.996059
9790-28	BR serine/threonine kinase 2	Serine/threonine-protein kinase BRSK2	-0.00591147	0.9675	0.996059
11601-26	DHX8	ATP-dependent RNA helicase DHX8	0.00538281	0.970405	0.996184
12657-2	FCL	GDP-L-fucose synthase	0.00547893	0.969877	0.996184
18235-16	PGP	Glycerol-3-phosphate phosphatase	-0.00547893	0.969877	0.996184
18383-9	FKBP3	Peptidyl-prolyl cis-trans isomerase FKBP3	-0.00538281	0.970405	0.996184
4304-18	transcription factor MLR1; isoform CRA_b	Ligand-dependent nuclear receptor corepressor-like protein	-0.00543087	0.970141	0.996184
6022-57	NELL2	Protein kinase C-binding protein NELL2	-0.00552699	0.969613	0.996184
6622-90	APEL	Apelin	-0.00533475	0.97067	0.99625
9321-400	NMB	Neuromedin-B	-0.00523862	0.971198	0.996587
7955-195	ITI heavy chain H1	Inter-alpha-trypsin inhibitor heavy chain H1	0.00519056	0.971462	0.996653
11440-58	SOCS-3	Suppressor of cytokine signaling 3	0.00475802	0.973839	0.99701
12591-27	Oligophrenin-1	Oligophrenin-1	-0.00456577	0.974896	0.99701
12593-33	PDRG1	p53 and DNA damage-regulated protein 1	-0.00437353	0.975953	0.99701
12788-6	SGF29	SAGA-associated factor 29 homolog	-0.00446976	0.975424	0.99701
12980-31	RBM22	Pre-mRNA-splicing factor RBM22	0.00432547	0.976217	0.99701
13526-5	LA	Lupus La protein	-0.00437353	0.975953	0.99701
14013-11	TANK	TRAF family member-associated NF-kappa-B activator	0.00422935	0.976745	0.99701
14028-22	P3C2A	Phosphatidylinositol 4-phosphate 3-kinase C2 domain-containing subunit alpha	-0.00418129	0.977009	0.99701
14624-51	CTCF	Transcriptional repressor CTCF	0.00492635	0.972914	0.99701
15375-49	Carboxypeptidase B1	Carboxypeptidase B	0.00432547	0.976217	0.99701
15435-4	PNP	Purine nucleoside phosphorylase	0.00470996	0.974103	0.99701
15453-3	a1-Microglobulin	Alpha-1-microglobulin	0.00432547	0.976217	0.99701
17331-138	KREM1	Kremen protein 1	-0.00437353	0.975953	0.99701
18348-89	HNRPD	Heterogeneous nuclear ribonucleoprotein D0	-0.00504638	0.972254	0.99701
18832-65	SAA2	Serum amyloid A-2 protein	0.00456577	0.974896	0.99701
2618-10	ERBB4	Receptor tyrosine-protein kinase erbB-4	0.00483069	0.97344	0.99701
4907-56	D-dimer	D-dimer	-0.00437353	0.975953	0.99701
5096-51	KI3L2	Killer cell immunoglobulin-like receptor 3DL2	0.00427741	0.976481	0.99701
5280-68	GHC2	Mitochondrial glutamate carrier 2	0.00480608	0.973575	0.99701
5737-61	SEM4D	Semaphorin-4D	-0.00495026	0.972783	0.99701
7240-2	MBTP1	Membrane-bound transcription factor site-1 protease	0.00456577	0.974896	0.99701
7755-37	ITB5	Integrin beta-5	-0.00499832	0.972519	0.99701
8042-88	ISK9	Serine protease inhibitor Kazal-type 9	0.00427741	0.976481	0.99701
8813-160	Thioredoxin	Thioredoxin	-0.00461394	0.974631	0.99701
9185-15	TFF1	Trefoil factor 1	-0.00495026	0.972783	0.99701
9412-52	Activin RIIB	Activin receptor type-2B	0.00418129	0.977009	0.99701
9609-25	ZN275	Zinc finger protein 275	-0.00413323	0.977274	0.997075
11669-39	SO5A1	Solute carrier organic anion transporter family member 5A1	0.00331619	0.981765	0.997363
12436-84	GST omega-1	Glutathione S-transferase omega-1	-0.00346038	0.980972	0.997363
12583-77	ARAF	Serine/threonine-protein kinase A-Raf	0.00336425	0.981501	0.997363
12625-138	KLHL7	Kelch-like protein 7	-0.00389292	0.978595	0.997363
12853-112	TMOD2	Tropomodulin-2	0.00374874	0.979387	0.997363
13078-3	CETN2	Centrin-2	0.00336425	0.981501	0.997363
13514-121	Rab-1C	Ras-related protein Rab-35	-0.0040371	0.977802	0.997363
13618-15	MD1L1	Mitotic spindle assembly checkpoint protein MAD1	-0.00389292	0.978595	0.997363
14056-4	Glycoprotein hormones a-chain	Glycoprotein hormones alpha chain	0.00374874	0.979387	0.997363
14689-3	SEC13	Protein SEC13 homolog	0.00370068	0.979651	0.997363
17436-193	CSNK1G2	Casein kinase I isoform gamma-2	0.00317201	0.982558	0.997363
17712-7	IDI1	Isopentenyl-diphosphate Delta-isomerase 1	0.00365262	0.979916	0.997363
19134-66	RPAB4	DNA-directed RNA polymerases I; II; and III subunit RPABC4	0.00322007	0.982294	0.997363
19545-145	Oxidized PARK7	Oxidized Protein deglycase DJ-1	-0.00341231	0.981237	0.997363
4217-49	ERAB	3-hydroxyacyl-CoA dehydrogenase type-2	0.00341231	0.981237	0.997363
4328-2	BOC	Brother of CDO	-0.00350844	0.980708	0.997363
4989-7	Fibrinogen g-chain dimer	Fibrinogen gamma chain	-0.00322007	0.982294	0.997363
5196-7	NMT1	Glycylpeptide N-tetradecanoyltransferase 1	0.00384486	0.978859	0.997363
5204-13	PSME3	Proteasome activator complex subunit 3	-0.00360456	0.98018	0.997363
6213-10	CGB2	Choriogonadotropin subunit beta variant 2	-0.00331619	0.981765	0.997363
6440-31	MFAP5	Microfibrillar-associated protein 5	0.00341231	0.981237	0.997363
7020-13	CHST5	Carbohydrate sulfotransferase 5	-0.00338837	0.981368	0.997363
7797-11	CC167	Coiled-coil domain-containing protein 167	-0.00370068	0.979651	0.997363
7825-7	ABD12	Monoacylglycerol lipase ABHD12	0.00317201	0.982558	0.997363
9204-33	Corticotropin-lipotropin	Pro-opiomelanocortin	-0.00398904	0.978066	0.997363
12621-55	PP2AAA	Serine/threonine-protein phosphatase 2A 65 kDa regulatory subunit A alpha isoform	-0.00293171	0.983879	0.997616
16900-29	MDGA1	MAM domain-containing glycosylphosphatidylinositol anchor protein 1	0.00283559	0.984408	0.997616
17686-27	TBCB	Tubulin-folding cofactor B	0.00293171	0.983879	0.997616
4549-78	FUT5	Alpha-(1;3)-fucosyltransferase 5	0.00297977	0.983615	0.997616
5656-53	PP11	Poly(U)-specific endoribonuclease	-0.00288372	0.984143	0.997616
8094-20	CISD2	CDGSH iron-sulfur domain-containing protein 2	-0.00283559	0.984408	0.997616
8653-132	DNJC4	DnaJ homolog subfamily C member 4	0.00293171	0.983879	0.997616
9219-70	NENF	Neudesin	-0.00293171	0.983879	0.997616
7911-29	SCN4B	Sodium channel subunit beta-4	0.00278752	0.984672	0.997681
11094-104	LPPL	Galectin-10	-0.00259528	0.985729	0.997738
17329-2	BDH2	3-hydroxybutyrate dehydrogenase type 2	0.00273946	0.984936	0.997738
5011-11	PBEF	Nicotinamide phosphoribosyltransferase	-0.00259528	0.985729	0.997738
6904-14	LRRT2	Leucine-rich repeat transmembrane neuronal protein 2	-0.0026914	0.9852	0.997738
9598-23	CSMD1	CUB and sushi domain-containing protein 1	0.00259528	0.985729	0.997738
11375-49	FOXL2	Forkhead box protein L2	-0.00249916	0.986257	0.997779
13403-5	ETV5	ETS translocation variant 5	-0.00228294	0.987446	0.997779
14106-46	GDP/GTP exchange protein	Rap1 GTPase-GDP dissociation stimulator 1	0.00249916	0.986257	0.997779
16760-2	IL-26	Interleukin-26	0.00240304	0.986786	0.997779
16818-200	CDCP1	CUB domain-containing protein 1	-0.00211467	0.988371	0.997779
19123-6	IKBD	NF-kappa-B inhibitor delta	-0.00216273	0.988107	0.997779
3381-24	LYNB	Tyrosine-protein kinase Lyn; isoform B	-0.0024511	0.986522	0.997779
3616-3	GNS	N-acetylglucosamine-6-sulfatase	-0.00216273	0.988107	0.997779
4891-50	Glucagon	Glucagon	0.00230692	0.987314	0.997779
6315-58	PLBL1	Phospholipase B-like 1	0.00225886	0.987579	0.997779
6430-36	F19A2	Protein FAM19A2	-0.00235498	0.98705	0.997779
8040-9	LEMD1	LEM domain-containing protein 1	0.00240304	0.986786	0.997779
9887-40	RBBP6	E3 ubiquitin-protein ligase RBBP6	-0.00211472	0.988371	0.997779
10342-55	PIAS4	E3 SUMO-protein ligase PIAS4	0.00141783	0.992203	0.997977
10367-62	IL-12	Interleukin-12	-0.00177825	0.990221	0.997977
10531-18	RASN	GTPase NRas	-0.00100928	0.99445	0.997977
11465-4	GP135	Probable G-protein coupled receptor 135	-0.0013217	0.992732	0.997977
11587-5	MGAP	MAX gene-associated protein	-0.00148988	0.991807	0.997977
11716-28	LRIT2	Leucine-rich repeat; immunoglobulin-like domain and transmembrane domain-containing protein 2	-0.00139376	0.992336	0.997977
12365-108	RUVB1	RuvB-like 1	-0.00163407	0.991014	0.997977
12616-45	NRBP	Nuclear receptor-binding protein	-0.00177825	0.990221	0.997977
12772-8	NUP98	Nuclear pore complex protein Nup98-Nup96	-0.0013457	0.9926	0.997977
13671-40	Elastase	Neutrophil elastase	-0.00120152	0.993393	0.997977
13930-3	ABC3G	DNA dC->dU-editing enzyme APOBEC-3G	0.000841084	0.995375	0.997977
15385-116	FABP2	Fatty acid-binding protein; intestinal	0.0011054	0.993921	0.997977
15693-9	PgR	Progesterone receptor	-0.000865094	0.995243	0.997977
16613-3	CAD17	Cadherin-17	-0.00173019	0.990486	0.997977
16621-77	AIBP	NAD(P)H-hydrate epimerase	0.00129764	0.992864	0.997977
16825-20	ATX3	Ataxin-3	-0.00129764	0.992864	0.997977
17419-17	TES	Testin	-0.000961215	0.994714	0.997977
17692-2	BT3A3	Butyrophilin subfamily 3 member A3	0.000913155	0.994978	0.997977
17770-42	EMC8	ER membrane protein complex subunit 8	-0.00124958	0.993128	0.997977
17800-33	SCAND1	SCAN domain-containing protein 1	0.00163411	0.991014	0.997977
19202-10	BTK	Tyrosine-protein kinase BTK	0.00153794	0.991543	0.997977
19272-9	PEF1	Peflin	0.000961215	0.994714	0.997977
4282-3	RAN	GTP-binding nuclear protein Ran	-0.000913155	0.994978	0.997977
4718-5	PPIB	Peptidyl-prolyl cis-trans isomerase B	0.00197049	0.989164	0.997977
4925-54	MMP-13	Collagenase 3	0.000961215	0.994714	0.997977
5005-4	MK12	Mitogen-activated protein kinase 12	0.00124958	0.993128	0.997977
5097-14	KI3S1	Killer cell immunoglobulin-like receptor 3DS1	0.000913176	0.994978	0.997977
5626-20	CTRC	Chymotrypsin-C	0.00163407	0.991014	0.997977
8963-8	Vti1-rp1	Vesicle transport through interaction with t-SNAREs homolog 1B	-0.00192243	0.989428	0.997977
9037-1	STX18	Syntaxin-18	-0.00168213	0.99075	0.997977
9241-40	SIRPG	Signal-regulatory protein gamma	-0.00144182	0.992071	0.997977
9715-15	IGSF3	Immunoglobulin superfamily member 3	-0.0011054	0.993921	0.997977
9837-60	NAD(P)H dehydrogenase	NAD(P)H dehydrogenase [quinone] 1	-0.00192243	0.989428	0.997977
9840-2	Cdc42Hs	Cell division control protein 42 homolog	0.000865094	0.995243	0.997977
6900-30	UB2J1	Ubiquitin-conjugating enzyme E2 J1	-0.000768972	0.995771	0.998174
12634-79	BCAR3	Breast cancer anti-estrogen resistance protein 3	-0.000672851	0.9963	0.998302
4533-76	ATS15	A disintegrin and metalloproteinase with thrombospondin motifs 15	0.000672851	0.9963	0.998302
9102-28	ZFY27	Protrudin	0.000528668	0.997093	0.998896
15316-262	TXN4B	Thioredoxin-like protein 4B	-0.000432547	0.997621	0.999024
18323-39	DRP-1	Dihydropyrimidinase-related protein 1	0.000432547	0.997621	0.999024
12699-28	TCP-1-theta	T-complex protein 1 subunit theta	0.000240304	0.998679	0.99928
3419-49	CAMK2D	Calcium/calmodulin-dependent protein kinase type II subunit delta	-0.000240304	0.998679	0.99928
5758-49	kallikrein 9	Kallikrein-9	0.000288365	0.998414	0.99928
9392-43	MGT4A	Alpha-1;3-mannosyl-glycoprotein 4-beta-N-acetylglucosaminyltransferase A	0.000240304	0.998679	0.99928
11567-23	ZNF10	Zinc finger protein 10	0.000144182	0.999207	0.999608
5261-13	ABL2	Abelson tyrosine-protein kinase 2	4.80608e-05	0.999736	0.999936
17384-110	K6PF	ATP-dependent 6-phosphofructokinase; muscle type	0	1	1

### Sheet: Metabolite_Duration_Spearman
Caption: The table shows results of Spearman's rank correlation comparing metabolites and duration of ventilation for the subset of EP6 patients that received mechanical ventialation. The p-values were adjusted for multiple tests using Benjamini-Hochberg false discovery rate.
CHEM_ID	CHEMICAL_NAME	SUB_PATHWAY	SUPER_PATHWAY	r (n=50)	p	FDR
100001267	piperine	Food Component/Plant	Xenobiotics	-0.469246	0.000586984	0.407481
100009042	5-hydroxyindole sulfate	Tryptophan Metabolism	Amino Acid	-0.466717	0.000634212	0.407481
194	N-formylmethionine	Methionine, Cysteine, SAM and Taurine Metabolism	Amino Acid	0.42082	0.00234185	0.419657
1083	N-acetylmethionine	Methionine, Cysteine, SAM and Taurine Metabolism	Amino Acid	0.423517	0.00217947	0.419657
1242	N1-methyladenosine	Purine Metabolism, Adenine containing	Nucleotide	0.400827	0.00391898	0.419657
100001579	2-hydroxypalmitate	Fatty Acid, Monohydroxy	Lipid	0.415822	0.00267136	0.419657
100005864	methyl glucopyranoside (alpha + beta)	Food Component/Plant	Xenobiotics	-0.409717	0.00312896	0.419657
100008904	1-stearoyl-2-oleoyl-GPC (18:0/18:1)	Phosphatidylcholine (PC)	Lipid	0.407748	0.0032907	0.419657
100009232	thioproline	Chemical	Xenobiotics	-0.40299	0.00371218	0.419657
100021105	eicosenedioate (C20:1-DC)*	Fatty Acid, Dicarboxylate	Lipid	-0.40472	0.00355371	0.419657
999921319	X-21319			-0.408661	0.00321482	0.419657
999921339	X-21339			-0.444573	0.00121836	0.419657
849	caffeine	Xanthine Metabolism	Xenobiotics	-0.386227	0.00559956	0.44411
100000963	homocitrulline	Urea cycle; Arginine and Proline Metabolism	Amino Acid	0.386304	0.00558927	0.44411
100006435	N-acetylglucosamine/N-acetylgalactosamine	Aminosugar Metabolism	Carbohydrate	0.381891	0.00620691	0.44411
100008914	1-palmitoyl-2-arachidonoyl-GPC (16:0/20:4n6)	Phosphatidylcholine (PC)	Lipid	-0.383381	0.00599203	0.44411
100021000	hydroxypalmitoyl sphingomyelin (d18:1/16:0(OH))**	Sphingomyelins	Lipid	0.381795	0.006221	0.44411
999924581	X-24581			0.384262	0.00586795	0.44411
100000551	4-methyl-2-oxopentanoate	Leucine, Isoleucine and Valine Metabolism	Amino Acid	-0.377277	0.00691552	0.444322
100010927	linoleoyl-linolenoyl-glycerol (18:2/18:3) [2]*	Diacylglycerol	Lipid	0.37745	0.00688778	0.444322
393	lactose	Disaccharides and Oligosaccharides	Carbohydrate	0.371929	0.00782408	0.474745
100000961	homoarginine	Urea cycle; Arginine and Proline Metabolism	Amino Acid	-0.37026	0.00812793	0.474745
999924575	X-24575			0.367905	0.00857417	0.479035
112	3-hydroxy-3-methylglutarate	Mevalonate Metabolism	Lipid	0.347704	0.0133539	0.482762
158	5,6-dihydrothymine	Pyrimidine Metabolism, Thymine containing	Nucleotide	0.337323	0.0165938	0.482762
171	hypoxanthine	Purine Metabolism, (Hypo)Xanthine/Inosine containing	Nucleotide	0.338684	0.0161343	0.482762
800	cysteine	Methionine, Cysteine, SAM and Taurine Metabolism	Amino Acid	-0.334647	0.0175301	0.482762
888	caprate (10:0)	Medium Chain Fatty Acid	Lipid	0.336329	0.0169365	0.482762
1224	cys-gly, oxidized	Glutathione Metabolism	Amino Acid	0.353375	0.0118245	0.482762
1538	stearoyl sphingomyelin (d18:1/18:0)	Sphingomyelins	Lipid	-0.356515	0.0110444	0.482762
100000257	glucuronate	Aminosugar Metabolism	Carbohydrate	0.348873	0.0130254	0.482762
100000437	theophylline	Xanthine Metabolism	Xenobiotics	-0.345744	0.0139203	0.482762
100000943	2-oleoylglycerol (18:1)	Monoacylglycerol	Lipid	0.3321	0.0184624	0.482762
100001274	N-acetylthreonine	Glycine, Serine and Threonine Metabolism	Amino Acid	0.337002	0.0167039	0.482762
100001287	epiandrosterone sulfate	Androgenic Steroids	Lipid	-0.340581	0.015512	0.482762
100001412	N2,N2-dimethylguanosine	Purine Metabolism, Guanine containing	Nucleotide	0.337723	0.0164577	0.482762
100001435	1-linolenoylglycerol (18:3)	Monoacylglycerol	Lipid	0.338828	0.0160863	0.482762
100001538	lidocaine	Drug - Analgesics, Anesthetics	Xenobiotics	-0.35318	0.0118745	0.482762
100001619	glycerophosphoglycerol	Glycerolipid Metabolism	Lipid	0.333062	0.0181056	0.482762
100001624	3-(3-hydroxyphenyl)propionate	Benzoate Metabolism	Xenobiotics	-0.33749	0.016537	0.482762
100002027	androstenediol (3alpha, 17alpha) monosulfate (3)	Androgenic Steroids	Lipid	-0.332596	0.0182777	0.482762
100002106	sphingomyelin (d18:1/18:1, d18:2/18:0)	Sphingomyelins	Lipid	-0.333542	0.0179296	0.482762
100002196	13-HODE + 9-HODE	Fatty Acid, Monohydroxy	Lipid	0.334118	0.0177202	0.482762
100003674	prolylglycine	Dipeptide	Peptide	0.350413	0.0126035	0.482762
100006379	C-glycosyltryptophan	Tryptophan Metabolism	Amino Acid	0.343394	0.0146265	0.482762
100008903	1,2-dilinoleoyl-GPC (18:2/18:2)	Phosphatidylcholine (PC)	Lipid	0.331043	0.0188616	0.482762
100009078	1-oleoyl-2-linoleoyl-GPE (18:1/18:2)*	Phosphatidylethanolamine (PE)	Lipid	0.363676	0.00942896	0.482762
100009343	1-linoleoyl-2-linolenoyl-GPC (18:2/18:3)*	Phosphatidylcholine (PC)	Lipid	0.352958	0.0119316	0.482762
100020546	N2-acetyl,N6-methyllysine	Lysine Metabolism	Amino Acid	-0.339953	0.0157157	0.482762
100021140	levulinoylcarnitine	Food Component/Plant	Xenobiotics	0.33008	0.0192313	0.482762
999921803	X-21803			-0.329299	0.0195359	0.482762
999924949	X-24949			-0.338762	0.0161082	0.482762
212	5-methylthioadenosine (MTA)	Polyamine Metabolism	Amino Acid	0.323401	0.0219696	0.490651
821	pseudouridine	Pyrimidine Metabolism, Uracil containing	Nucleotide	0.315855	0.0254509	0.490651
1052	glycerate	Glycolysis, Gluconeogenesis, and Pyruvate Metabolism	Carbohydrate	0.320613	0.0232058	0.490651
100000282	N-acetylglutamate	Glutamate Metabolism	Amino Acid	0.31773	0.0245457	0.490651
100001211	sebacate (C10-DC)	Fatty Acid, Dicarboxylate	Lipid	0.320565	0.0232276	0.490651
100001396	7-methylxanthine	Xanthine Metabolism	Xenobiotics	-0.312496	0.0271433	0.490651
100001403	5-acetylamino-6-amino-3-methyluracil	Xanthine Metabolism	Xenobiotics	-0.315229	0.0257596	0.490651
100001415	N6-carbamoylthreonyladenosine	Purine Metabolism, Adenine containing	Nucleotide	0.311962	0.0274207	0.490651
100001870	1-palmitoyl-2-linoleoyl-GPE (16:0/18:2)	Phosphatidylethanolamine (PE)	Lipid	0.312539	0.0271211	0.490651
100004499	6-oxopiperidine-2-carboxylate	Lysine Metabolism	Amino Acid	0.311368	0.0277326	0.490651
100006363	daidzein sulfate (2)	Food Component/Plant	Xenobiotics	0.314983	0.0258816	0.490651
100006627	suberoylcarnitine (C8-DC)	Fatty Acid Metabolism (Acyl Carnitine, Dicarboxylate)	Lipid	0.324939	0.0213116	0.490651
100008943	pregabalin	Drug - Neurological	Xenobiotics	-0.322902	0.0221865	0.490651
100008976	1-stearoyl-2-linoleoyl-GPE (18:0/18:2)*	Phosphatidylethanolamine (PE)	Lipid	0.322776	0.0222417	0.490651
100019990	glucuronide of C10H18O2 (1)*	Partially Characterized Molecules	Partially Characterized Molecules	0.311252	0.0277935	0.490651
100021839	2-methoxyhydroquinone sulfate (1)	Benzoate Metabolism	Xenobiotics	-0.314771	0.0259872	0.490651
999911852	X-11852			-0.312656	0.0270608	0.490651
999924571	X-24571			0.311101	0.0278735	0.490651
999924577	X-24577			0.316088	0.0253373	0.490651
999924582	X-24582			0.32291	0.0221829	0.490651
999924637	X-24637			0.315473	0.0256389	0.490651
100001777	1-oleoyl-GPI (18:1)	Lysophospholipid	Lipid	0.309896	0.0285171	0.495195
344	guanidinoacetate	Creatine Metabolism	Amino Acid	-0.301781	0.0331821	0.515506
914	ribose	Pentose Metabolism	Carbohydrate	0.297881	0.0356396	0.515506
1110	N-acetylalanine	Alanine and Aspartate Metabolism	Amino Acid	0.295814	0.0370015	0.515506
100000036	3-methyl-2-oxovalerate	Leucine, Isoleucine and Valine Metabolism	Amino Acid	-0.293123	0.0388393	0.515506
100000861	2,3-dihydroxypyridine	Food Component/Plant	Xenobiotics	-0.296598	0.0364796	0.515506
100000987	2-linoleoylglycerol (18:2)	Monoacylglycerol	Lipid	0.304513	0.0315455	0.515506
100001073	androsterone sulfate	Androgenic Steroids	Lipid	-0.30262	0.0326723	0.515506
100001197	10-undecenoate (11:1n1)	Medium Chain Fatty Acid	Lipid	-0.29591	0.0369373	0.515506
100001247	octanoylcarnitine (C8)	Fatty Acid Metabolism (Acyl Carnitine, Medium Chain)	Lipid	0.298265	0.0353909	0.515506
100001526	malonylcarnitine	Fatty Acid Synthesis	Lipid	0.293889	0.0383088	0.515506
100001569	1-oleoyl-GPE (18:1)	Lysophospholipid	Lipid	0.300812	0.0337788	0.515506
100001570	1-linoleoyl-GPE (18:2)*	Lysophospholipid	Lipid	0.292978	0.0389398	0.515506
100001778	1-linoleoyl-GPI (18:2)*	Lysophospholipid	Lipid	0.30533	0.0310694	0.515506
100001987	5alpha-androstan-3beta,17beta-diol disulfate	Androgenic Steroids	Lipid	-0.298986	0.0349283	0.515506
100002018	5alpha-androstan-3alpha,17beta-diol monosulfate (1)	Androgenic Steroids	Lipid	-0.298053	0.0355278	0.515506
100002023	5alpha-androstan-3beta,17beta-diol monosulfate (1)	Androgenic Steroids	Lipid	-0.304139	0.0317653	0.515506
100002367	2R,3R-dihydroxybutyrate	Fatty Acid, Dihydroxy	Lipid	0.305426	0.0310137	0.515506
100002569	D-urobilin	Hemoglobin and Porphyrin Metabolism	Cofactors and Vitamins	0.301901	0.0331085	0.515506
100003473	alliin	Food Component/Plant	Xenobiotics	-0.293966	0.0382558	0.515506
100004318	indolin-2-one	Food Component/Plant	Xenobiotics	-0.304973	0.0312766	0.515506
100005367	N-acetylalliin	Food Component/Plant	Xenobiotics	-0.291875	0.039716	0.515506
100015735	ceramide (d18:1/14:0, d16:1/16:0)*	Ceramides	Lipid	0.29238	0.0393592	0.515506
999911880	X-11880			-0.293123	0.0388393	0.515506
999912096	X-12096			0.294833	0.0376629	0.515506
999917653	X-17653			-0.297375	0.0359687	0.515506
241	phenylpyruvate	Phenylalanine Metabolism	Amino Acid	-0.288076	0.0424873	0.53006
100001851	N-acetylserine	Glycine, Serine and Threonine Metabolism	Amino Acid	0.289037	0.0417716	0.53006
100021792	acetazolamide	Drug - Cardiovascular	Xenobiotics	0.28849	0.0421783	0.53006
999923780	X-23780			-0.289422	0.0414883	0.53006
409	malate	TCA Cycle	Energy	0.286827	0.0434327	0.536644
1141	4-hydroxyphenylpyruvate	Tyrosine Metabolism	Amino Acid	-0.285962	0.0440972	0.539666
100001654	1-arachidonoyl-GPI (20:4)*	Lysophospholipid	Lipid	0.284712	0.0450717	0.542717
999921816	X-21816			0.28456	0.0451912	0.542717
1124	citrate	TCA Cycle	Energy	-0.276686	0.0517582	0.548081
1254	glycerol	Glycerolipid Metabolism	Lipid	0.278704	0.0500053	0.548081
1342	3-methoxytyrosine	Tyrosine Metabolism	Amino Acid	0.274908	0.0533433	0.548081
100000016	suberate (C8-DC)	Fatty Acid, Dicarboxylate	Lipid	0.27468	0.0535488	0.548081
100000406	ribitol	Pentose Metabolism	Carbohydrate	0.281732	0.0474667	0.548081
100001040	1-linoleoylglycerol (18:2)	Monoacylglycerol	Lipid	0.274619	0.053604	0.548081
100001337	linolenate [alpha or gamma; (18:3n3 or 6)]	Long Chain Polyunsaturated Fatty Acid (n3 and n6)	Lipid	0.27486	0.0533867	0.548081
100001399	1,7-dimethylurate	Xanthine Metabolism	Xenobiotics	-0.276225	0.0521654	0.548081
100001446	5-methyluridine (ribothymidine)	Pyrimidine Metabolism, Uracil containing	Nucleotide	0.274091	0.0540847	0.548081
100002259	cis-4-decenoylcarnitine (C10:1)	Fatty Acid Metabolism (Acyl Carnitine, Monounsaturated)	Lipid	0.27558	0.052739	0.548081
100002466	cysteinylglycine disulfide*	Glutathione Metabolism	Amino Acid	0.282982	0.04645	0.548081
100004509	S-allylcysteine	Food Component/Plant	Xenobiotics	-0.273999	0.0541684	0.548081
100009337	caffeic acid sulfate	Food Component/Plant	Xenobiotics	-0.280221	0.0487202	0.548081
100020205	hydroxyasparagine**	Alanine and Aspartate Metabolism	Amino Acid	0.27558	0.052739	0.548081
100020343	tetradecadienoate (14:2)*	Long Chain Polyunsaturated Fatty Acid (n3 and n6)	Lipid	0.281684	0.0475061	0.548081
100022041	N,N-dimethyl-pro-pro	Modified Peptides	Peptide	0.277695	0.0508756	0.548081
999911308	X-11308			-0.281492	0.0476642	0.548081
999912117	X-12117			0.280406	0.0485656	0.548081
999918899	X-18899			-0.277658	0.0509078	0.548081
999921733	X-21733			0.274647	0.0535791	0.548081
100015609	N-palmitoyl-sphingadienine (d18:2/16:0)*	Ceramides	Lipid	0.273345	0.0547686	0.549826
100006361	dopamine 3-O-sulfate	Tyrosine Metabolism	Amino Acid	0.272854	0.0552224	0.550084
100020826	3-hydroxyhexanoylcarnitine (2)	Fatty Acid Metabolism (Acyl Carnitine, Hydroxy)	Lipid	0.272391	0.0556535	0.550113
100015839	dihomo-linoleoylcarnitine (C20:2)*	Fatty Acid Metabolism (Acyl Carnitine, Polyunsaturated)	Lipid	0.271736	0.0562682	0.551943
1024	pantothenate	Pantothenate and CoA Metabolism	Cofactors and Vitamins	0.269573	0.0583355	0.563617
100001596	2-methylmalonylcarnitine (C4-DC)	Fatty Acid Metabolism (also BCAA Metabolism)	Lipid	0.269588	0.0583204	0.563617
100001620	glycerophosphoethanolamine	Phospholipid Metabolism	Lipid	0.268564	0.059321	0.564648
999924951	X-24951			-0.268685	0.0592012	0.564648
999911478	X-11478			-0.267506	0.0603676	0.566222
999911795	X-11795			-0.267868	0.0600075	0.566222
100009331	oleoylcholine	Fatty Acid Metabolism (Acyl Choline)	Lipid	0.26639	0.0614883	0.572554
100001162	propionylcarnitine (C3)	Fatty Acid Metabolism (also BCAA Metabolism)	Lipid	0.265824	0.0620633	0.573751
100001150	propionylglycine	Fatty Acid Metabolism (also BCAA Metabolism)	Lipid	0.263472	0.064498	0.581881
100002462	5-(galactosylhydroxy)-lysine	Lysine Metabolism	Amino Acid	0.263229	0.0647541	0.581881
100020207	genistein sulfate*	Food Component/Plant	Xenobiotics	0.264079	0.0638625	0.581881
999921830	X-21830			-0.263569	0.0643967	0.581881
999918887	X-18887			0.262117	0.0659346	0.588375
250	biliverdin	Hemoglobin and Porphyrin Metabolism	Cofactors and Vitamins	0.259865	0.06838	0.588446
932	caprylate (8:0)	Medium Chain Fatty Acid	Lipid	0.258759	0.069606	0.588446
100006292	sphingomyelin (d18:1/20:1, d18:2/20:0)*	Sphingomyelins	Lipid	-0.261066	0.0670669	0.588446
100020371	N,N-dimethylalanine	Alanine and Aspartate Metabolism	Amino Acid	0.259493	0.0687904	0.588446
100020973	5-hydroxy-2-methylpyridine sulfate	Chemical	Xenobiotics	0.259518	0.0687622	0.588446
999923641	X-23641			0.258903	0.0694451	0.588446
999924337	X-24337			0.259942	0.0682951	0.588446
999924422	X-24422			0.260057	0.0681685	0.588446
100002953	16-hydroxypalmitate	Fatty Acid, Monohydroxy	Lipid	0.258327	0.0700905	0.588669
62	12,13-DiHOME	Fatty Acid, Dihydroxy	Lipid	0.225	0.11619	0.590816
98	kynurenate	Tryptophan Metabolism	Amino Acid	0.256116	0.0726087	0.590816
179	9,10-DiHOME	Fatty Acid, Dihydroxy	Lipid	0.234578	0.101061	0.590816
197	S-adenosylhomocysteine (SAH)	Methionine, Cysteine, SAM and Taurine Metabolism	Amino Acid	0.238623	0.095148	0.590816
382	3-sulfo-alanine	Methionine, Cysteine, SAM and Taurine Metabolism	Amino Acid	0.224909	0.116342	0.590816
444	ornithine	Urea cycle; Arginine and Proline Metabolism	Amino Acid	-0.233047	0.103372	0.590816
827	cytidine	Pyrimidine Metabolism, Cytidine containing	Nucleotide	0.240568	0.0924022	0.590816
848	cotinine	Tobacco Metabolite	Xenobiotics	-0.248795	0.0814633	0.590816
880	adenine	Purine Metabolism, Adenine containing	Nucleotide	0.232951	0.103518	0.590816
893	arachidate (20:0)	Long Chain Saturated Fatty Acid	Lipid	0.243236	0.0887365	0.590816
1105	alpha-tocopherol	Tocopherol Metabolism	Cofactors and Vitamins	0.256548	0.0721105	0.590816
1128	2-aminobutyrate	Glutathione Metabolism	Amino Acid	-0.231461	0.105808	0.590816
1162	N-acetylneuraminate	Aminosugar Metabolism	Carbohydrate	0.25155	0.0780361	0.590816
1239	2-hydroxystearate	Fatty Acid, Monohydroxy	Lipid	0.231124	0.10633	0.590816
1258	anthranilate	Tryptophan Metabolism	Amino Acid	0.248624	0.0816788	0.590816
1668	taurodeoxycholate	Secondary Bile Acid Metabolism	Lipid	-0.245598	0.0855859	0.590816
100000007	carnitine	Carnitine Metabolism	Lipid	0.228865	0.109889	0.590816
100000054	5-hydroxylysine	Lysine Metabolism	Amino Acid	0.233912	0.102061	0.590816
100000442	quinate	Food Component/Plant	Xenobiotics	-0.225566	0.115251	0.590816
100000445	theobromine	Xanthine Metabolism	Xenobiotics	-0.245957	0.0851156	0.590816
100000656	1-stearoyl-GPI (18:0)	Lysophospholipid	Lipid	0.243284	0.0886715	0.590816
100000673	ofloxacin	Drug - Antibiotic	Xenobiotics	0.22293	0.119676	0.590816
100000787	N-acetylaspartate (NAA)	Alanine and Aspartate Metabolism	Amino Acid	0.238627	0.0951414	0.590816
100000792	dehydroepiandrosterone sulfate (DHEA-S)	Androgenic Steroids	Lipid	-0.240352	0.0927038	0.590816
100000806	isocaproate (i6:0)	Fatty Acid, Branched	Lipid	-0.231576	0.10563	0.590816
100001033	beta-sitosterol	Sterol	Lipid	0.249049	0.0811419	0.590816
100001207	4-imidazoleacetate	Histidine Metabolism	Amino Acid	-0.237235	0.0971455	0.590816
100001251	decanoylcarnitine (C10)	Fatty Acid Metabolism (Acyl Carnitine, Medium Chain)	Lipid	0.243332	0.0886065	0.590816
100001269	campesterol	Sterol	Lipid	0.240145	0.0929934	0.590816
100001279	hyocholate	Secondary Bile Acid Metabolism	Lipid	-0.226903	0.113055	0.590816
100001425	5,6-dihydrouridine	Pyrimidine Metabolism, Uracil containing	Nucleotide	0.235786	0.0992658	0.590816
100001461	1-stearoyl-GPE (18:0)	Lysophospholipid	Lipid	0.247369	0.0832825	0.590816
100001594	beta-hydroxyisovaleroylcarnitine	Leucine, Isoleucine and Valine Metabolism	Amino Acid	0.253136	0.0761157	0.590816
100001604	hydroquinone sulfate	Drug - Topical Agents	Xenobiotics	-0.22293	0.119676	0.590816
100001733	hexanoylglutamine	Fatty Acid Metabolism (Acyl Glutamine)	Lipid	0.230547	0.107231	0.590816
100001810	dimethylarginine (SDMA + ADMA)	Urea cycle; Arginine and Proline Metabolism	Amino Acid	0.233047	0.103372	0.590816
100001868	4-allylphenol sulfate	Food Component/Plant	Xenobiotics	-0.234869	0.100626	0.590816
100001869	1-stearoyl-2-arachidonoyl-GPC (18:0/20:4)	Phosphatidylcholine (PC)	Lipid	-0.244245	0.0873796	0.590816
100001956	N-methylproline	Urea cycle; Arginine and Proline Metabolism	Amino Acid	-0.225934	0.114644	0.590816
100002028	androstenediol (3beta,17beta) monosulfate (1)	Androgenic Steroids	Lipid	-0.245276	0.0860104	0.590816
100002122	3-hydroxyhippurate	Benzoate Metabolism	Xenobiotics	-0.23309	0.103305	0.590816
100002514	hydantoin-5-propionate	Histidine Metabolism	Amino Acid	0.230547	0.107231	0.590816
100002717	hydroxycotinine	Tobacco Metabolite	Xenobiotics	-0.232201	0.104666	0.590816
100002719	cotinine N-oxide	Tobacco Metabolite	Xenobiotics	-0.237792	0.0963407	0.590816
100002769	argininate*	Urea cycle; Arginine and Proline Metabolism	Amino Acid	0.233864	0.102134	0.590816
100003258	2-O-methylascorbic acid	Ascorbate and Aldarate Metabolism	Cofactors and Vitamins	0.250685	0.0790996	0.590816
100003431	oseltamivir carboxylate (Ro-64-0802/02)	Drug - Antiviral	Xenobiotics	-0.22293	0.119676	0.590816
100003696	succinimide	Chemical	Xenobiotics	0.241197	0.0915274	0.590816
100003892	lanthionine	Methionine, Cysteine, SAM and Taurine Metabolism	Amino Acid	0.232614	0.104032	0.590816
100003901	2-stearoyl-GPE (18:0)*	Lysophospholipid	Lipid	0.226991	0.112911	0.590816
100004326	3-acetylphenol sulfate	Chemical	Xenobiotics	-0.22293	0.119676	0.590816
100004327	1-stearoyl-GPS (18:0)*	Lysophospholipid	Lipid	-0.224706	0.116681	0.590816
100004494	3-hydroxycotinine glucuronide	Tobacco Metabolite	Xenobiotics	-0.237792	0.0963407	0.590816
100004635	methionine sulfone	Methionine, Cysteine, SAM and Taurine Metabolism	Amino Acid	0.229971	0.108137	0.590816
100005350	1-linolenoyl-GPC (18:3)*	Lysophospholipid	Lipid	0.224588	0.116878	0.590816
100005389	ferulic acid 4-sulfate	Food Component/Plant	Xenobiotics	-0.246855	0.083946	0.590816
100005850	3-methylglutarylcarnitine (2)	Leucine, Isoleucine and Valine Metabolism	Amino Acid	0.22642	0.113845	0.590816
100006171	eugenol sulfate	Food Component/Plant	Xenobiotics	-0.235939	0.0990408	0.590816
100006644	taurodeoxycholic acid 3-sulfate	Secondary Bile Acid Metabolism	Lipid	-0.227062	0.112796	0.590816
100006726	linoleoyl ethanolamide	Endocannabinoid	Lipid	0.249195	0.0809579	0.590816
100008921	1-palmitoyl-2-stearoyl-GPC (16:0/18:0)	Phosphatidylcholine (PC)	Lipid	0.225693	0.11504	0.590816
100008980	1-stearoyl-2-linoleoyl-GPC (18:0/18:2)*	Phosphatidylcholine (PC)	Lipid	0.233047	0.103372	0.590816
100009027	sphingomyelin (d18:0/18:0, d19:0/17:0)*	Dihydrosphingomyelins	Lipid	-0.24684	0.083965	0.590816
100010871	4-aminophenol sulfate (2)	Drug - Analgesics, Anesthetics	Xenobiotics	-0.222469	0.120462	0.590816
100015831	linolenoylcarnitine (C18:3)*	Fatty Acid Metabolism (Acyl Carnitine, Polyunsaturated)	Lipid	0.255587	0.0732214	0.590816
100015838	eicosenoylcarnitine (C20:1)*	Fatty Acid Metabolism (Acyl Carnitine, Monounsaturated)	Lipid	0.228385	0.110658	0.590816
100015971	cortolone glucuronide (1)	Corticosteroids	Lipid	0.225117	0.115995	0.590816
100019884	trans-2-hexenoylglycine	Fatty Acid Metabolism (Acyl Glycine)	Lipid	-0.248797	0.0814601	0.590816
100019987	glucuronide of C19H28O4 (1)*	Partially Characterized Molecules	Partially Characterized Molecules	0.22293	0.119676	0.590816
100020241	gamma-glutamylcitrulline*	Gamma-glutamyl Amino Acid	Peptide	0.232302	0.10451	0.590816
100020272	dihydroferulic acid sulfate	Food Component/Plant	Xenobiotics	-0.22293	0.119676	0.590816
100020550	deoxycholic acid glucuronide	Secondary Bile Acid Metabolism	Lipid	-0.235335	0.0999329	0.590816
100020578	4-allylcatechol sulfate	Benzoate Metabolism	Xenobiotics	-0.239937	0.0932861	0.590816
100020893	2,3-dihydroxy-5-methylthio-4-pentenoate (DMTPA)*	Methionine, Cysteine, SAM and Taurine Metabolism	Amino Acid	0.238526	0.0952869	0.590816
100021048	cortisol 21-sulfate	Corticosteroids	Lipid	0.256843	0.0717727	0.590816
100021457	(2-butoxyethoxy)acetic acid	Chemical	Xenobiotics	0.234052	0.10185	0.590816
100021464	2-methoxyhydroquinone glucuronide (2)	Benzoate Metabolism	Xenobiotics	-0.22293	0.119676	0.590816
100021840	2-methoxyhydroquinone sulfate (2)	Benzoate Metabolism	Xenobiotics	-0.22293	0.119676	0.590816
999911372	X-11372			-0.245783	0.0853433	0.590816
999911381	X-11381			0.240064	0.093108	0.590816
999912026	X-12026			0.234729	0.100835	0.590816
999912125	X-12125			-0.222718	0.120037	0.590816
999912680	X-12680			0.227471	0.112132	0.590816
999912707	X-12707			0.237909	0.0961708	0.590816
999912731	X-12731			-0.244623	0.0868756	0.590816
999912818	X-12818			-0.22293	0.119676	0.590816
999913007	X-13007			0.236315	0.0984873	0.590816
999913553	X-13553			0.247086	0.0836466	0.590816
999913846	X-13846			0.235402	0.0998343	0.590816
999914939	X-14939			-0.230041	0.108026	0.590816
999915503	X-15503			0.227765	0.111655	0.590816
999916124	X-16124			-0.252583	0.0767814	0.590816
999917301	X-17301			-0.237792	0.0963407	0.590816
999917304	X-17304			0.252359	0.0770524	0.590816
999917673	X-17673			-0.22293	0.119676	0.590816
999918922	X-18922			-0.222935	0.119666	0.590816
999921383	X-21383			-0.222495	0.120418	0.590816
999921742	X-21742			-0.251592	0.0779849	0.590816
999921752	X-21752			-0.226366	0.113933	0.590816
999923593	X-23593			0.23098	0.106555	0.590816
999923680	X-23680			0.251694	0.07786	0.590816
999923782	X-23782			0.230596	0.107155	0.590816
999923984	X-23984			-0.232581	0.104082	0.590816
999924334	X-24334			0.238143	0.0958344	0.590816
999924456	X-24456			0.232596	0.104059	0.590816
999924549	X-24549			-0.242352	0.0899382	0.590816
999924728	X-24728			0.236795	0.0977852	0.590816
999925420	X-25420			-0.254866	0.0740635	0.590816
999925422	X-25422			0.232918	0.103567	0.590816
100001655	1-palmitoyl-GPI (16:0)	Lysophospholipid	Lipid	0.22184	0.121542	0.592889
100001856	1-stearoyl-2-oleoyl-GPE (18:0/18:1)	Phosphatidylethanolamine (PE)	Lipid	0.220887	0.123192	0.592889
100006129	vanillactate	Tyrosine Metabolism	Amino Acid	0.221097	0.122827	0.592889
100009005	1-(1-enyl-palmitoyl)-2-oleoyl-GPE (P-16:0/18:1)*	Plasmalogen	Lipid	0.221464	0.122191	0.592889
999924411	X-24411			0.221081	0.122856	0.592889
182	quinolinate	Nicotinate and Nicotinamide Metabolism	Cofactors and Vitamins	0.219061	0.126401	0.598587
1489	palmitoyl ethanolamide	Endocannabinoid	Lipid	0.218917	0.126657	0.598587
100000584	2-arachidonoylglycerol (20:4)	Monoacylglycerol	Lipid	0.218628	0.127171	0.598587
100009394	hexadecadienoate (16:2n6)	Long Chain Polyunsaturated Fatty Acid (n3 and n6)	Lipid	0.219397	0.125805	0.598587
100020253	glycine conjugate of C10H12O2*	Partially Characterized Molecules	Partially Characterized Molecules	-0.219072	0.126382	0.598587
999912462	X-12462			-0.218773	0.126914	0.598587
999913507	X-13507			0.21786	0.128546	0.602854
100020351	N-carbamoylvaline	Leucine, Isoleucine and Valine Metabolism	Amino Acid	0.216961	0.13017	0.608248
254	3-hydroxybutyrate (BHBA)	Ketone Bodies	Lipid	-0.215264	0.133275	0.610283
100001055	isobutyrylcarnitine (C4)	Leucine, Isoleucine and Valine Metabolism	Amino Acid	0.215072	0.13363	0.610283
100001320	erythronate*	Aminosugar Metabolism	Carbohydrate	0.214399	0.13488	0.610283
100002103	5-methylthioribose**	Methionine, Cysteine, SAM and Taurine Metabolism	Amino Acid	0.214784	0.134165	0.610283
100004561	N-formylanthranilic acid	Tryptophan Metabolism	Amino Acid	-0.21512	0.133542	0.610283
100006203	acesulfame	Food Component/Plant	Xenobiotics	0.216099	0.13174	0.610283
999921258	X-21258			-0.21605	0.131831	0.610283
999926062	X-26062			-0.214437	0.134809	0.610283
999926119	X-26119			0.214743	0.134241	0.610283
35	S-1-pyrroline-5-carboxylate	Glutamate Metabolism	Amino Acid	0.213012	0.137484	0.610894
878	fructose	Fructose, Mannose and Galactose Metabolism	Carbohydrate	0.212236	0.138955	0.610894
892	nonadecanoate (19:0)	Long Chain Saturated Fatty Acid	Lipid	0.21214	0.139138	0.610894
1113	4-acetamidobutanoate	Polyamine Metabolism	Amino Acid	0.213053	0.137405	0.610894
100001988	5alpha-pregnan-3beta,20alpha-diol disulfate	Progestin Steroids	Lipid	-0.212044	0.139321	0.610894
100004173	O-desmethylvenlafaxine	Drug - Psychoactive	Xenobiotics	-0.213022	0.137465	0.610894
100006360	dopamine 4-sulfate	Tyrosine Metabolism	Amino Acid	0.213333	0.136877	0.610894
100016110	2-butenoylglycine	Fatty Acid Metabolism (Acyl Glycine)	Lipid	-0.212037	0.139334	0.610894
999921315	X-21315			-0.21181	0.139769	0.610894
999924736	X-24736			-0.213022	0.137465	0.610894
418	methylmalonate (MMA)	Fatty Acid Metabolism (also BCAA Metabolism)	Lipid	0.210605	0.142089	0.611934
533	urea	Urea cycle; Arginine and Proline Metabolism	Amino Acid	0.205219	0.152807	0.611934
535	uridine	Pyrimidine Metabolism, Uracil containing	Nucleotide	0.208007	0.147187	0.611934
1218	acetoacetate	Ketone Bodies	Lipid	-0.207863	0.147474	0.611934
100000715	1-methylguanidine	Guanidino and Acetamido Metabolism	Amino Acid	0.205512	0.152209	0.611934
100000841	oxalate (ethanedioate)	Ascorbate and Aldarate Metabolism	Cofactors and Vitamins	0.20979	0.143674	0.611934
100001092	trigonelline (N'-methylnicotinate)	Nicotinate and Nicotinamide Metabolism	Cofactors and Vitamins	-0.211131	0.141072	0.611934
100001409	N1-methylinosine	Purine Metabolism, (Hypo)Xanthine/Inosine containing	Nucleotide	0.210314	0.142653	0.611934
100001426	3-(3-amino-3-carboxypropyl)uridine*	Pyrimidine Metabolism, Uracil containing	Nucleotide	0.210365	0.142555	0.611934
100001468	N1-methyl-2-pyridone-5-carboxamide	Nicotinate and Nicotinamide Metabolism	Cofactors and Vitamins	0.204066	0.155179	0.611934
100001730	3,4-dihydroxybutyrate	Fatty Acid, Dihydroxy	Lipid	0.209497	0.144247	0.611934
100001948	succinylcarnitine (C4-DC)	TCA Cycle	Energy	0.205844	0.151534	0.611934
100002029	androstenediol (3beta,17beta) monosulfate (2)	Androgenic Steroids	Lipid	-0.209345	0.144544	0.611934
100002989	oleoyl-linoleoyl-glycerol (18:1/18:2) [1]	Diacylglycerol	Lipid	0.205556	0.152121	0.611934
100002990	oleoyl-linoleoyl-glycerol (18:1/18:2) [2]	Diacylglycerol	Lipid	0.206805	0.149591	0.611934
100005466	N-acetyltaurine	Methionine, Cysteine, SAM and Taurine Metabolism	Amino Acid	0.205604	0.152023	0.611934
100006106	maltol sulfate	Food Component/Plant	Xenobiotics	0.204095	0.155119	0.611934
100006642	glycodeoxycholate 3-sulfate	Secondary Bile Acid Metabolism	Lipid	-0.208335	0.146535	0.611934
100008919	1-(1-enyl-stearoyl)-2-oleoyl-GPE (P-18:0/18:1)	Plasmalogen	Lipid	0.208632	0.145949	0.611934
100009069	1-(1-enyl-palmitoyl)-2-linoleoyl-GPE (P-16:0/18:2)*	Plasmalogen	Lipid	0.204306	0.154682	0.611934
100009130	1-oleoyl-2-docosahexaenoyl-GPC (18:1/22:6)*	Phosphatidylcholine (PC)	Lipid	0.208103	0.146996	0.611934
100015836	ximenoylcarnitine (C26:1)*	Fatty Acid Metabolism (Acyl Carnitine, Monounsaturated)	Lipid	0.207382	0.148433	0.611934
100020492	glucuronide of piperine metabolite C17H21NO3 (4)*	Food Component/Plant	Xenobiotics	-0.207422	0.148354	0.611934
100020496	sulfate of piperine metabolite C16H19NO3 (2)*	Food Component/Plant	Xenobiotics	-0.20481	0.153645	0.611934
100020908	fibrinopeptide B (1-13)**	Fibrinogen Cleavage Peptide	Peptide	0.209837	0.143582	0.611934
100021478	1-methyl-5-imidazolelactate	Histidine Metabolism	Amino Acid	0.205268	0.152709	0.611934
999912100	X-12100			0.208343	0.146519	0.611934
999912193	X-12193			0.205941	0.151338	0.611934
999913723	X-13723			-0.204034	0.155245	0.611934
999917365	X-17365			-0.204034	0.155245	0.611934
999917438	X-17438			0.207618	0.147962	0.611934
999924588	X-24588			0.205219	0.152807	0.611934
1021	5-oxoproline	Glutathione Metabolism	Amino Acid	0.203778	0.155776	0.612146
999924947	X-24947			-0.2035	0.156353	0.61254
100001405	1-methylxanthine	Xanthine Metabolism	Xenobiotics	-0.203239	0.156895	0.612797
100001395	1-linoleoyl-GPC (18:2)	Lysophospholipid	Lipid	0.20248	0.158483	0.617123
999913728	X-13728			-0.201992	0.159509	0.619242
100019972	dodecenedioate (C12:1-DC)*	Fatty Acid, Dicarboxylate	Lipid	0.20144	0.160677	0.621898
503	serine	Glycine, Serine and Threonine Metabolism	Amino Acid	-0.200846	0.161941	0.624908
100001413	N4-acetylcytidine	Pyrimidine Metabolism, Cytidine containing	Nucleotide	0.200077	0.163588	0.628682
100006121	1-dihomo-linolenylglycerol (20:3)	Monoacylglycerol	Lipid	0.199933	0.163898	0.628682
482	lactate	Glycolysis, Gluconeogenesis, and Pyruvate Metabolism	Carbohydrate	0.199452	0.164934	0.629792
565	tryptophan	Tryptophan Metabolism	Amino Acid	-0.196472	0.171468	0.629792
1111	vanillylmandelate (VMA)	Tyrosine Metabolism	Amino Acid	0.195895	0.172756	0.629792
100000269	glycerophosphorylcholine (GPC)	Phospholipid Metabolism	Lipid	0.199116	0.165663	0.629792
100001083	indolepropionate	Tryptophan Metabolism	Amino Acid	-0.197118	0.170037	0.629792
100001108	3-methylxanthine	Xanthine Metabolism	Xenobiotics	-0.19653	0.17134	0.629792
100001182	docosadienoate (22:2n6)	Long Chain Polyunsaturated Fatty Acid (n3 and n6)	Lipid	0.195127	0.174479	0.629792
100001612	N-acetyl-aspartyl-glutamate (NAAG)	Glutamate Metabolism	Amino Acid	0.195511	0.173615	0.629792
100003695	mannonate*	Food Component/Plant	Xenobiotics	0.195127	0.174479	0.629792
100004112	3-methyl catechol sulfate (1)	Benzoate Metabolism	Xenobiotics	-0.195388	0.173891	0.629792
100006619	4-hydroxyphenylacetoylcarnitine	Tyrosine Metabolism	Amino Acid	0.196519	0.171365	0.629792
100008999	1-(1-enyl-stearoyl)-2-arachidonoyl-GPE (P-18:0/20:4)*	Plasmalogen	Lipid	-0.19628	0.171896	0.629792
100009225	1-(1-enyl-stearoyl)-2-linoleoyl-GPE (P-18:0/18:2)*	Plasmalogen	Lipid	0.195992	0.172539	0.629792
100015794	dexlansoprazole	Drug - Gastrointestinal	Xenobiotics	-0.198837	0.166268	0.629792
100020211	3-hydroxybutyroylglycine**	Fatty Acid Metabolism (Acyl Glycine)	Lipid	-0.197386	0.169446	0.629792
100020493	glucuronide of piperine metabolite C17H21NO3 (5)*	Food Component/Plant	Xenobiotics	-0.195237	0.174232	0.629792
100020823	lithocholate sulfate (1)	Secondary Bile Acid Metabolism	Lipid	-0.198944	0.166035	0.629792
999911787	X-11787			0.196232	0.172003	0.629792
999917146	X-17146			-0.197243	0.169761	0.629792
999923787	X-23787			-0.196301	0.171849	0.629792
999924657	X-24657			0.195636	0.173336	0.629792
999921353	X-21353			0.194694	0.175455	0.631541
1123	chenodeoxycholate	Primary Bile Acid Metabolism	Lipid	-0.192749	0.179894	0.633095
1539	1-palmitoyl-2-oleoyl-GPC (16:0/18:1)	Phosphatidylcholine (PC)	Lipid	0.191955	0.181729	0.633095
100001501	oleoylcarnitine (C18:1)	Fatty Acid Metabolism (Acyl Carnitine, Monounsaturated)	Lipid	0.19282	0.17973	0.633095
100001946	cyclo(gly-pro)	Dipeptide	Peptide	0.192006	0.181609	0.633095
100006438	citraconate/glutaconate	TCA Cycle	Energy	0.192576	0.180292	0.633095
100015840	dihomo-linolenoylcarnitine (C20:3n3 or 6)*	Fatty Acid Metabolism (Acyl Carnitine, Polyunsaturated)	Lipid	0.1933	0.178627	0.633095
100022008	bilirubin degradation product, C17H20N2O5 (1)**	Partially Characterized Molecules	Partially Characterized Molecules	0.191924	0.181799	0.633095
100022013	tetrahydrocortisol glucuronide	Corticosteroids	Lipid	0.19313	0.179018	0.633095
999912104	X-12104			0.192004	0.181614	0.633095
999912726	X-12726			-0.19363	0.177873	0.633095
999923644	X-23644			-0.192728	0.179941	0.633095
999923655	X-23655			-0.192855	0.17965	0.633095
100000781	hexanoylcarnitine (C6)	Fatty Acid Metabolism (Acyl Carnitine, Medium Chain)	Lipid	0.191186	0.183518	0.637354
50	spermidine	Polyamine Metabolism	Amino Acid	0.189648	0.187135	0.640175
891	margarate (17:0)	Long Chain Saturated Fatty Acid	Lipid	0.190465	0.185207	0.640175
100001397	1,3,7-trimethylurate	Xanthine Metabolism	Xenobiotics	-0.190052	0.18618	0.640175
999912798	X-12798			0.18957	0.18732	0.640175
999925217	X-25217			-0.189602	0.187243	0.640175
999925433	X-25433			0.189831	0.186701	0.640175
100003271	beta-citrylglutamate	Glutamate Metabolism	Amino Acid	0.188302	0.190341	0.648628
999925790	X-25790			0.18811	0.190803	0.648628
356	cortisol	Corticosteroids	Lipid	0.1866	0.194452	0.650384
1137	oleoyl ethanolamide	Endocannabinoid	Lipid	0.18686	0.19382	0.650384
100000846	erythritol	Food Component/Plant	Xenobiotics	0.18662	0.194404	0.650384
100001226	I-urobilinogen	Hemoglobin and Porphyrin Metabolism	Cofactors and Vitamins	0.186224	0.195368	0.650384
100006115	arabonate/xylonate	Pentose Metabolism	Carbohydrate	0.186524	0.194638	0.650384
100009407	pimeloylcarnitine/3-methyladipoylcarnitine (C7-DC)	Fatty Acid Metabolism (Acyl Carnitine, Dicarboxylate)	Lipid	0.18638	0.194989	0.650384
100020217	N,N,N-trimethyl-alanylproline betaine (TMAP)	Urea cycle; Arginine and Proline Metabolism	Amino Acid	0.186956	0.193587	0.650384
100022009	bilirubin degradation product, C17H20N2O5 (2)**	Partially Characterized Molecules	Partially Characterized Molecules	0.187497	0.192277	0.650384
100001276	N-acetylisoleucine	Leucine, Isoleucine and Valine Metabolism	Amino Acid	0.185848	0.19629	0.651764
100004243	gamma-CEHC glucuronide*	Tocopherol Metabolism	Cofactors and Vitamins	0.185199	0.197884	0.653677
999916576	X-16576			-0.185282	0.197678	0.653677
100000447	gentisate	Tyrosine Metabolism	Amino Acid	0.184811	0.198841	0.653977
999917654	X-17654			-0.18475	0.198992	0.653977
999911470	X-11470			-0.184312	0.200078	0.655867
999921834	X-21834			-0.184005	0.200841	0.656693
100021141	3-hydroxydecanoylcarnitine	Fatty Acid Metabolism (Acyl Carnitine, Hydroxy)	Lipid	0.183448	0.202232	0.659564
100001757	thymol sulfate	Food Component/Plant	Xenobiotics	-0.18275	0.203985	0.662907
999918345	X-18345			0.182629	0.204289	0.662907
100001277	10-nonadecenoate (19:1n9)	Long Chain Monounsaturated Fatty Acid	Lipid	0.181718	0.206595	0.668204
100008952	1-palmitoleoylglycerol (16:1)*	Monoacylglycerol	Lipid	0.181574	0.206961	0.668204
100002204	N-acetyl-3-methylhistidine*	Histidine Metabolism	Amino Acid	-0.180327	0.210149	0.676796
100015851	docosapentaenoylcarnitine (C22:5n3)*	Fatty Acid Metabolism (Acyl Carnitine, Polyunsaturated)	Lipid	0.179725	0.2117	0.680086
100001509	2-methylbutyrylcarnitine (C5)	Leucine, Isoleucine and Valine Metabolism	Amino Acid	0.178966	0.213668	0.6813
100001550	homostachydrine*	Food Component/Plant	Xenobiotics	-0.179219	0.213012	0.6813
100001571	1-arachidonoyl-GPE (20:4n6)*	Lysophospholipid	Lipid	0.178978	0.213636	0.6813
100001181	docosapentaenoate (n3 DPA; 22:5n3)	Long Chain Polyunsaturated Fatty Acid (n3 and n6)	Lipid	0.17869	0.214387	0.6819
407	lysine	Lysine Metabolism	Amino Acid	-0.175854	0.221869	0.68297
100001229	stearidonate (18:4n3)	Long Chain Polyunsaturated Fatty Acid (n3 and n6)	Lipid	0.178017	0.216146	0.68297
100001335	eicosenoate (20:1)	Long Chain Monounsaturated Fatty Acid	Lipid	0.176287	0.220716	0.68297
100001456	7-methylguanine	Purine Metabolism, Guanine containing	Nucleotide	0.176335	0.220588	0.68297
100001567	1-palmitoyl-GPE (16:0)	Lysophospholipid	Lipid	0.1772	0.218296	0.68297
100004014	dexamethasone	Drug - Antiinflammatory, Immunosuppressant	Xenobiotics	0.176036	0.221384	0.68297
100005372	1-(1-enyl-oleoyl)-GPE (P-18:1)*	Lysoplasmalogen	Lipid	0.175854	0.221869	0.68297
100006614	adipoylcarnitine (C6-DC)	Fatty Acid Metabolism (Acyl Carnitine, Dicarboxylate)	Lipid	0.177344	0.217916	0.68297
100015641	N-oleoylserine	Endocannabinoid	Lipid	-0.175744	0.222165	0.68297
100020378	2-hydroxysebacate	Fatty Acid, Dicarboxylate	Lipid	0.176797	0.219362	0.68297
100022004	bilirubin degradation product, C16H18N2O5 (2)**	Partially Characterized Molecules	Partially Characterized Molecules	0.178151	0.215796	0.68297
999911378	X-11378			-0.176623	0.219822	0.68297
999912015	X-12015			0.177639	0.217139	0.68297
999922520	X-22520			-0.175985	0.22152	0.68297
1383	4-acetamidophenol	Drug - Analgesics, Anesthetics	Xenobiotics	-0.174911	0.224397	0.688187
1230	estrone 3-sulfate	Estrogenic Steroids	Lipid	-0.173834	0.227309	0.688468
100001466	3-methylcytidine	Pyrimidine Metabolism, Cytidine containing	Nucleotide	0.174142	0.226474	0.688468
100001950	bilirubin (E,E)*	Hemoglobin and Porphyrin Metabolism	Cofactors and Vitamins	0.173547	0.228088	0.688468
100002253	cinnamoylglycine	Food Component/Plant	Xenobiotics	-0.174309	0.226023	0.688468
100002808	pantoprazole	Drug - Gastrointestinal	Xenobiotics	-0.173492	0.228239	0.688468
100021709	branched-chain, straight-chain, or cyclopropyl 12:1 fatty acid*	Partially Characterized Molecules	Partially Characterized Molecules	0.173595	0.227957	0.688468
999925520	X-25520			-0.174551	0.225368	0.688468
132	3-phosphoglycerate	Glycolysis, Gluconeogenesis, and Pyruvate Metabolism	Carbohydrate	0.170728	0.23585	0.697308
803	mannose	Fructose, Mannose and Galactose Metabolism	Carbohydrate	0.168789	0.241292	0.697308
825	uracil	Pyrimidine Metabolism, Uracil containing	Nucleotide	0.16802	0.243474	0.697308
1628	glycochenodeoxycholate	Primary Bile Acid Metabolism	Lipid	-0.167011	0.246358	0.697308
2029	azelate (C9-DC)	Fatty Acid, Dicarboxylate	Lipid	0.168069	0.243337	0.697308
100000986	3-hydroxykynurenine	Tryptophan Metabolism	Amino Acid	0.170083	0.237653	0.697308
100001170	3-hydroxy-2-ethylpropionate	Leucine, Isoleucine and Valine Metabolism	Amino Acid	0.168645	0.2417	0.697308
100001296	stachydrine	Food Component/Plant	Xenobiotics	-0.168501	0.242108	0.697308
100001416	orotidine	Pyrimidine Metabolism, Orotate containing	Nucleotide	0.172154	0.231903	0.697308
100001541	2-hydroxy-3-methylvalerate	Leucine, Isoleucine and Valine Metabolism	Amino Acid	-0.167972	0.243611	0.697308
100001577	N-acetylcitrulline	Urea cycle; Arginine and Proline Metabolism	Amino Acid	-0.169777	0.23851	0.697308
100002417	2,3-dihydroxyisovalerate	Food Component/Plant	Xenobiotics	0.167084	0.246149	0.697308
100003260	carboxyethyl-GABA	Glutamate Metabolism	Amino Acid	0.168886	0.24102	0.697308
100004054	margaroylcarnitine (C17)*	Fatty Acid Metabolism (Acyl Carnitine, Long Chain Saturated)	Lipid	0.169895	0.238179	0.697308
100005384	O-sulfo-tyrosine	Chemical	Xenobiotics	0.168645	0.2417	0.697308
100006282	umbelliferone sulfate	Food Component/Plant	Xenobiotics	0.168436	0.242294	0.697308
100006375	3-methoxycatechol sulfate (1)	Benzoate Metabolism	Xenobiotics	0.170304	0.237032	0.697308
100010901	gamma-glutamyl-alpha-lysine	Gamma-glutamyl Amino Acid	Peptide	-0.168982	0.240748	0.697308
100010942	linoleoyl-linoleoyl-glycerol (18:2/18:2) [2]*	Diacylglycerol	Lipid	0.169094	0.240431	0.697308
100015797	heneicosapentaenoate (21:5n3)	Long Chain Polyunsaturated Fatty Acid (n3 and n6)	Lipid	0.167165	0.245918	0.697308
100015875	meropenem	Drug - Antibiotic	Xenobiotics	0.168436	0.242294	0.697308
100020409	ascorbic acid 3-sulfate*	Ascorbate and Aldarate Metabolism	Cofactors and Vitamins	0.172009	0.2323	0.697308
100022005	bilirubin degradation product, C17H18N2O4 (1)**	Partially Characterized Molecules	Partially Characterized Molecules	0.167063	0.246208	0.697308
999912729	X-12729			-0.171389	0.234015	0.697308
999912839	X-12839			0.167009	0.246364	0.697308
999921815	X-21815			0.167998	0.243536	0.697308
999925417	X-25417			-0.171022	0.235033	0.697308
999926106	X-26106			0.167732	0.244295	0.697308
1084	N-acetylvaline	Leucine, Isoleucine and Valine Metabolism	Amino Acid	0.166723	0.247186	0.698067
100006005	5alpha-androstan-3alpha,17beta-diol monosulfate (2)	Androgenic Steroids	Lipid	-0.166538	0.247719	0.698067
1001	trans-4-hydroxyproline	Urea cycle; Arginine and Proline Metabolism	Amino Acid	0.166338	0.248293	0.698155
100006126	4-vinylguaiacol sulfate	Food Component/Plant	Xenobiotics	-0.165552	0.250569	0.703016
1087	erucate (22:1n9)	Long Chain Monounsaturated Fatty Acid	Lipid	0.164416	0.25388	0.70789
1235	gamma-glutamylhistidine	Gamma-glutamyl Amino Acid	Peptide	0.16323	0.257368	0.70789
1526	1-palmitoyl-2-oleoyl-GPE (16:0/18:1)	Phosphatidylethanolamine (PE)	Lipid	0.162734	0.258837	0.70789
100000765	levulinate (4-oxovalerate)	Food Component/Plant	Xenobiotics	0.16331	0.25713	0.70789
100001051	1-methylhistidine	Histidine Metabolism	Amino Acid	0.16432	0.254162	0.70789
100001272	1-oleoyl-GPC (18:1)	Lysophospholipid	Lipid	0.162974	0.258125	0.70789
100001977	beta-cryptoxanthin	Vitamin A Metabolism	Cofactors and Vitamins	0.162521	0.259468	0.70789
100008953	2-palmitoleoylglycerol (16:1)*	Monoacylglycerol	Lipid	0.163743	0.255855	0.70789
100009329	ascorbic acid 2-sulfate	Ascorbate and Aldarate Metabolism	Cofactors and Vitamins	0.16259	0.259265	0.70789
100015637	2-hydroxybehenate	Fatty Acid, Monohydroxy	Lipid	0.16286	0.258463	0.70789
100021666	branched-chain, straight-chain, or cyclopropyl 10:1 fatty acid (1)*	Partially Characterized Molecules	Partially Characterized Molecules	0.163022	0.257983	0.70789
999923654	X-23654			0.162734	0.258837	0.70789
999923666	X-23666			0.163855	0.255526	0.70789
100020497	sulfate of piperine metabolite C16H19NO3 (3)*	Food Component/Plant	Xenobiotics	-0.162005	0.261005	0.710575
100000580	1,5-anhydroglucitol (1,5-AG)	Glycolysis, Gluconeogenesis, and Pyruvate Metabolism	Carbohydrate	-0.161052	0.263859	0.715315
100021990	3-hydroxyoctanoylcarnitine (1)	Fatty Acid Metabolism (Acyl Carnitine, Hydroxy)	Lipid	0.161052	0.263859	0.715315
100008916	1-stearoyl-2-docosahexaenoyl-GPC (18:0/22:6)	Phosphatidylcholine (PC)	Lipid	-0.159946	0.267195	0.722832
566	valine	Leucine, Isoleucine and Valine Metabolism	Amino Acid	-0.158697	0.270999	0.723921
2049	4-acetaminophen sulfate	Drug - Analgesics, Anesthetics	Xenobiotics	-0.157786	0.273794	0.723921
100000010	3-phenylpropionate (hydrocinnamate)	Benzoate Metabolism	Xenobiotics	-0.158793	0.270705	0.723921
100001081	2-pyrrolidinone	Glutamate Metabolism	Amino Acid	0.15812	0.272766	0.723921
100001106	1,3-dimethylurate	Xanthine Metabolism	Xenobiotics	-0.159142	0.269638	0.723921
100001795	2-methoxyacetaminophen glucuronide*	Drug - Analgesics, Anesthetics	Xenobiotics	-0.157922	0.273375	0.723921
100009160	1-(1-enyl-palmitoyl)-2-palmitoleoyl-GPC (P-16:0/16:1)*	Plasmalogen	Lipid	0.158749	0.27084	0.723921
100009403	1-eicosapentaenoylglycerol (20:5)*	Monoacylglycerol	Lipid	0.158552	0.27144	0.723921
100010869	2,3-dihydroxy-2-methylbutyrate	Leucine, Isoleucine and Valine Metabolism	Amino Acid	0.158436	0.271796	0.723921
100020478	dodecadienoate (12:2)*	Fatty Acid, Dicarboxylate	Lipid	0.15788	0.273505	0.723921
999924035	X-24035			-0.159422	0.268785	0.723921
100000043	4-acetamidophenylglucuronide	Drug - Analgesics, Anesthetics	Xenobiotics	-0.15737	0.275077	0.724331
100022007	bilirubin degradation product, C17H18N2O4 (3)**	Partially Characterized Molecules	Partially Characterized Molecules	0.157543	0.274542	0.724331
100021329	(S)-a-amino-omega-caprolactam	Food Component/Plant	Xenobiotics	0.156966	0.276325	0.726129
180	linoleate (18:2n6)	Long Chain Polyunsaturated Fatty Acid (n3 and n6)	Lipid	0.155092	0.282172	0.728584
397	leucine	Leucine, Isoleucine and Valine Metabolism	Amino Acid	-0.154419	0.284291	0.728584
100001593	glutarylcarnitine (C5-DC)	Lysine Metabolism	Amino Acid	0.154275	0.284746	0.728584
100001658	taurolithocholate 3-sulfate	Secondary Bile Acid Metabolism	Lipid	-0.153954	0.285764	0.728584
100009082	1-linoleoyl-GPA (18:2)*	Lysophospholipid	Lipid	0.15414	0.285172	0.728584
100010918	oleoyl-oleoyl-glycerol (18:1/18:1) [1]*	Diacylglycerol	Lipid	0.154109	0.285272	0.728584
100015833	arachidoylcarnitine (C20)*	Fatty Acid Metabolism (Acyl Carnitine, Long Chain Saturated)	Lipid	0.155621	0.280515	0.728584
100015882	glycosyl ceramide (d18:1/20:0, d16:1/22:0)*	Hexosylceramides (HCER)	Lipid	0.154674	0.283486	0.728584
100019981	heptenedioate (C7:1-DC)*	Fatty Acid, Dicarboxylate	Lipid	0.155205	0.281818	0.728584
100020030	glucuronide of C8H14O2 (4)*	Partially Characterized Molecules	Partially Characterized Molecules	-0.154923	0.282705	0.728584
999913695	X-13695			-0.156445	0.277943	0.728584
999915806	X-15806			0.155232	0.281734	0.728584
999918901	X-18901			-0.155428	0.281118	0.728584
999919299	X-19299			0.154687	0.283447	0.728584
999924953	X-24953			-0.155219	0.281773	0.728584
100020796	4-hydroxy duloxetine glucuronide*	Drug - Psychoactive	Xenobiotics	0.153574	0.286968	0.728763
999916649	X-16649			0.153574	0.286968	0.728763
111	3-hydroxyisobutyrate	Leucine, Isoleucine and Valine Metabolism	Amino Acid	0.152881	0.289173	0.72988
100000924	1-oleoylglycerol (18:1)	Monoacylglycerol	Lipid	0.152545	0.290248	0.72988
100002528	sulfate*	Chemical	Xenobiotics	0.152833	0.289326	0.72988
100002825	4-oxo-retinoic acid	Vitamin A Metabolism	Cofactors and Vitamins	-0.152602	0.290064	0.72988
100020754	myristamide (14:0)*	Fatty Acid, Amide	Lipid	-0.153135	0.288365	0.72988
1537	1-palmitoyl-2-linoleoyl-GPC (16:0/18:2)	Phosphatidylcholine (PC)	Lipid	0.152208	0.291326	0.731159
100020756	myristoleamide (14:1)*	Fatty Acid, Amide	Lipid	-0.152028	0.291906	0.731188
100002544	4-hydroxyglutamate	Glutamate Metabolism	Amino Acid	0.151705	0.292945	0.732362
100022003	bilirubin degradation product, C16H18N2O5 (1)**	Partially Characterized Molecules	Partially Characterized Molecules	0.15113	0.294797	0.735562
100020819	glycoursodeoxycholic acid sulfate (1)	Secondary Bile Acid Metabolism	Lipid	-0.150911	0.295507	0.735905
999914904	X-14904			0.150698	0.296197	0.736195
1094	thyroxine	Tyrosine Metabolism	Amino Acid	-0.14982	0.299053	0.741859
999912410	X-12410			0.149279	0.30082	0.744805
100001590	isobutyrylglycine	Leucine, Isoleucine and Valine Metabolism	Amino Acid	0.148808	0.302365	0.74719
1004	xanthine	Purine Metabolism, (Hypo)Xanthine/Inosine containing	Nucleotide	0.148604	0.303037	0.747413
100008930	oleate/vaccenate (18:1)	Long Chain Monounsaturated Fatty Acid	Lipid	0.148123	0.304621	0.74988
331	gamma-glutamylglutamate	Gamma-glutamyl Amino Acid	Peptide	0.147197	0.307687	0.750275
100009007	1-(1-enyl-palmitoyl)-2-oleoyl-GPC (P-16:0/18:1)*	Plasmalogen	Lipid	0.147354	0.307166	0.750275
100015846	nervonoylcarnitine (C24:1)*	Fatty Acid Metabolism (Acyl Carnitine, Monounsaturated)	Lipid	0.147018	0.308284	0.750275
100020825	3-hydroxyhexanoylcarnitine (1)	Fatty Acid Metabolism (Acyl Carnitine, Hydroxy)	Lipid	0.14721	0.307645	0.750275
100021727	cis-3,4-methyleneheptanoate	Fatty Acid, Branched	Lipid	-0.147694	0.306039	0.750275
100022006	bilirubin degradation product, C17H18N2O4 (2)**	Partially Characterized Molecules	Partially Characterized Molecules	0.147018	0.308284	0.750275
100008954	palmitoyl dihydrosphingomyelin (d18:0/16:0)*	Dihydrosphingomyelins	Lipid	-0.146441	0.310207	0.752105
100021220	succinoyltaurine	Methionine, Cysteine, SAM and Taurine Metabolism	Amino Acid	0.146469	0.310115	0.752105
100001731	indoleacetylglutamine	Tryptophan Metabolism	Amino Acid	0.146264	0.310799	0.752123
100022015	bilirubin degradation product, C16H18N2O5 (4)**	Partially Characterized Molecules	Partially Characterized Molecules	0.145867	0.312128	0.753917
252	succinate	TCA Cycle	Energy	0.141491	0.327023	0.755744
439	stearate (18:0)	Long Chain Saturated Fatty Acid	Lipid	0.142116	0.324869	0.755744
799	betaine	Glycine, Serine and Threonine Metabolism	Amino Acid	-0.141587	0.326691	0.755744
926	caproate (6:0)	Medium Chain Fatty Acid	Lipid	0.142837	0.322396	0.755744
2050	eicosapentaenoate (EPA; 20:5n3)	Long Chain Polyunsaturated Fatty Acid (n3 and n6)	Lipid	0.144855	0.315533	0.755744
100000409	2-isopropylmalate	Food Component/Plant	Xenobiotics	0.138511	0.337416	0.755744
100001054	butyrylcarnitine (C4)	Fatty Acid Metabolism (also BCAA Metabolism)	Lipid	0.144337	0.317285	0.755744
100001167	pro-hydroxy-pro	Urea cycle; Arginine and Proline Metabolism	Amino Acid	0.142548	0.323384	0.755744
100001293	N-acetylhistidine	Histidine Metabolism	Amino Acid	0.138957	0.335848	0.755744
100001332	salicyluric glucuronide*	Drug - Analgesics, Anesthetics	Xenobiotics	0.140371	0.330906	0.755744
100001657	glycolithocholate sulfate*	Secondary Bile Acid Metabolism	Lipid	-0.140434	0.330687	0.755744
100001734	N6-acetyllysine	Lysine Metabolism	Amino Acid	0.142789	0.32256	0.755744
100001739	dihomo-linolenate (20:3n3 or n6)	Long Chain Polyunsaturated Fatty Acid (n3 and n6)	Lipid	0.140097	0.331859	0.755744
100001797	3-(cystein-S-yl)acetaminophen*	Drug - Analgesics, Anesthetics	Xenobiotics	-0.139565	0.333717	0.755744
100002009	5alpha-pregnan-3beta,20beta-diol monosulfate (1)	Progestin Steroids	Lipid	-0.141832	0.325847	0.755744
100002021	5alpha-androstan-3beta,17alpha-diol disulfate	Androgenic Steroids	Lipid	-0.144305	0.317394	0.755744
100002026	androstenediol (3alpha, 17alpha) monosulfate (2)	Androgenic Steroids	Lipid	-0.140363	0.330934	0.755744
100002035	5alpha-pregnan-3beta-ol,20-one sulfate	Progestin Steroids	Lipid	0.138712	0.33671	0.755744
100002376	dexpanthenol	Chemical	Xenobiotics	0.138712	0.33671	0.755744
100002568	L-urobilin	Hemoglobin and Porphyrin Metabolism	Cofactors and Vitamins	-0.144134	0.317973	0.755744
100002726	atenolol	Drug - Cardiovascular	Xenobiotics	0.138712	0.33671	0.755744
100006187	candesartan	Drug - Cardiovascular	Xenobiotics	0.138712	0.33671	0.755744
100006385	alpha-hydroxymetoprolol	Drug - Cardiovascular	Xenobiotics	0.138712	0.33671	0.755744
100006430	arabitol/xylitol	Pentose Metabolism	Carbohydrate	0.142548	0.323384	0.755744
100008998	gamma-tocopherol/beta-tocopherol	Tocopherol Metabolism	Cofactors and Vitamins	0.143125	0.321409	0.755744
100009131	1-linoleoyl-2-arachidonoyl-GPC (18:2/20:4n6)*	Phosphatidylcholine (PC)	Lipid	0.141251	0.327853	0.755744
100009162	1-(1-enyl-palmitoyl)-2-palmitoyl-GPC (P-16:0/16:0)*	Plasmalogen	Lipid	0.143029	0.321738	0.755744
100016053	morphine-6-glucuronide	Drug - Analgesics, Anesthetics	Xenobiotics	0.138836	0.336274	0.755744
100020853	4-acetylcatechol sulfate (1)	Food Component/Plant	Xenobiotics	0.144839	0.315588	0.755744
100021372	2-hydroxy-4-(methylthio)butanoic acid	Methionine, Cysteine, SAM and Taurine Metabolism	Amino Acid	-0.14375	0.319279	0.755744
100021712	deoxycholic acid 12-sulfate*	Secondary Bile Acid Metabolism	Lipid	-0.140249	0.331328	0.755744
999911850	X-11850			-0.139049	0.335523	0.755744
999912830	X-12830			0.138712	0.33671	0.755744
999912847	X-12847			-0.142362	0.324022	0.755744
999916087	X-16087			0.138753	0.336566	0.755744
999918921	X-18921			-0.139232	0.334883	0.755744
999921736	X-21736			-0.144134	0.317973	0.755744
999923662	X-23662			0.145457	0.313506	0.755744
999923739	X-23739			0.138463	0.337585	0.755744
999924556	X-24556			0.142021	0.325197	0.755744
999924811	X-24811			0.141578	0.326722	0.755744
999925419	X-25419			-0.144474	0.316821	0.755744
100008931	indoxyl glucuronide	Tryptophan Metabolism	Amino Acid	0.138292	0.338187	0.755774
100009014	1-(1-enyl-palmitoyl)-2-arachidonoyl-GPC (P-16:0/20:4)*	Plasmalogen	Lipid	-0.137982	0.339281	0.756903
806	dimethylglycine	Glycine, Serine and Threonine Metabolism	Amino Acid	0.13731	0.341664	0.75827
999911847	X-11847			-0.137572	0.340735	0.75827
999912216	X-12216			-0.137367	0.341461	0.75827
445	orotate	Pyrimidine Metabolism, Orotate containing	Nucleotide	0.136396	0.344915	0.760937
100001010	1'-hydroxymidazolam	Drug - Psychoactive	Xenobiotics	-0.136307	0.345234	0.760937
100002014	5alpha-pregnan-3beta,20alpha-diol monosulfate (2)	Progestin Steroids	Lipid	-0.136351	0.345079	0.760937
100009271	(S)-3-hydroxybutyrylcarnitine	Fatty Acid Metabolism (Acyl Carnitine, Hydroxy)	Lipid	0.136445	0.344743	0.760937
100020822	dihydrocaffeate sulfate (2)	Food Component/Plant	Xenobiotics	-0.135765	0.347175	0.763903
100020622	methyl vanillate sulfate	Food Component/Plant	Xenobiotics	0.135547	0.347957	0.764315
100006056	N-formylphenylalanine	Tyrosine Metabolism	Amino Acid	0.134939	0.350143	0.767805
100015731	N-palmitoyl-heptadecasphingosine (d17:1/16:0)*	Ceramides	Lipid	0.134727	0.350906	0.768168
100015793	sphingomyelin (d17:2/16:0, d18:2/15:0)*	Sphingomyelins	Lipid	0.134378	0.352169	0.769072
100021502	(2 or 3)-decenoate (10:1n7 or n8)	Medium Chain Fatty Acid	Lipid	0.134282	0.352516	0.769072
100019982	octadecadienedioate (C18:2-DC)*	Fatty Acid, Dicarboxylate	Lipid	0.133609	0.354956	0.773083
999919438	X-19438			-0.133112	0.356763	0.775704
100002761	androsterone glucuronide	Androgenic Steroids	Lipid	-0.13247	0.359109	0.778936
100004601	1H-indole-7-acetic acid	Bacterial/Fungal	Xenobiotics	-0.132374	0.359462	0.778936
100001431	1-pentadecanoylglycerol (15:0)	Monoacylglycerol	Lipid	0.131638	0.362161	0.780721
100002132	N1,N12-diacetylspermine	Polyamine Metabolism	Amino Acid	0.131473	0.362768	0.780721
100003686	N-palmitoylglycine	Fatty Acid Metabolism (Acyl Glycine)	Lipid	-0.131399	0.363042	0.780721
100006105	4-methylguaiacol sulfate	Benzoate Metabolism	Xenobiotics	-0.131194	0.363799	0.780721
999921441	X-21441			-0.131158	0.363931	0.780721
999924432	X-24432			-0.131735	0.361807	0.780721
100000827	1-palmitoylglycerol (16:0)	Monoacylglycerol	Lipid	0.130677	0.365707	0.78192
100004555	benzoylcarnitine*	Chemical	Xenobiotics	0.130743	0.365463	0.78192
100002613	pantoate	Pantothenate and CoA Metabolism	Cofactors and Vitamins	0.130452	0.366543	0.782405
100001793	2-methoxyacetaminophen sulfate*	Drug - Analgesics, Anesthetics	Xenobiotics	-0.129649	0.369523	0.783786
100002067	pregnenediol sulfate (C21H34O5S)*	Pregnenolone Steroids	Lipid	-0.129139	0.371425	0.783786
100006089	isoeugenol sulfate	Food Component/Plant	Xenobiotics	-0.128804	0.37268	0.783786
100020851	3-ethylcatechol sulfate (1)	Food Component/Plant	Xenobiotics	-0.128804	0.37268	0.783786
100020917	emtricitabine	Drug - Antiviral	Xenobiotics	-0.128804	0.37268	0.783786
100021103	pregnenetriol sulfate*	Pregnenolone Steroids	Lipid	-0.129801	0.368958	0.783786
999912730	X-12730			-0.128804	0.37268	0.783786
999912822	X-12822			0.128828	0.372588	0.783786
999917655	X-17655			-0.128804	0.37268	0.783786
100009205	1-palmitoyl-2-stearoyl-GPE (16:0/18:0)*	Phosphatidylethanolamine (PE)	Lipid	0.12843	0.374079	0.785444
1528	1-palmitoyl-2-linoleoyl-GPI (16:0/18:2)	Phosphatidylinositol (PI)	Lipid	0.128034	0.375568	0.787283
100001006	N-acetylglycine	Glycine, Serine and Threonine Metabolism	Amino Acid	-0.127313	0.378284	0.78845
100008993	1-palmitoyl-2-arachidonoyl-GPI (16:0/20:4)*	Phosphatidylinositol (PI)	Lipid	0.127409	0.377921	0.78845
100009345	1-palmitoleoyl-2-linolenoyl-GPC (16:1/18:3)*	Phosphatidylcholine (PC)	Lipid	0.127182	0.37878	0.78845
100016049	THC carboxylic acid glucuronide	Drug - Psychoactive	Xenobiotics	-0.127247	0.378534	0.78845
100021530	S-carboxyethylcysteine	Methionine, Cysteine, SAM and Taurine Metabolism	Amino Acid	0.127073	0.379192	0.78845
999912812	X-12812			-0.126821	0.380146	0.789156
136	cholate	Primary Bile Acid Metabolism	Lipid	-0.126043	0.3831	0.79115
192	N-acetylputrescine	Polyamine Metabolism	Amino Acid	0.12616	0.382655	0.79115
100001253	N-acetylglutamine	Glutamate Metabolism	Amino Acid	-0.126054	0.383057	0.79115
100001992	androstenediol (3beta,17beta) disulfate (1)	Androgenic Steroids	Lipid	-0.125919	0.383569	0.79115
826	xylose	Pentose Metabolism	Carbohydrate	0.124694	0.388251	0.79122
100001597	tiglylcarnitine (C5:1-DC)	Leucine, Isoleucine and Valine Metabolism	Amino Acid	0.125198	0.38632	0.79122
100001740	mannitol/sorbitol	Fructose, Mannose and Galactose Metabolism	Carbohydrate	0.125102	0.386688	0.79122
100003151	linoleoylcarnitine (C18:2)*	Fatty Acid Metabolism (Acyl Carnitine, Polyunsaturated)	Lipid	0.124622	0.388529	0.79122
100006679	phenol glucuronide	Tyrosine Metabolism	Amino Acid	0.125336	0.385794	0.79122
100008992	1-stearoyl-2-docosahexaenoyl-GPE (18:0/22:6)*	Phosphatidylethanolamine (PE)	Lipid	-0.124814	0.387792	0.79122
100020214	glyco-beta-muricholate**	Primary Bile Acid Metabolism	Lipid	0.125196	0.386331	0.79122
999911979	X-11979			0.125372	0.385656	0.79122
273	cortisone	Corticosteroids	Lipid	0.124228	0.390039	0.792187
100001064	glycolithocholate	Secondary Bile Acid Metabolism	Lipid	-0.123545	0.392671	0.792187
100001951	bilirubin (E,Z or Z,E)*	Hemoglobin and Porphyrin Metabolism	Cofactors and Vitamins	-0.124077	0.390621	0.792187
100006108	phenylacetylcarnitine	Acetylated Peptides	Peptide	0.123426	0.393133	0.792187
999907765	X-07765			-0.123614	0.392407	0.792187
999917010	X-17010			0.123378	0.393319	0.792187
999917690	X-17690			-0.123638	0.392312	0.792187
302	deoxycholate	Secondary Bile Acid Metabolism	Lipid	-0.122089	0.398318	0.792744
873	thiamin (vitamin B1)	Thiamine Metabolism	Cofactors and Vitamins	-0.121645	0.40005	0.792744
100000802	acetylcarnitine (C2)	Fatty Acid Metabolism (Acyl Carnitine, Short Chain)	Lipid	0.121834	0.39931	0.792744
100001048	2-palmitoylglycerol (16:0)	Monoacylglycerol	Lipid	0.121498	0.400623	0.792744
100001063	7-ketodeoxycholate	Secondary Bile Acid Metabolism	Lipid	-0.121983	0.398732	0.792744
100002094	gamma-CEHC	Tocopherol Metabolism	Cofactors and Vitamins	0.122423	0.39702	0.792744
100006294	behenoyl sphingomyelin (d18:1/22:0)*	Sphingomyelins	Lipid	0.121401	0.400999	0.792744
100010929	linoleoyl-docosahexaenoyl-glycerol (18:2/22:6) [2]*	Diacylglycerol	Lipid	0.122149	0.398082	0.792744
100016069	5-dodecenoylcarnitine (C12:1)	Fatty Acid Metabolism (Acyl Carnitine, Monounsaturated)	Lipid	-0.121981	0.398737	0.792744
100021728	cis-3,4-methyleneheptanoylcarnitine	Fatty Acid Metabolism (Acyl Carnitine, Medium Chain)	Lipid	0.122988	0.394828	0.792744
999912844	X-12844			0.122826	0.395452	0.792744
999924418	X-24418			0.122908	0.395135	0.792744
100001112	3-hydroxylaurate	Fatty Acid, Monohydroxy	Lipid	0.121113	0.402127	0.793277
100015834	lignoceroylcarnitine (C24)*	Fatty Acid Metabolism (Acyl Carnitine, Long Chain Saturated)	Lipid	0.121017	0.402503	0.793277
100003444	citalopram/escitalopram	Drug - Psychoactive	Xenobiotics	0.120229	0.405597	0.797488
100006116	methyl-4-hydroxybenzoate sulfate	Benzoate Metabolism	Xenobiotics	0.120157	0.405881	0.797488
100001481	1-docosahexaenoylglycerol (22:6)	Monoacylglycerol	Lipid	0.119575	0.408174	0.79833
100006370	3beta-hydroxy-5-cholestenoate	Sterol	Lipid	0.119575	0.408174	0.79833
100010925	palmitoyl-arachidonoyl-glycerol (16:0/20:4) [2]*	Diacylglycerol	Lipid	-0.119593	0.408102	0.79833
999921310	X-21310			-0.119084	0.410117	0.800912
100022127	tetrahydrocortisone glucuronide (5)	Corticosteroids	Lipid	0.11882	0.41116	0.801731
999915486	X-15486			0.118401	0.412827	0.803762
279	cystine	Methionine, Cysteine, SAM and Taurine Metabolism	Amino Acid	-0.118133	0.41389	0.804611
100000997	3-hydroxydecanoate	Fatty Acid, Monohydroxy	Lipid	0.117845	0.415038	0.804752
999918935	X-18935			-0.117801	0.415214	0.804752
100002784	2-oxoarginine*	Urea cycle; Arginine and Proline Metabolism	Amino Acid	0.117557	0.416189	0.805426
358	hypotaurine	Methionine, Cysteine, SAM and Taurine Metabolism	Amino Acid	0.117124	0.417918	0.807457
100005996	octadecenedioylcarnitine (C18:1-DC)*	Fatty Acid Metabolism (Acyl Carnitine, Dicarboxylate)	Lipid	0.11698	0.418495	0.807457
100009055	palmitoyl-linoleoyl-glycerol (16:0/18:2) [2]*	Diacylglycerol	Lipid	0.116547	0.42023	0.808377
999912283	X-12283			0.116639	0.419862	0.808377
1268	gamma-glutamylleucine	Gamma-glutamyl Amino Acid	Peptide	-0.116163	0.421775	0.809462
100009275	methylsuccinoylcarnitine	Leucine, Isoleucine and Valine Metabolism	Amino Acid	0.116094	0.422054	0.809462
100001617	undecanedioate (C11-DC)	Fatty Acid, Dicarboxylate	Lipid	0.11525	0.425456	0.812669
100008963	azithromycin	Drug - Antibiotic	Xenobiotics	-0.115272	0.425367	0.812669
100021711	decadienedioic acid (C10:2-DC)**	Fatty Acid, Dicarboxylate	Lipid	-0.115209	0.425623	0.812669
267	choline phosphate	Phospholipid Metabolism	Lipid	-0.112654	0.436025	0.813408
501	salicylate	Drug - Topical Agents	Xenobiotics	-0.114048	0.430333	0.813408
796	alpha-ketobutyrate	Methionine, Cysteine, SAM and Taurine Metabolism	Amino Acid	-0.111608	0.440327	0.813408
815	tyrosine	Tyrosine Metabolism	Amino Acid	-0.113664	0.431898	0.813408
980	pentadecanoate (15:0)	Long Chain Saturated Fatty Acid	Lipid	0.111693	0.439975	0.813408
1104	methyl indole-3-acetate	Food Component/Plant	Xenobiotics	0.112585	0.436308	0.813408
1221	creatine	Creatine Metabolism	Amino Acid	0.113808	0.431311	0.813408
1504	oleamide	Fatty Acid, Amide	Lipid	-0.111741	0.439777	0.813408
100001618	1-myristoylglycerol (14:0)	Monoacylglycerol	Lipid	0.11376	0.431506	0.813408
100002911	glycoursodeoxycholate	Secondary Bile Acid Metabolism	Lipid	-0.114571	0.428208	0.813408
100003000	1-(1-enyl-palmitoyl)-GPE (P-16:0)*	Lysoplasmalogen	Lipid	0.11203	0.43859	0.813408
100005972	alpha-CEHC sulfate	Tocopherol Metabolism	Cofactors and Vitamins	0.11396	0.43069	0.813408
100006260	6-hydroxyindole sulfate	Chemical	Xenobiotics	-0.114193	0.429743	0.813408
100009272	glycosyl-N-palmitoyl-sphingosine (d18:1/16:0)	Hexosylceramides (HCER)	Lipid	0.114529	0.428379	0.813408
100015837	arachidonoylcarnitine (C20:4)	Fatty Acid Metabolism (Acyl Carnitine, Polyunsaturated)	Lipid	0.113327	0.433271	0.813408
100020631	4-methylhexanoylglutamine	Fatty Acid Metabolism (Acyl Glutamine)	Lipid	0.113093	0.434231	0.813408
100021123	hydroxy-N6,N6,N6-trimethyllysine*	Lysine Metabolism	Amino Acid	0.111549	0.440569	0.813408
100021918	2,4-di-tert-butylphenol	Chemical	Xenobiotics	0.111789	0.439579	0.813408
999912261	X-12261			-0.111716	0.439881	0.813408
999912701	X-12701			-0.114362	0.429056	0.813408
999917325	X-17325			0.112314	0.437423	0.813408
999921661	X-21661			-0.111973	0.438825	0.813408
999926111	X-26111			-0.112366	0.437208	0.813408
466	phytanate	Food Component/Plant	Xenobiotics	-0.110921	0.443162	0.814094
913	maltose	Glycogen Metabolism	Carbohydrate	0.110732	0.443945	0.814094
100001606	cholesterol sulfate	Sterol	Lipid	0.11078	0.443746	0.814094
100006262	4-methoxyphenol sulfate	Tyrosine Metabolism	Amino Acid	-0.110693	0.444109	0.814094
100010955	perfluorooctanesulfonate (PFOS)	Chemical	Xenobiotics	0.110828	0.443547	0.814094
297	sphingosine	Sphingosines	Lipid	0.110155	0.446337	0.81585
999922776	X-22776			0.110186	0.44621	0.81585
100004059	histidine betaine (hercynine)*	Food Component/Plant	Xenobiotics	0.109974	0.447089	0.816065
100002773	solanidine	Food Component/Plant	Xenobiotics	-0.109628	0.448528	0.81753
100004182	3beta-hydroxy-5-cholenoate	Secondary Bile Acid Metabolism	Lipid	-0.108838	0.451827	0.821537
999912111	X-12111			-0.108795	0.452005	0.821537
234	aspartate	Alanine and Aspartate Metabolism	Amino Acid	0.106743	0.460631	0.823644
1143	butyrate/isobutyrate (4:0)	Short Chain Fatty Acid	Lipid	0.106032	0.463639	0.823644
100000467	3-indoxyl sulfate	Tryptophan Metabolism	Amino Acid	-0.107322	0.458187	0.823644
100001121	pyridoxate	Vitamin B6 Metabolism	Cofactors and Vitamins	0.106647	0.461037	0.823644
100001126	gamma-glutamylvaline	Gamma-glutamyl Amino Acid	Peptide	0.105878	0.464294	0.823644
100001266	N-acetylarginine	Urea cycle; Arginine and Proline Metabolism	Amino Acid	-0.108041	0.455166	0.823644
100004241	furosemide	Drug - Cardiovascular	Xenobiotics	-0.106901	0.459966	0.823644
100006639	glycocholate sulfate	Primary Bile Acid Metabolism	Lipid	-0.106955	0.459736	0.823644
100008915	1-palmitoyl-2-docosahexaenoyl-GPC (16:0/22:6)	Phosphatidylcholine (PC)	Lipid	-0.10583	0.464498	0.823644
100010923	linoleoyl-arachidonoyl-glycerol (18:2/20:4) [2]*	Diacylglycerol	Lipid	0.108185	0.454561	0.823644
100010937	oleoyl-arachidonoyl-glycerol (18:1/20:4) [2]*	Diacylglycerol	Lipid	-0.105782	0.464702	0.823644
100019801	3-hydroxyoleoylcarnitine	Fatty Acid Metabolism (Acyl Carnitine, Hydroxy)	Lipid	0.105782	0.464702	0.823644
100020491	glucuronide of piperine metabolite C17H21NO3 (3)*	Food Component/Plant	Xenobiotics	-0.107409	0.45782	0.823644
999911444	X-11444			0.107127	0.459008	0.823644
999912013	X-12013			-0.108266	0.454219	0.823644
999917346	X-17346			-0.106341	0.462331	0.823644
999917674	X-17674			0.10656	0.461405	0.823644
999923997	X-23997			-0.106323	0.462406	0.823644
432	nicotinamide	Nicotinate and Nicotinamide Metabolism	Cofactors and Vitamins	-0.104821	0.468792	0.828608
100004541	acisoga	Polyamine Metabolism	Amino Acid	0.104965	0.468178	0.828608
100021960	6-sulfatoxymelatonin	Tryptophan Metabolism	Amino Acid	0.104593	0.469762	0.829181
100008990	1-palmitoyl-2-arachidonoyl-GPE (16:0/20:4)*	Phosphatidylethanolamine (PE)	Lipid	-0.103907	0.472696	0.832147
100009045	phenylacetylglutamate	Acetylated Peptides	Peptide	0.103898	0.472737	0.832147
100009026	behenoyl dihydrosphingomyelin (d18:0/22:0)*	Dihydrosphingomyelins	Lipid	-0.103667	0.473726	0.832746
391	citrulline	Urea cycle; Arginine and Proline Metabolism	Amino Acid	0.103283	0.475376	0.834215
999921807	X-21807			0.10317	0.47586	0.834215
100020254	glycine conjugate of C10H14O2 (1)*	Partially Characterized Molecules	Partially Characterized Molecules	-0.102682	0.477959	0.836754
1231	dihomo-linoleate (20:2n6)	Long Chain Polyunsaturated Fatty Acid (n3 and n6)	Lipid	0.102321	0.479516	0.838338
189	N6,N6,N6-trimethyllysine	Lysine Metabolism	Amino Acid	0.100928	0.485553	0.839345
922	N-stearoyl-sphinganine (d18:0/18:0)*	Dihydroceramides	Lipid	-0.101649	0.482426	0.839345
100001256	N-acetylphenylalanine	Phenylalanine Metabolism	Amino Acid	0.100831	0.485971	0.839345
100001872	1-stearoyl-2-arachidonoyl-GPS (18:0/20:4)	Phosphatidylserine (PS)	Lipid	-0.101842	0.48159	0.839345
100005418	17alpha-hydroxypregnanolone glucuronide	Pregnenolone Steroids	Lipid	0.102004	0.480888	0.839345
100020361	3-amino-2-piperidone	Urea cycle; Arginine and Proline Metabolism	Amino Acid	-0.100976	0.485344	0.839345
100020417	N6,N6-dimethyllysine	Lysine Metabolism	Amino Acid	0.10112	0.484718	0.839345
100021992	cis-3,4-methyleneheptanoylglycine	Fatty Acid Metabolism (Acyl Glycine)	Lipid	-0.101385	0.483567	0.839345
999921796	X-21796			-0.101024	0.485135	0.839345
100020549	cholic acid glucuronide	Primary Bile Acid Metabolism	Lipid	0.100429	0.487721	0.84029
100020790	desmethylcitalopram*	Drug - Psychoactive	Xenobiotics	0.100405	0.487826	0.84029
100002912	tauroursodeoxycholate	Secondary Bile Acid Metabolism	Lipid	-0.100057	0.489342	0.841773
1099	guanosine	Purine Metabolism, Guanine containing	Nucleotide	-0.0995107	0.49173	0.84475
100020833	2-ketocaprylate	Leucine, Isoleucine and Valine Metabolism	Amino Acid	0.0991386	0.49336	0.846146
999921840	X-21840			0.0990245	0.49386	0.846146
999925948	X-25948			0.098861	0.494577	0.846246
100003047	1,1-kestotetraose	Food Component/Plant	Xenobiotics	0.0984204	0.496512	0.848428
100020542	11beta-hydroxyetiocholanolone glucuronide*	Androgenic Steroids	Lipid	0.0982022	0.497471	0.848938
100021363	vanillic acid glycine	Food Component/Plant	Xenobiotics	-0.0979324	0.498659	0.849837
100002152	andro steroid monosulfate C19H28O6S (1)*	Androgenic Steroids	Lipid	-0.0977562	0.499436	0.850033
100005986	sphingomyelin (d18:1/24:1, d18:2/24:0)*	Sphingomyelins	Lipid	0.0972269	0.501772	0.851754
999917685	X-17685			-0.0973641	0.501166	0.851754
235	2-hydroxyphenylacetate	Phenylalanine Metabolism	Amino Acid	0.0963642	0.505593	0.853705
424	palmitate (16:0)	Long Chain Saturated Fatty Acid	Lipid	0.0962657	0.50603	0.853705
100001433	1-arachidonylglycerol (20:4)	Monoacylglycerol	Lipid	0.0962177	0.506244	0.853705
100020276	sphingomyelin (d17:1/14:0, d16:1/15:0)*	Sphingomyelins	Lipid	0.0965153	0.504923	0.853705
100020844	tauroursodeoxycholic acid sulfate (1)	Secondary Bile Acid Metabolism	Lipid	-0.0964949	0.505013	0.853705
512	taurine	Methionine, Cysteine, SAM and Taurine Metabolism	Amino Acid	0.0955929	0.509022	0.854582
563	glutamine	Glutamate Metabolism	Amino Acid	-0.0947758	0.512666	0.854582
1384	naproxen	Drug - Analgesics, Anesthetics	Xenobiotics	-0.0941258	0.515575	0.854582
100001278	10-heptadecenoate (17:1n7)	Long Chain Monounsaturated Fatty Acid	Lipid	0.0937666	0.517186	0.854582
100001580	docosapentaenoate (n6 DPA; 22:5n6)	Long Chain Polyunsaturated Fatty Acid (n3 and n6)	Lipid	-0.09576	0.508278	0.854582
100001788	desmethylnaproxen sulfate	Drug - Analgesics, Anesthetics	Xenobiotics	-0.0941258	0.515575	0.854582
100002102	N-acetyl-beta-alanine	Pyrimidine Metabolism, Uracil containing	Nucleotide	0.0945836	0.513525	0.854582
100002458	3-methylglutaconate	Leucine, Isoleucine and Valine Metabolism	Amino Acid	0.0944394	0.51417	0.854582
100003415	N6-methyllysine	Lysine Metabolism	Amino Acid	-0.0939588	0.516324	0.854582
100020204	N-acetyl-2-aminooctanoate*	Fatty Acid, Amino	Lipid	-0.0953393	0.510151	0.854582
100020259	glutamine conjugate of C7H12O2*	Partially Characterized Molecules	Partially Characterized Molecules	-0.0941644	0.515402	0.854582
100021902	diazepam	Drug - Psychoactive	Xenobiotics	0.0937554	0.517236	0.854582
100022120	oxindolylalanine	Tryptophan Metabolism	Amino Acid	-0.0941991	0.515246	0.854582
999911843	X-11843			-0.0937179	0.517404	0.854582
999918913	X-18913			0.0959293	0.507525	0.854582
999924762	X-24762			-0.093889	0.516637	0.854582
100004568	S-(3-hydroxypropyl)mercapturic acid (HPMA)	Chemical	Xenobiotics	-0.0932771	0.519385	0.855654
999912851	X-12851			-0.0933635	0.518997	0.855654
100000936	3-methyl-2-oxobutyrate	Leucine, Isoleucine and Valine Metabolism	Amino Acid	-0.0929976	0.520643	0.855947
100002129	pregnenolone sulfate	Pregnenolone Steroids	Lipid	-0.0929416	0.520895	0.855947
1125	5,6-dihydrouracil	Pyrimidine Metabolism, Uracil containing	Nucleotide	-0.0923063	0.523761	0.859556
925	heptanoate (7:0)	Medium Chain Fatty Acid	Lipid	0.0916519	0.526721	0.861115
100002910	1-methyl-5-imidazoleacetate	Histidine Metabolism	Amino Acid	0.091729	0.526372	0.861115
999911849	X-11849			-0.0918017	0.526043	0.861115
100000295	tartarate	Food Component/Plant	Xenobiotics	0.0895733	0.536177	0.864324
100000665	docosahexaenoate (DHA; 22:6n3)	Long Chain Polyunsaturated Fatty Acid (n3 and n6)	Lipid	0.0891527	0.5381	0.864324
100001145	3-hydroxysebacate	Fatty Acid, Monohydroxy	Lipid	0.0892263	0.537764	0.864324
100001391	stearoylcarnitine (C18)	Fatty Acid Metabolism (Acyl Carnitine, Long Chain Saturated)	Lipid	0.0907387	0.530865	0.864324
100001510	phenol sulfate	Tyrosine Metabolism	Amino Acid	-0.0901139	0.53371	0.864324
100001791	2-hydroxyacetaminophen sulfate*	Drug - Analgesics, Anesthetics	Xenobiotics	-0.0907462	0.530831	0.864324
100003009	doxycycline	Drug - Antibiotic	Xenobiotics	-0.0894489	0.536746	0.864324
100004322	2-aminophenol sulfate	Food Component/Plant	Xenobiotics	-0.0898231	0.535036	0.864324
100008956	sphingomyelin (d18:2/23:0, d18:1/23:1, d17:1/24:1)*	Sphingomyelins	Lipid	0.089345	0.537221	0.864324
100015895	cefazolin	Drug - Antibiotic	Xenobiotics	0.0891718	0.538013	0.864324
100021467	pentose acid*	Partially Characterized Molecules	Partially Characterized Molecules	-0.0897318	0.535453	0.864324
999911483	X-11483			-0.0908844	0.530203	0.864324
999925271	X-25271			-0.0904692	0.532091	0.864324
999926058	X-26058			0.0904023	0.532396	0.864324
100000626	sphingosine 1-phosphate	Sphingosines	Lipid	-0.0889124	0.539201	0.86501
999921607	X-21607			0.0887202	0.540082	0.865343
999917162	X-17162			-0.0884489	0.541327	0.866257
117	homovanillate (HVA)	Tyrosine Metabolism	Amino Acid	-0.0872756	0.546725	0.871271
1518	N-palmitoyl-sphingosine (d18:1/16:0)	Ceramides	Lipid	0.0858846	0.553159	0.871271
100000491	gamma-glutamylphenylalanine	Gamma-glutamyl Amino Acid	Peptide	0.0867977	0.548931	0.871271
100001925	cyclo(leu-pro)	Dipeptide	Peptide	0.0859409	0.552898	0.871271
100002017	5alpha-androstan-3alpha,17beta-diol disulfate	Androgenic Steroids	Lipid	-0.0857138	0.553952	0.871271
100002489	oxypurinol	Drug - Metabolic	Xenobiotics	0.0866948	0.549407	0.871271
100006092	tyramine O-sulfate	Tyrosine Metabolism	Amino Acid	0.0865373	0.550136	0.871271
100009246	2-methylserine	Glycine, Serine and Threonine Metabolism	Amino Acid	0.0867421	0.549188	0.871271
100015730	glycosyl ceramide (d16:1/24:1, d18:1/22:1)*	Hexosylceramides (HCER)	Lipid	-0.0868824	0.54854	0.871271
100021331	metabolonic lactone sulfate	Partially Characterized Molecules	Partially Characterized Molecules	-0.0858146	0.553484	0.871271
999912127	X-12127			-0.0872303	0.546934	0.871271
999916938	X-16938			0.0863324	0.551084	0.871271
999917343	X-17343			-0.0865864	0.549909	0.871271
999926108	X-26108			0.0861812	0.551784	0.871271
100000773	3-hydroxyoctanoate	Fatty Acid, Monohydroxy	Lipid	-0.0850195	0.557178	0.875274
100003101	alpha-CEHC glucuronide*	Tocopherol Metabolism	Cofactors and Vitamins	0.0848527	0.557955	0.875424
231	arginine	Urea cycle; Arginine and Proline Metabolism	Amino Acid	0.0841544	0.561212	0.87547
1002	allantoin	Purine Metabolism, (Hypo)Xanthine/Inosine containing	Nucleotide	0.0840583	0.56166	0.87547
100001102	dodecanedioate (C12-DC)	Fatty Acid, Dicarboxylate	Lipid	0.0839702	0.562072	0.87547
100008973	solifenacin	Drug - Other	Xenobiotics	-0.0842178	0.560915	0.87547
100016048	THC carboxylic acid	Drug - Psychoactive	Xenobiotics	-0.0842178	0.560915	0.87547
999924295	X-24295			-0.0843188	0.560444	0.87547
999913431	X-13431			0.0837699	0.563008	0.875867
923	dihydroorotate	Pyrimidine Metabolism, Orotate containing	Nucleotide	0.0831049	0.566123	0.877513
100015966	carotene diol (1)	Vitamin A Metabolism	Cofactors and Vitamins	0.0831932	0.565709	0.877513
100022172	perfluorohexanesulfonate (PFHxS)	Chemical	Xenobiotics	0.0829609	0.566798	0.877513
999924243	X-24243			0.0833874	0.564799	0.877513
2048	3-(N-acetyl-cystein-S-yl) acetaminophen	Drug - Analgesics, Anesthetics	Xenobiotics	-0.0824766	0.569072	0.879973
100001408	2-myristoylglycerol (14:0)	Monoacylglycerol	Lipid	0.0821325	0.57069	0.880357
999913844	X-13844			0.0822658	0.570063	0.880357
100001034	indoleacetate	Tryptophan Metabolism	Amino Acid	-0.0815111	0.573619	0.883475
999913729	X-13729			0.0814119	0.574087	0.883475
1215	N-acetylglucosaminylasparagine	Aminosugar Metabolism	Carbohydrate	0.0811203	0.575463	0.884534
100020848	tetrahydrocortisol sulfate (1)	Corticosteroids	Lipid	0.0809523	0.576258	0.884697
561	glutamate	Glutamate Metabolism	Amino Acid	0.0802615	0.579528	0.885134
100002735	ranitidine	Drug - Gastrointestinal	Xenobiotics	0.0801647	0.579986	0.885134
100021162	palmitoyl-sphingosine-phosphoethanolamine (d18:1/16:0)	Ceramide PEs	Lipid	0.0804537	0.578617	0.885134
100021707	3-bromo-5-chloro-2,6-dihydroxybenzoic acid*	Chemical	Xenobiotics	0.0804134	0.578808	0.885134
999913866	X-13866			0.0802211	0.579719	0.885134
100000639	1-stearoyl-2-oleoyl-GPS (18:0/18:1)	Phosphatidylserine (PS)	Lipid	-0.0798289	0.581579	0.886512
313	sphinganine	Sphingolipid Synthesis	Lipid	0.0792041	0.584549	0.88683
100002405	metformin	Drug - Metabolic	Xenobiotics	0.0795564	0.582874	0.88683
100002488	isoursodeoxycholate	Secondary Bile Acid Metabolism	Lipid	0.0793176	0.584009	0.88683
999917348	X-17348			-0.0794165	0.583539	0.88683
339	glutarate (C5-DC)	Fatty Acid, Dicarboxylate	Lipid	0.0784693	0.58805	0.888993
100003119	N-oleoyltaurine	Endocannabinoid	Lipid	-0.0785297	0.587762	0.888993
100006293	sphingomyelin (d18:1/20:2, d18:2/20:1, d16:1/22:2)*	Sphingomyelins	Lipid	-0.0785794	0.587525	0.888993
100000706	alpha-hydroxyisocaproate	Leucine, Isoleucine and Valine Metabolism	Amino Acid	-0.0770414	0.59488	0.890933
100001257	N-acetylasparagine	Alanine and Aspartate Metabolism	Amino Acid	-0.077193	0.594153	0.890933
100002390	4-methylbenzenesulfonate	Chemical	Xenobiotics	-0.0770551	0.594814	0.890933
100005985	sphingomyelin (d18:2/14:0, d18:1/14:1)*	Sphingomyelins	Lipid	0.0777623	0.591427	0.890933
100009030	lactosyl-N-palmitoyl-sphingosine (d18:1/16:0)	Lactosylceramides (LCER)	Lipid	-0.0773778	0.593268	0.890933
100015638	2-hydroxynervonate*	Fatty Acid, Monohydroxy	Lipid	0.0771375	0.594419	0.890933
100015789	sphingomyelin (d18:2/24:2)*	Sphingomyelins	Lipid	-0.077522	0.592577	0.890933
100019984	glucuronide of C12H22O4 (1)*	Partially Characterized Molecules	Partially Characterized Molecules	0.0779935	0.590322	0.890933
233	ascorbate (vitamin C)	Ascorbate and Aldarate Metabolism	Cofactors and Vitamins	-0.0748842	0.605264	0.891184
340	glycine	Glycine, Serine and Threonine Metabolism	Amino Acid	-0.0743019	0.608081	0.891184
405	lithocholate	Secondary Bile Acid Metabolism	Lipid	0.0757708	0.600987	0.891184
1442	beta-hydroxyisovalerate	Leucine, Isoleucine and Valine Metabolism	Amino Acid	0.0758399	0.600654	0.891184
1869	2-hydroxyhippurate (salicylurate)	Benzoate Metabolism	Xenobiotics	0.0742722	0.608224	0.891184
100000265	kynurenine	Tryptophan Metabolism	Amino Acid	0.0755515	0.602044	0.891184
100000687	ciprofloxacin	Drug - Antibiotic	Xenobiotics	-0.0743099	0.608042	0.891184
100001148	5-hydroxyhexanoate	Fatty Acid, Monohydroxy	Lipid	0.0764166	0.597879	0.891184
100001485	gamma-glutamylisoleucine*	Gamma-glutamyl Amino Acid	Peptide	0.0745422	0.606918	0.891184
100001806	o-cresol sulfate	Benzoate Metabolism	Xenobiotics	0.0756549	0.601545	0.891184
100001876	sphinganine-1-phosphate	Sphingolipid Synthesis	Lipid	-0.0747044	0.606134	0.891184
100004299	N-acetyl-1-methylhistidine*	Histidine Metabolism	Amino Acid	0.0755456	0.602072	0.891184
100008991	1-palmitoyl-2-docosahexaenoyl-GPE (16:0/22:6)*	Phosphatidylethanolamine (PE)	Lipid	-0.07435	0.607848	0.891184
100015832	behenoylcarnitine (C22)*	Fatty Acid Metabolism (Acyl Carnitine, Long Chain Saturated)	Lipid	0.0758075	0.60081	0.891184
100020513	N-acetylhomocitrulline	Urea cycle; Arginine and Proline Metabolism	Amino Acid	-0.0753305	0.60311	0.891184
100020545	N2-acetyl,N6,N6-dimethyllysine	Lysine Metabolism	Amino Acid	-0.0759841	0.59996	0.891184
100020787	sulfociprofloxacin*	Drug - Antibiotic	Xenobiotics	-0.0743099	0.608042	0.891184
999917355	X-17355			0.0743099	0.608042	0.891184
999918240	X-18240			0.075712	0.60127	0.891184
881	cytosine	Pyrimidine Metabolism, Cytidine containing	Nucleotide	-0.0725733	0.616475	0.891429
100001989	glycocholenate sulfate*	Secondary Bile Acid Metabolism	Lipid	-0.0725237	0.616717	0.891429
100002749	S-methylcysteine	Methionine, Cysteine, SAM and Taurine Metabolism	Amino Acid	-0.073533	0.611809	0.891429
100002796	cis-4-decenoate (10:1n6)*	Medium Chain Fatty Acid	Lipid	0.0730524	0.614144	0.891429
100004083	glycohyocholate	Secondary Bile Acid Metabolism	Lipid	-0.0728457	0.615149	0.891429
100004523	N-delta-acetylornithine	Urea cycle; Arginine and Proline Metabolism	Amino Acid	0.0732446	0.613209	0.891429
100008955	tricosanoyl sphingomyelin (d18:1/23:0)*	Sphingomyelins	Lipid	0.0737733	0.610643	0.891429
100020929	ritonavir	Drug - Antiviral	Xenobiotics	0.0726186	0.616254	0.891429
100020932	lopinavir	Drug - Antiviral	Xenobiotics	0.0726186	0.616254	0.891429
100021374	branched chain 14:0 dicarboxylic acid**	Fatty Acid, Dicarboxylate	Lipid	-0.0734929	0.612003	0.891429
999917676	X-17676			0.0738503	0.610269	0.891429
999924328	X-24328			0.0730064	0.614367	0.891429
100006184	2-methoxyresorcinol sulfate	Chemical	Xenobiotics	0.0722185	0.618204	0.891574
100020591	3-hydroxypyridine glucuronide	Chemical	Xenobiotics	0.0722575	0.618014	0.891574
209	adenosine 5'-monophosphate (AMP)	Purine Metabolism, Adenine containing	Nucleotide	-0.0716913	0.620777	0.89217
376	isoleucine	Leucine, Isoleucine and Valine Metabolism	Amino Acid	-0.0707935	0.625169	0.89217
100000911	morphine	Drug - Analgesics, Anesthetics	Xenobiotics	-0.0707135	0.625561	0.89217
100002167	12-HETE	Eicosanoid	Lipid	0.0712741	0.622816	0.89217
100006298	lignoceroyl sphingomyelin (d18:1/24:0)	Sphingomyelins	Lipid	0.071178	0.623286	0.89217
100015782	metoclopramide	Drug - Gastrointestinal	Xenobiotics	-0.0708912	0.62469	0.89217
100015792	sphingomyelin (d18:1/25:0, d19:0/24:1, d20:1/23:0, d19:1/24:0)*	Sphingomyelins	Lipid	-0.0713222	0.622581	0.89217
100019968	lyxonate	Pentose Metabolism	Carbohydrate	0.0715161	0.621633	0.89217
999917357	X-17357			-0.0711967	0.623195	0.89217
999924027	X-24027			-0.0711251	0.623545	0.89217
1547	N-stearoyl-sphingosine (d18:1/18:0)*	Ceramides	Lipid	-0.068823	0.634853	0.893244
100000870	saccharin	Food Component/Plant	Xenobiotics	-0.0698913	0.629595	0.893244
100001417	phenylacetylglutamine	Acetylated Peptides	Peptide	0.0696881	0.630594	0.893244
100001511	1-palmitoleoyl-GPC (16:1)*	Lysophospholipid	Lipid	0.0693997	0.632012	0.893244
100002500	formiminoglutamate	Histidine Metabolism	Amino Acid	0.0703129	0.627525	0.893244
100002873	1-lignoceroyl-GPC (24:0)	Lysophospholipid	Lipid	0.070099	0.628575	0.893244
100003001	1-(1-enyl-stearoyl)-GPE (P-18:0)*	Lysoplasmalogen	Lipid	0.0683424	0.637224	0.893244
100003470	pregnanediol-3-glucuronide	Progestin Steroids	Lipid	0.0682997	0.637436	0.893244
100005834	9-hydroxystearate	Fatty Acid, Monohydroxy	Lipid	0.06889	0.634523	0.893244
100006098	3-hydroxypyridine sulfate	Chemical	Xenobiotics	-0.0687131	0.635395	0.893244
100019794	hydroxy-CMPF*	Fatty Acid, Dicarboxylate	Lipid	0.0684385	0.63675	0.893244
100020208	perfluorooctanoate (PFOA)	Chemical	Xenobiotics	-0.0694164	0.63193	0.893244
100021324	3,5-dichloro-2,6-dihydroxybenzoic acid	Chemical	Xenobiotics	-0.0702648	0.627761	0.893244
999912407	X-12407			0.0683754	0.637061	0.893244
999915461	X-15461			0.0696881	0.630594	0.893244
999926054	X-26054			-0.0685943	0.635981	0.893244
100010850	4-hydroxyphenylacetylglutamine	Acetylated Peptides	Peptide	0.0675291	0.641246	0.896627
999924669	X-24669			0.0676238	0.640777	0.896627
100020003	N-acetylglucosamine conjugate of C24H40O4 bile acid**	Partially Characterized Molecules	Partially Characterized Molecules	0.0672971	0.642394	0.897258
100006641	glycochenodeoxycholate 3-sulfate	Primary Bile Acid Metabolism	Lipid	0.0669967	0.643883	0.898361
266	cholesterol	Sterol	Lipid	0.0666603	0.645552	0.899268
342	glycocholate	Primary Bile Acid Metabolism	Lipid	-0.0659874	0.648896	0.899268
100001756	4-ethylphenylsulfate	Benzoate Metabolism	Xenobiotics	0.0653724	0.651958	0.899268
100004295	2-piperidinone	Food Component/Plant	Xenobiotics	-0.0653146	0.652246	0.899268
100006314	sphingomyelin (d17:1/16:0, d18:1/15:0, d16:1/17:0)*	Sphingomyelins	Lipid	0.0659874	0.648896	0.899268
100015643	sphingadienine	Sphingolipid Synthesis	Lipid	0.0655549	0.651049	0.899268
100020975	3-hydroxy-2-methylpyridine sulfate	Chemical	Xenobiotics	-0.0653801	0.65192	0.899268
100021093	taurochenodeoxycholic acid 3-sulfate	Secondary Bile Acid Metabolism	Lipid	0.0653882	0.651879	0.899268
999912101	X-12101			-0.0661316	0.648179	0.899268
999924431	X-24431			-0.0653941	0.65185	0.899268
999924585	X-24585			-0.0651771	0.652931	0.899268
999925279	X-25279			-0.0657465	0.650094	0.899268
275	creatinine	Creatine Metabolism	Amino Acid	0.0644495	0.656563	0.9026
100001723	alpha-hydroxycaproate	Fatty Acid, Monohydroxy	Lipid	0.064411	0.656756	0.9026
100001452	isovalerylglycine	Leucine, Isoleucine and Valine Metabolism	Amino Acid	0.06359	0.660864	0.904377
100015786	sphingomyelin (d18:0/20:0, d16:0/22:0)*	Dihydrosphingomyelins	Lipid	-0.0636325	0.660651	0.904377
100019966	3-hydroxyoleate*	Fatty Acid, Monohydroxy	Lipid	-0.0636805	0.66041	0.904377
999921471	X-21471			-0.0639689	0.658967	0.904377
415	methionine	Methionine, Cysteine, SAM and Taurine Metabolism	Amino Acid	-0.0631038	0.663301	0.905784
100015962	N,N,N-trimethyl-5-aminovalerate	Lysine Metabolism	Amino Acid	0.0631518	0.66306	0.905784
100001314	gamma-glutamylthreonine	Gamma-glutamyl Amino Acid	Peptide	0.0625751	0.665956	0.907001
100002945	(14 or 15)-methylpalmitate (a17:0 or i17:0)	Fatty Acid, Branched	Lipid	-0.0625045	0.666311	0.907001
999925468	X-25468			0.0625781	0.665941	0.907001
100001400	1-methylurate	Xanthine Metabolism	Xenobiotics	0.0622185	0.667748	0.907109
100002183	S-methylmethionine	Methionine, Cysteine, SAM and Taurine Metabolism	Amino Acid	0.062208	0.667802	0.907109
100006651	trans-3,4-methyleneheptanoate	Food Component/Plant	Xenobiotics	-0.0620522	0.668585	0.907215
100009028	N-palmitoyl-sphinganine (d18:0/16:0)	Dihydroceramides	Lipid	0.0618061	0.669824	0.907936
100001423	4-hydroxyhippurate	Benzoate Metabolism	Xenobiotics	0.0615085	0.671323	0.908053
999925503	X-25503			-0.0616467	0.670627	0.908053
935	sucrose	Disaccharides and Oligosaccharides	Carbohydrate	-0.0608616	0.674587	0.908209
100000808	cysteine s-sulfate	Methionine, Cysteine, SAM and Taurine Metabolism	Amino Acid	-0.059355	0.68221	0.908209
100001993	pregnenediol disulfate (C21H34O8S2)*	Pregnenolone Steroids	Lipid	-0.0608449	0.674671	0.908209
100001994	androstenediol (3beta,17beta) disulfate (2)	Androgenic Steroids	Lipid	-0.0589706	0.68416	0.908209
100002734	hydrochlorothiazide	Drug - Cardiovascular	Xenobiotics	0.0594479	0.681739	0.908209
100002802	atorvastatin	Drug - Metabolic	Xenobiotics	-0.0594479	0.681739	0.908209
100003926	(R)-3-hydroxybutyrylcarnitine	Fatty Acid Metabolism (Acyl Carnitine, Hydroxy)	Lipid	0.0596915	0.680505	0.908209
100004284	dimethyl sulfone	Chemical	Xenobiotics	-0.0591147	0.683429	0.908209
100005933	o-hydroxyatorvastatin	Drug - Metabolic	Xenobiotics	-0.0594479	0.681739	0.908209
100005937	o-hydroxyatorvastatin lactone	Drug - Metabolic	Xenobiotics	-0.0594479	0.681739	0.908209
100005940	atorvastatin lactone	Drug - Metabolic	Xenobiotics	-0.0594479	0.681739	0.908209
100009220	1-oleoyl-2-docosahexaenoyl-GPE (18:1/22:6)*	Phosphatidylethanolamine (PE)	Lipid	0.0590981	0.683513	0.908209
100009390	lamotrigine	Drug - Neurological	Xenobiotics	-0.0594479	0.681739	0.908209
100015618	palmitoyl-docosahexaenoyl-glycerol (16:0/22:6) [1]*	Diacylglycerol	Lipid	-0.0599087	0.679405	0.908209
100015873	levetiracetam	Drug - Neurological	Xenobiotics	-0.0594479	0.681739	0.908209
100020029	glucuronide of C8H14O2 (3)*	Partially Characterized Molecules	Partially Characterized Molecules	-0.060639	0.675711	0.908209
100020360	8-methoxykynurenate	Tryptophan Metabolism	Amino Acid	0.0593809	0.682079	0.908209
999912708	X-12708			0.0606643	0.675583	0.908209
229	arachidonate (20:4n6)	Long Chain Polyunsaturated Fatty Acid (n3 and n6)	Lipid	-0.0573846	0.692228	0.908593
498	retinol (vitamin A)	Vitamin A Metabolism	Cofactors and Vitamins	0.0576729	0.690759	0.908593
1082	N-acetylleucine	Leucine, Isoleucine and Valine Metabolism	Amino Acid	0.0576868	0.690688	0.908593
100000042	3-methylhistidine	Histidine Metabolism	Amino Acid	-0.0584219	0.686947	0.908593
100001193	adrenate (22:4n6)	Long Chain Polyunsaturated Fatty Acid (n3 and n6)	Lipid	0.0576729	0.690759	0.908593
100006745	rocuronium	Drug - Neurological	Xenobiotics	0.0574282	0.692005	0.908593
100020004	3-carboxy-4-methyl-5-pentyl-2-furanpropionate (3-CMPFP)**	Fatty Acid, Dicarboxylate	Lipid	-0.0579613	0.68929	0.908593
100020372	3-indoleglyoxylic acid	Food Component/Plant	Xenobiotics	0.0573901	0.6922	0.908593
100021760	N-acetyl-2-aminoadipate	Lysine Metabolism	Amino Acid	0.057721	0.690514	0.908593
999912906	X-12906			-0.0585743	0.686173	0.908593
999924489	X-24489			0.0574171	0.692062	0.908593
1022	picolinate	Tryptophan Metabolism	Amino Acid	0.0551168	0.703822	0.911965
100001295	gamma-glutamyltryptophan	Gamma-glutamyl Amino Acid	Peptide	0.0557293	0.700684	0.911965
100002107	palmitoyl sphingomyelin (d18:1/16:0)	Sphingomyelins	Lipid	0.0555102	0.701806	0.911965
100002875	1-(1-enyl-palmitoyl)-GPC (P-16:0)*	Lysoplasmalogen	Lipid	-0.0558256	0.700191	0.911965
100004227	2-aminooctanoate	Fatty Acid, Amino	Lipid	0.0564866	0.69681	0.911965
100008957	sphingomyelin (d18:2/24:1, d18:1/24:2)*	Sphingomyelins	Lipid	-0.0555582	0.70156	0.911965
100015620	lactosyl-N-nervonoyl-sphingosine (d18:1/24:1)*	Lactosylceramides (LCER)	Lipid	-0.0558466	0.700083	0.911965
100015845	docosahexaenoylcarnitine (C22:6)*	Fatty Acid Metabolism (Acyl Carnitine, Polyunsaturated)	Lipid	-0.0551037	0.703889	0.911965
100020373	2,2'-methylenebis(6-tert-butyl-p-cresol)	Chemical	Xenobiotics	-0.0550776	0.704023	0.911965
999911858	X-11858			-0.055217	0.703308	0.911965
999912199	X-12199			-0.055958	0.699513	0.911965
999919141	X-19141			0.0554934	0.701892	0.911965
999925265	X-25265			0.0559635	0.699485	0.911965
100015835	cerotoylcarnitine (C26)*	Fatty Acid Metabolism (Acyl Carnitine, Long Chain Saturated)	Lipid	0.0549335	0.704762	0.912004
1053	3-ureidopropionate	Pyrimidine Metabolism, Uracil containing	Nucleotide	-0.0534436	0.71242	0.912571
1134	urate	Purine Metabolism, (Hypo)Xanthine/Inosine containing	Nucleotide	0.0532994	0.713162	0.912571
2054	ethylmalonate	Leucine, Isoleucine and Valine Metabolism	Amino Acid	0.0529149	0.715143	0.912571
100002199	tridecenedioate (C13:1-DC)*	Fatty Acid, Dicarboxylate	Lipid	-0.0538888	0.710128	0.912571
100004089	2-hydroxydecanoate	Fatty Acid, Monohydroxy	Lipid	0.0535397	0.711925	0.912571
100004329	sphingomyelin (d18:2/16:0, d18:1/16:1)*	Sphingomyelins	Lipid	-0.053011	0.714648	0.912571
100006374	1,2,3-benzenetriol sulfate (2)	Chemical	Xenobiotics	0.0529681	0.714869	0.912571
100010917	palmitoyl-oleoyl-glycerol (16:0/18:1) [2]*	Diacylglycerol	Lipid	-0.0529757	0.71483	0.912571
100016052	morphine-3-glucuronide	Drug - Analgesics, Anesthetics	Xenobiotics	-0.0539864	0.709626	0.912571
100020837	2,6-dihydroxybenzoic acid	Drug - Topical Agents	Xenobiotics	-0.0534885	0.712188	0.912571
100020946	midazolam	Drug - Psychoactive	Xenobiotics	0.0530831	0.714276	0.912571
999912544	X-12544			0.0545244	0.706862	0.912571
999916580	X-16580			0.0540203	0.709452	0.912571
999918888	X-18888			0.0544366	0.707313	0.912571
361	inosine	Purine Metabolism, (Hypo)Xanthine/Inosine containing	Nucleotide	0.052748	0.716004	0.912764
1026	phosphoethanolamine	Phospholipid Metabolism	Lipid	-0.0508189	0.725977	0.920001
100000657	1,2-dipalmitoyl-GPC (16:0/16:0)	Phosphatidylcholine (PC)	Lipid	-0.0511847	0.724083	0.920001
100008994	1-stearoyl-2-linoleoyl-GPI (18:0/18:2)	Phosphatidylinositol (PI)	Lipid	-0.0511847	0.724083	0.920001
100020377	ethyl beta-glucopyranoside	Food Component/Plant	Xenobiotics	-0.0513113	0.723427	0.920001
100020479	indoleacetoylcarnitine*	Tryptophan Metabolism	Amino Acid	0.050864	0.725744	0.920001
999921470	X-21470			0.0510418	0.724823	0.920001
240	3-(4-hydroxyphenyl)lactate	Tyrosine Metabolism	Amino Acid	0.0494545	0.733058	0.92004
1256	choline	Phospholipid Metabolism	Lipid	0.0475802	0.742822	0.92004
100000011	phenylacetate	Phenylalanine Metabolism	Amino Acid	-0.0493507	0.733598	0.92004
100000436	glycodeoxycholate	Secondary Bile Acid Metabolism	Lipid	-0.0485055	0.737996	0.92004
100001069	7-ketolithocholate	Secondary Bile Acid Metabolism	Lipid	-0.0480327	0.740461	0.92004
100001086	N-(2-furoyl)glycine	Food Component/Plant	Xenobiotics	-0.0498149	0.731185	0.92004
100001232	5-dodecenoate (12:1n7)	Medium Chain Fatty Acid	Lipid	-0.0481088	0.740064	0.92004
100001393	isovalerylcarnitine (C5)	Leucine, Isoleucine and Valine Metabolism	Amino Acid	0.0501754	0.729314	0.92004
100001755	4-vinylphenol sulfate	Benzoate Metabolism	Xenobiotics	0.0477968	0.741691	0.92004
100005402	11-ketoetiocholanolone glucuronide	Androgenic Steroids	Lipid	0.0496399	0.732095	0.92004
100006051	myristoleoylcarnitine (C14:1)*	Fatty Acid Metabolism (Acyl Carnitine, Monounsaturated)	Lipid	0.0477243	0.742069	0.92004
100006173	pregnanolone/allopregnanolone sulfate	Progestin Steroids	Lipid	-0.0501246	0.729578	0.92004
100006378	N-acetylkynurenine (2)	Tryptophan Metabolism	Amino Acid	-0.0488348	0.736282	0.92004
100008928	2-hydroxybutyrate/2-hydroxyisobutyrate	Glutathione Metabolism	Amino Acid	0.0475321	0.743073	0.92004
100009259	glycocholate glucuronide (1)	Primary Bile Acid Metabolism	Lipid	-0.0481965	0.739607	0.92004
100019978	octadecenedioate (C18:1-DC)	Fatty Acid, Dicarboxylate	Lipid	0.0481088	0.740064	0.92004
100020219	3-formylindole	Food Component/Plant	Xenobiotics	-0.0505599	0.72732	0.92004
100020414	6-bromotryptophan	Tryptophan Metabolism	Amino Acid	0.0497773	0.731381	0.92004
100021100	tetradecadienedioate (C14:2-DC)*	Fatty Acid, Dicarboxylate	Lipid	-0.0488743	0.736076	0.92004
100021104	pregnenetriol disulfate*	Pregnenolone Steroids	Lipid	0.0475802	0.742822	0.92004
999921831	X-21831			0.0493861	0.733414	0.92004
999923659	X-23659			0.0484933	0.73806	0.92004
999923974	X-23974			-0.0488348	0.736282	0.92004
999924812	X-24812			-0.0475092	0.743192	0.92004
100001540	glutamine_degradant*	Partially Characterized Molecules	Partially Characterized Molecules	0.0469554	0.746085	0.921581
100001551	1-arachidonoyl-GPC (20:4n6)*	Lysophospholipid	Lipid	-0.0468592	0.746588	0.921581
100004208	guaiacol sulfate	Benzoate Metabolism	Xenobiotics	0.0470151	0.745773	0.921581
100009025	sphingomyelin (d18:1/21:0, d17:1/22:0, d16:1/23:0)*	Sphingomyelins	Lipid	0.0466189	0.747844	0.922246
100001527	hexanoylglycine	Fatty Acid Metabolism (Acyl Glycine)	Lipid	0.0461599	0.750247	0.923856
100009066	1-palmitoyl-2-oleoyl-GPI (16:0/18:1)*	Phosphatidylinositol (PI)	Lipid	0.0460947	0.750588	0.923856
100009328	furaneol sulfate	Food Component/Plant	Xenobiotics	-0.045786	0.752205	0.924283
999925810	X-25810			-0.0457538	0.752374	0.924283
100015625	glycosyl-N-behenoyl-sphingadienine (d18:2/22:0)*	Hexosylceramides (HCER)	Lipid	0.0454392	0.754023	0.924542
999912738	X-12738			0.0455627	0.753376	0.924542
100009219	1-oleoyl-2-arachidonoyl-GPE (18:1/20:4)*	Phosphatidylethanolamine (PE)	Lipid	0.0451291	0.75565	0.925653
460	phenylalanine	Phenylalanine Metabolism	Amino Acid	0.0439275	0.761963	0.926277
1629	taurochenodeoxycholate	Primary Bile Acid Metabolism	Lipid	-0.0445043	0.758931	0.926277
1648	taurocholate	Primary Bile Acid Metabolism	Lipid	-0.0443467	0.759759	0.926277
100002809	quetiapine	Drug - Psychoactive	Xenobiotics	0.0436372	0.76349	0.926277
100002951	eicosanedioate (C20-DC)	Fatty Acid, Dicarboxylate	Lipid	0.0438795	0.762215	0.926277
100015790	sphingomyelin (d18:2/21:0, d16:2/23:0)*	Sphingomyelins	Lipid	0.0448888	0.756911	0.926277
999922508	X-22508			0.0437313	0.762995	0.926277
999923587	X-23587			-0.0441792	0.760639	0.926277
999923639	X-23639			0.044312	0.759941	0.926277
999923648	X-23648			0.0436534	0.763405	0.926277
999923665	X-23665			-0.0435236	0.764088	0.926277
1025	pipecolate	Lysine Metabolism	Amino Acid	0.0433508	0.764998	0.926506
100009204	1,2-dipalmitoyl-GPE (16:0/16:0)*	Phosphatidylethanolamine (PE)	Lipid	0.0430728	0.766463	0.926533
100020203	3-hydroxystachydrine*	Food Component/Plant	Xenobiotics	-0.0432077	0.765752	0.926533
100002154	ergothioneine	Food Component/Plant	Xenobiotics	-0.041886	0.772724	0.931856
100004542	2-aminoheptanoate	Fatty Acid, Amino	Lipid	0.0420532	0.771841	0.931856
999913658	X-13658			-0.0418258	0.773041	0.931856
100002007	5alpha-androstan-3alpha,17alpha-diol disulfate	Androgenic Steroids	Lipid	-0.0410782	0.776993	0.933118
100005373	fructosyllysine	Lysine Metabolism	Amino Acid	0.041092	0.77692	0.933118
100021784	4-chlorobenzoic acid	Chemical	Xenobiotics	0.0412109	0.776292	0.933118
100021947	gliclazide	Drug - Metabolic	Xenobiotics	-0.0411181	0.776782	0.933118
999921364	X-21364			0.0404397	0.780373	0.936302
1102	gamma-glutamyltyrosine	Gamma-glutamyl Amino Acid	Peptide	-0.0399423	0.783008	0.936863
100006367	3-hydroxyhexanoate	Fatty Acid, Monohydroxy	Lipid	-0.0400827	0.782264	0.936863
100021131	undecenoylcarnitine (C11:1)	Fatty Acid Metabolism (Acyl Carnitine, Monounsaturated)	Lipid	0.0399385	0.783028	0.936863
100015745	glycosyl ceramide (d18:2/24:1, d18:1/24:2)*	Hexosylceramides (HCER)	Lipid	0.0392176	0.786852	0.940563
1388	topiramate	Drug - Neurological	Xenobiotics	0.0389242	0.78841	0.940683
100001401	methylurea	Urea cycle; Arginine and Proline Metabolism	Amino Acid	0.038785	0.789149	0.940683
100022014	bilirubin degradation product, C16H18N2O5 (3)**	Partially Characterized Molecules	Partially Characterized Molecules	0.0387947	0.789098	0.940683
100002015	5alpha-pregnan-diol disulfate	Progestin Steroids	Lipid	-0.0384587	0.790883	0.941004
100008984	1-palmitoyl-2-palmitoleoyl-GPC (16:0/16:1)*	Phosphatidylcholine (PC)	Lipid	0.0385928	0.790171	0.941004
363	myo-inositol	Inositol Metabolism	Lipid	-0.0374092	0.796466	0.944303
100000616	1-stearoyl-2-arachidonoyl-GPI (18:0/20:4)	Phosphatidylinositol (PI)	Lipid	0.0373432	0.796818	0.944303
100000776	palmitoylcarnitine (C16)	Fatty Acid Metabolism (Acyl Carnitine, Long Chain Saturated)	Lipid	0.0372471	0.79733	0.944303
100020827	3-(methylthio)acetaminophen sulfate*	Drug - Analgesics, Anesthetics	Xenobiotics	-0.0372635	0.797242	0.944303
999912718	X-12718			-0.0376789	0.795031	0.944303
100001615	octadecanedioate (C18-DC)	Fatty Acid, Dicarboxylate	Lipid	-0.0367674	0.799886	0.944931
100020015	glucuronide of C10H18O2 (8)*	Partially Characterized Molecules	Partially Characterized Molecules	0.0367336	0.800066	0.944931
100020215	N-methylhydroxyproline**	Urea cycle; Arginine and Proline Metabolism	Amino Acid	-0.0369613	0.798853	0.944931
181	laurate (12:0)	Medium Chain Fatty Acid	Lipid	-0.0358053	0.805019	0.94727
537	trans-urocanate	Histidine Metabolism	Amino Acid	-0.0357572	0.805276	0.94727
100001022	threonate	Ascorbate and Aldarate Metabolism	Cofactors and Vitamins	0.0354208	0.807072	0.94727
100003542	histidylalanine	Dipeptide	Peptide	-0.0350318	0.809151	0.94727
100004046	N-acetylcarnosine	Histidine Metabolism	Amino Acid	-0.0351805	0.808357	0.94727
100004056	N-methyltaurine	Methionine, Cysteine, SAM and Taurine Metabolism	Amino Acid	-0.0359315	0.804345	0.94727
100005998	octadecanedioylcarnitine (C18-DC)*	Fatty Acid Metabolism (Acyl Carnitine, Dicarboxylate)	Lipid	0.0348441	0.810155	0.94727
100006296	sphingomyelin (d18:1/22:2, d18:2/22:1, d16:1/24:2)*	Sphingomyelins	Lipid	-0.0349402	0.809641	0.94727
100020541	11beta-hydroxyandrosterone glucuronide	Androgenic Steroids	Lipid	-0.0361224	0.803326	0.94727
999912007	X-12007			-0.0351573	0.808481	0.94727
999922143	X-22143			-0.0351177	0.808692	0.94727
100015850	adrenoylcarnitine (C22:4)*	Fatty Acid Metabolism (Acyl Carnitine, Polyunsaturated)	Lipid	-0.0346401	0.811246	0.947683
999924544	X-24544			-0.0344297	0.812372	0.948136
100020606	vanillate glucuronide	Food Component/Plant	Xenobiotics	-0.0335448	0.81711	0.952801
144	4-hydroxyphenylacetate	Phenylalanine Metabolism	Amino Acid	0.0331298	0.819335	0.954529
999924475	X-24475			-0.0329323	0.820394	0.954897
100001743	tryptophan betaine	Tryptophan Metabolism	Amino Acid	-0.0325852	0.822256	0.956198
100020262	glutamine conjugate of C6H10O2 (2)*	Partially Characterized Molecules	Partially Characterized Molecules	0.0322488	0.824062	0.956567
999916397	X-16397			0.0322488	0.824062	0.956567
999917361	X-17361			-0.0319722	0.825547	0.957426
100001385	metoprolol acid metabolite*	Drug - Cardiovascular	Xenobiotics	-0.0315702	0.827707	0.959066
100001313	gamma-glutamylmethionine	Gamma-glutamyl Amino Acid	Peptide	0.0312425	0.829469	0.960197
100001999	21-hydroxypregnenolone disulfate	Pregnenolone Steroids	Lipid	-0.030855	0.831553	0.960197
100006082	4-hydroxychlorothalonil	Chemical	Xenobiotics	-0.0310473	0.830519	0.960197
999925371	X-25371			0.0308329	0.831672	0.960197
999911407	X-11407			-0.030614	0.83285	0.960332
999921410	X-21410			0.0305333	0.833285	0.960332
999912740	X-12740			0.0303451	0.834298	0.960638
100020758	margaramide (17:0)*	Fatty Acid, Amide	Lipid	0.0301215	0.835501	0.961163
2051	methylsuccinate	Leucine, Isoleucine and Valine Metabolism	Amino Acid	-0.0296535	0.838023	0.961481
100001263	1-palmitoyl-GPC (16:0)	Lysophospholipid	Lipid	-0.0297977	0.837246	0.961481
100020261	glutamine conjugate of C6H10O2 (1)*	Partially Characterized Molecules	Partially Characterized Molecules	0.0297897	0.837289	0.961481
999921467	X-21467			0.0289806	0.84165	0.964782
100015785	nisinate (24:6n3)	Long Chain Polyunsaturated Fatty Acid (n3 and n6)	Lipid	-0.0286934	0.8432	0.965697
100000743	2-hydroxyoctanoate	Fatty Acid, Monohydroxy	Lipid	0.0281643	0.846056	0.967545
100001271	1-stearoyl-GPC (18:0)	Lysophospholipid	Lipid	0.0281155	0.846319	0.967545
100008977	1-stearoyl-2-arachidonoyl-GPE (18:0/20:4)	Phosphatidylethanolamine (PE)	Lipid	-0.0279714	0.847098	0.967574
100010919	oleoyl-oleoyl-glycerol (18:1/18:1) [2]*	Diacylglycerol	Lipid	0.0277791	0.848136	0.9679
1140	gamma-glutamylglutamine	Gamma-glutamyl Amino Acid	Peptide	0.0270102	0.852293	0.968403
100004634	3-methoxytyramine sulfate	Tyrosine Metabolism	Amino Acid	0.0269238	0.85276	0.968403
100006119	21-hydroxypregnanolone disulfate	Pregnenolone Steroids	Lipid	-0.0271762	0.851395	0.968403
100009139	1-myristoyl-2-arachidonoyl-GPC (14:0/20:4)*	Phosphatidylcholine (PC)	Lipid	0.0267218	0.853852	0.968403
100020536	4-ethylcatechol sulfate	Benzoate Metabolism	Xenobiotics	0.0268384	0.853222	0.968403
100021198	picolinoylglycine	Fatty Acid Metabolism (Acyl Glycine)	Lipid	-0.026975	0.852483	0.968403
999924522	X-24522			0.027504	0.849623	0.968403
100020519	(2,4 or 2,5)-dimethylphenol sulfate	Food Component/Plant	Xenobiotics	-0.0265776	0.854632	0.968433
100000015	xanthurenate	Tryptophan Metabolism	Amino Acid	-0.0260776	0.857339	0.96943
100015788	sphingomyelin (d18:2/18:1)*	Sphingomyelins	Lipid	-0.0262412	0.856453	0.96943
100020810	ranitidine N-oxide*	Drug - Gastrointestinal	Xenobiotics	0.0259968	0.857776	0.96943
100001882	glycosyl-N-stearoyl-sphingosine (d18:1/18:0)	Hexosylceramides (HCER)	Lipid	0.0258086	0.858795	0.969729
504	serotonin	Tryptophan Metabolism	Amino Acid	0.0235302	0.87115	0.970401
917	asparagine	Alanine and Aspartate Metabolism	Amino Acid	-0.0244629	0.866088	0.970401
1114	3-aminoisobutyrate	Pyrimidine Metabolism, Thymine containing	Nucleotide	-0.0233095	0.872349	0.970401
1206	isocitrate	TCA Cycle	Energy	-0.02528	0.861659	0.970401
100000039	methionine sulfoxide	Methionine, Cysteine, SAM and Taurine Metabolism	Amino Acid	0.0232614	0.87261	0.970401
100000672	1-myristoyl-2-palmitoyl-GPC (14:0/16:0)	Phosphatidylcholine (PC)	Lipid	0.023742	0.87	0.970401
100001392	laurylcarnitine (C12)	Fatty Acid Metabolism (Acyl Carnitine, Medium Chain)	Lipid	-0.0247032	0.864785	0.970401
100001614	hexadecanedioate (C16-DC)	Fatty Acid, Dicarboxylate	Lipid	-0.0226847	0.875743	0.970401
100002126	16alpha-hydroxy DHEA 3-sulfate	Androgenic Steroids	Lipid	-0.0236224	0.870649	0.970401
100003397	trimethylamine N-oxide	Phospholipid Metabolism	Lipid	-0.0230692	0.873654	0.970401
100006295	sphingomyelin (d18:1/22:1, d18:2/22:0, d16:1/24:1)*	Sphingomyelins	Lipid	0.0248017	0.864251	0.970401
100009002	1-(1-enyl-palmitoyl)-2-arachidonoyl-GPE (P-16:0/20:4)*	Plasmalogen	Lipid	-0.0242707	0.867131	0.970401
100015968	carotene diol (3)	Vitamin A Metabolism	Cofactors and Vitamins	0.023786	0.869761	0.970401
100020410	3-hydroxyhippurate sulfate	Benzoate Metabolism	Xenobiotics	0.0230856	0.873565	0.970401
100021012	5-hydroxymethyl-2-furoylcarnitine*	Food Component/Plant	Xenobiotics	-0.023161	0.873155	0.970401
999913684	X-13684			-0.0247994	0.864264	0.970401
999913688	X-13688			0.0231481	0.873225	0.970401
999917328	X-17328			0.0226916	0.875705	0.970401
999918779	X-18779			-0.023773	0.869832	0.970401
999924546	X-24546			-0.0227885	0.875179	0.970401
999926097	X-26097			0.0234056	0.871827	0.970401
999926107	X-26107			-0.0226366	0.876004	0.970401
310	cystathionine	Methionine, Cysteine, SAM and Taurine Metabolism	Amino Acid	0.0224924	0.876788	0.970433
100004111	4-methylcatechol sulfate	Benzoate Metabolism	Xenobiotics	-0.0223504	0.87756	0.970443
999917335	X-17335			0.0222129	0.878307	0.970443
100006620	nonanoylcarnitine (C9)	Fatty Acid Metabolism (Acyl Carnitine, Medium Chain)	Lipid	0.0218267	0.880408	0.97086
100015783	trazadone	Drug - Psychoactive	Xenobiotics	0.0217268	0.880951	0.97086
999912456	X-12456			0.0219841	0.879552	0.97086
798	adenosine	Purine Metabolism, Adenine containing	Nucleotide	-0.0209859	0.884983	0.972988
100016038	(N(1) + N(8))-acetylspermidine	Polyamine Metabolism	Amino Acid	0.0210987	0.884369	0.972988
999911299	X-11299			-0.0209545	0.885154	0.972988
355	histidine	Histidine Metabolism	Amino Acid	-0.0204739	0.887771	0.973367
100001662	deoxycarnitine	Carnitine Metabolism	Lipid	-0.0205219	0.887509	0.973367
100004084	taurohyocholate*	Secondary Bile Acid Metabolism	Lipid	0.0206372	0.886882	0.973367
100000014	hippurate	Benzoate Metabolism	Xenobiotics	0.0200413	0.890127	0.974474
999915674	X-15674			0.0200101	0.890298	0.974474
100001250	tauro-beta-muricholate	Primary Bile Acid Metabolism	Lipid	-0.0195568	0.892768	0.97604
100020480	gamma-CEHC sulfate	Tocopherol Metabolism	Cofactors and Vitamins	-0.0194688	0.893248	0.97604
1023	sarcosine	Glycine, Serine and Threonine Metabolism	Amino Acid	0.018984	0.895891	0.976438
999918886	X-18886			-0.0190597	0.895478	0.976438
999921286	X-21286			-0.019204	0.894691	0.976438
100010895	2'-O-methylcytidine	Pyrimidine Metabolism, Cytidine containing	Nucleotide	0.0187219	0.897321	0.977167
999925957	X-25957			0.0184073	0.899037	0.978207
100000463	indolelactate	Tryptophan Metabolism	Amino Acid	-0.0181189	0.900611	0.978548
100001990	taurocholenate sulfate*	Secondary Bile Acid Metabolism	Lipid	0.0180708	0.900873	0.978548
100001007	ribonate	Pentose Metabolism	Carbohydrate	0.0175422	0.903759	0.979538
100001454	3-hydroxydodecanedioate*	Fatty Acid, Dicarboxylate	Lipid	0.017281	0.905186	0.979538
100001605	catechol sulfate	Benzoate Metabolism	Xenobiotics	0.0173019	0.905072	0.979538
100006290	sphingomyelin (d18:1/20:0, d16:1/22:0)*	Sphingomyelins	Lipid	0.0172058	0.905597	0.979538
100015791	sphingomyelin (d18:2/23:1)*	Sphingomyelins	Lipid	-0.0175902	0.903497	0.979538
461	phosphate	Oxidative Phosphorylation	Energy	0.0161004	0.911637	0.985115
100000096	4-guanidinobutanoate	Guanidino and Acetamido Metabolism	Amino Acid	-0.0156273	0.914223	0.985115
100000708	isovalerate (i5:0)	Leucine, Isoleucine and Valine Metabolism	Amino Acid	0.0156201	0.914262	0.985115
100001611	3beta,7alpha-dihydroxy-5-cholestenoate	Sterol	Lipid	0.0151406	0.916885	0.985115
100002738	pseudoephedrine	Drug - Respiratory	Xenobiotics	-0.0152866	0.916086	0.985115
100005403	etiocholanolone glucuronide	Androgenic Steroids	Lipid	0.0152	0.91656	0.985115
100019986	glucuronide of C14H26O4 (1)*	Partially Characterized Molecules	Partially Characterized Molecules	0.0151691	0.916729	0.985115
999924352	X-24352			0.0151975	0.916574	0.985115
572	glucose	Glycolysis, Gluconeogenesis, and Pyruvate Metabolism	Carbohydrate	-0.0149469	0.917945	0.985429
519	myristate (14:0)	Long Chain Saturated Fatty Acid	Lipid	0.0147547	0.918997	0.985735
100009038	myristoyl dihydrosphingomyelin (d18:0/14:0)*	Dihydrosphingomyelins	Lipid	0.0144663	0.920575	0.986604
100003434	imidazole propionate	Histidine Metabolism	Amino Acid	-0.0140818	0.922679	0.987494
100015787	sphingomyelin (d18:1/19:0, d19:1/18:0)*	Sphingomyelins	Lipid	-0.0140337	0.922942	0.987494
100001300	alpha-hydroxyisovalerate	Leucine, Isoleucine and Valine Metabolism	Amino Acid	-0.0132167	0.927416	0.991456
100010899	phenylacetylthreonine	Acetylated Peptides	Peptide	-0.0130702	0.928218	0.991488
330	fumarate	TCA Cycle	Energy	0.0125439	0.931102	0.991833
338	gluconate	Food Component/Plant	Xenobiotics	0.0124477	0.931629	0.991833
100001315	p-cresol sulfate	Benzoate Metabolism	Xenobiotics	-0.0125439	0.931102	0.991833
100015967	carotene diol (2)	Vitamin A Metabolism	Cofactors and Vitamins	-0.0124958	0.931365	0.991833
100015737	ceramide (d18:1/17:0, d17:1/18:0)*	Ceramides	Lipid	-0.0122133	0.932913	0.992379
55	1-methylnicotinamide	Nicotinate and Nicotinamide Metabolism	Cofactors and Vitamins	-0.010838	0.940454	0.992747
452	palmitoleate (16:1n7)	Long Chain Monounsaturated Fatty Acid	Lipid	-0.0108617	0.940323	0.992747
100000711	4-acetylphenol sulfate	Benzoate Metabolism	Xenobiotics	-0.0110773	0.939141	0.992747
100002284	2S,3R-dihydroxybutyrate	Fatty Acid, Dihydroxy	Lipid	0.0119191	0.934526	0.992747
100003432	dihydroferulate	Food Component/Plant	Xenobiotics	0.010741	0.940985	0.992747
100003915	palmitamide (16:0)	Fatty Acid, Amide	Lipid	0.0108988	0.94012	0.992747
100010936	oleoyl-arachidonoyl-glycerol (18:1/20:4) [1]*	Diacylglycerol	Lipid	0.0108137	0.940587	0.992747
100020753	palmitoleamide (16:1)*	Fatty Acid, Amide	Lipid	0.0108988	0.94012	0.992747
100020762	nonadecenamide (19:1)*	Fatty Acid, Amide	Lipid	0.0108988	0.94012	0.992747
999921821	X-21821			-0.0107657	0.94085	0.992747
100001104	N-acetyltyrosine	Tyrosine Metabolism	Amino Acid	0.0105253	0.942168	0.993031
100020515	2-naphthol sulfate	Chemical	Xenobiotics	0.0104102	0.9428	0.993031
100001178	3-carboxy-4-methyl-5-propyl-2-furanpropanoate (CMPF)	Fatty Acid, Dicarboxylate	Lipid	-0.0100447	0.944805	0.99372
999917351	X-17351			-0.010009	0.945001	0.99372
999924541	X-24541			0.00983721	0.945943	0.993898
811	alanine	Alanine and Aspartate Metabolism	Amino Acid	-0.00951603	0.947706	0.994124
100000263	imidazole lactate	Histidine Metabolism	Amino Acid	0.00961215	0.947178	0.994124
480	proline	Urea cycle; Arginine and Proline Metabolism	Amino Acid	-0.00922767	0.949288	0.994972
93	alpha-ketoglutarate	TCA Cycle	Energy	0.00749748	0.958788	0.996385
564	threonine	Glycine, Serine and Threonine Metabolism	Amino Acid	-0.00725718	0.960108	0.996385
828	arabinose	Pentose Metabolism	Carbohydrate	-0.00394098	0.97833	0.996385
1090	bilirubin (Z,Z)	Hemoglobin and Porphyrin Metabolism	Cofactors and Vitamins	-0.00350844	0.980708	0.996385
100000008	benzoate	Benzoate Metabolism	Xenobiotics	0.0024511	0.986522	0.996385
100000258	glycerol 3-phosphate	Glycerolipid Metabolism	Lipid	0.00817033	0.955093	0.996385
100000774	phenyllactate (PLA)	Phenylalanine Metabolism	Amino Acid	-0.00552699	0.969613	0.996385
100000882	3-hydroxymyristate	Fatty Acid, Monohydroxy	Lipid	0.0026914	0.9852	0.996385
100001254	N-acetyltryptophan	Tryptophan Metabolism	Amino Acid	-0.00528681	0.970933	0.996385
100001294	gamma-glutamylglycine	Gamma-glutamyl Amino Acid	Peptide	0.00317353	0.982549	0.996385
100001386	heme	Hemoglobin and Porphyrin Metabolism	Cofactors and Vitamins	-0.00413362	0.977271	0.996385
100001562	2-palmitoyl-GPC (16:0)*	Lysophospholipid	Lipid	-0.00264334	0.985465	0.996385
100001613	tetradecanedioate (C14-DC)	Fatty Acid, Dicarboxylate	Lipid	-0.0040371	0.977802	0.996385
100002356	(16 or 17)-methylstearate (a19:0 or i19:0)	Fatty Acid, Branched	Lipid	-0.00249916	0.986257	0.996385
100002725	omeprazole	Drug - Gastrointestinal	Xenobiotics	0.003269	0.982025	0.996385
100002927	S-methylcysteine sulfoxide	Methionine, Cysteine, SAM and Taurine Metabolism	Amino Acid	-0.00346038	0.980972	0.996385
100002952	docosadioate (C22-DC)	Fatty Acid, Dicarboxylate	Lipid	-0.00605002	0.966739	0.996385
100004328	sphingomyelin (d18:1/14:0, d16:1/16:0)*	Sphingomyelins	Lipid	-0.00730524	0.959844	0.996385
100005391	3-(3-hydroxyphenyl)propionate sulfate	Benzoate Metabolism	Xenobiotics	-0.00636942	0.964984	0.996385
100006125	vanillic alcohol sulfate	Tyrosine Metabolism	Amino Acid	-0.00285238	0.984315	0.996385
100006190	2-acetamidophenol sulfate	Food Component/Plant	Xenobiotics	0.00325548	0.982099	0.996385
100006191	p-cresol glucuronide*	Tyrosine Metabolism	Amino Acid	-0.00267524	0.985289	0.996385
100008920	sphingomyelin (d18:1/17:0, d17:1/18:0, d19:1/16:0)	Sphingomyelins	Lipid	-0.00619984	0.965916	0.996385
100008941	aripiprazole	Drug - Psychoactive	Xenobiotics	0.0035393	0.980539	0.996385
100009264	glycochenodeoxycholate glucuronide (1)	Primary Bile Acid Metabolism	Lipid	-0.00658433	0.963804	0.996385
100009406	palmitoleoylcarnitine (C16:1)*	Fatty Acid Metabolism (Acyl Carnitine, Monounsaturated)	Lipid	0.00817033	0.955093	0.996385
100010922	linoleoyl-arachidonoyl-glycerol (18:2/20:4) [1]*	Diacylglycerol	Lipid	-0.00466189	0.974368	0.996385
100010941	linoleoyl-linoleoyl-glycerol (18:2/18:2) [1]*	Diacylglycerol	Lipid	0.00408517	0.977538	0.996385
100019892	2-hydroxyarachidate*	Fatty Acid, Monohydroxy	Lipid	0.00327759	0.981977	0.996385
100019975	hexadecenedioate (C16:1-DC)*	Fatty Acid, Dicarboxylate	Lipid	0.00458991	0.974763	0.996385
100020014	glucuronide of C10H18O2 (7)*	Partially Characterized Molecules	Partially Characterized Molecules	0.0051749	0.971548	0.996385
100020487	N-acetyl-isoputreanine	Polyamine Metabolism	Amino Acid	0.00865094	0.952454	0.996385
100020805	N-desalkylquetiapine*	Drug - Psychoactive	Xenobiotics	-0.00234942	0.987081	0.996385
100021208	4-vinylcatechol sulfate	Benzoate Metabolism	Xenobiotics	0.00837619	0.953962	0.996385
100021647	isoursodeoxycholate sulfate (1)	Secondary Bile Acid Metabolism	Lipid	0.0079392	0.956362	0.996385
100021726	GlcNAc sulfate conjugate of C21H34O2 steroid**	Partially Characterized Molecules	Partially Characterized Molecules	-0.00459725	0.974723	0.996385
100022475	menthol glucuronide	Food Component/Plant	Xenobiotics	-0.0051839	0.971499	0.996385
999911315	X-11315			-0.00682627	0.962474	0.996385
999912714	X-12714			0.00628737	0.965435	0.996385
999913726	X-13726			0.0053809	0.970416	0.996385
999914056	X-14056			-0.00653626	0.964068	0.996385
999915728	X-15728			0.00372725	0.979505	0.996385
999916935	X-16935			-0.00315865	0.982631	0.996385
999922834	X-22834			-0.00668394	0.963256	0.996385
999924462	X-24462			-0.00589215	0.967607	0.996385
999924494	X-24494			0.00288458	0.984138	0.996385
999925519	X-25519			-0.00254722	0.985993	0.996385
100001359	aconitate [cis or trans]	TCA Cycle	Energy	-0.00177825	0.990221	0.998771
278	cysteinylglycine	Glutathione Metabolism	Amino Acid	-0.000144182	0.999207	0.999471
823	pyruvate	Glycolysis, Gluconeogenesis, and Pyruvate Metabolism	Carbohydrate	0.000865094	0.995243	0.999471
1135	ursodeoxycholate	Secondary Bile Acid Metabolism	Lipid	0.000550634	0.996972	0.999471
100001208	1-methyl-4-imidazoleacetate	Histidine Metabolism	Amino Acid	-0.000817033	0.995507	0.999471
100001270	myristoylcarnitine (C14)	Fatty Acid Metabolism (Acyl Carnitine, Long Chain Saturated)	Lipid	-0.00124958	0.993128	0.999471
100001609	7alpha-hydroxy-3-oxo-4-cholestenoate (7-Hoca)	Sterol	Lipid	9.61215e-05	0.999471	0.999471
100001668	1-ribosyl-imidazoleacetate*	Histidine Metabolism	Amino Acid	0.000240304	0.998679	0.999471
100004442	1-arachidonoyl-GPA (20:4)	Lysophospholipid	Lipid	0.00141813	0.992202	0.999471
100006264	propyl 4-hydroxybenzoate sulfate	Benzoate Metabolism	Xenobiotics	0.000725746	0.996009	0.999471
100009009	1-(1-enyl-palmitoyl)-2-linoleoyl-GPC (P-16:0/18:2)*	Plasmalogen	Lipid	0.000817033	0.995507	0.999471
100009241	phenylacetylmethionine	Acetylated Peptides	Peptide	-0.000188245	0.998965	0.999471
328	folate	Folate Metabolism	Cofactors and Vitamins
347	guanosine 5'-monophosphate (5'-GMP)	Purine Metabolism, Guanine containing	Nucleotide
448	glutathione, oxidized (GSSG)	Glutathione Metabolism	Amino Acid
568	pyridoxamine	Vitamin B6 Metabolism	Cofactors and Vitamins
936	pyridoxine (vitamin B6)	Vitamin B6 Metabolism	Cofactors and Vitamins
1382	fluoxetine	Drug - Psychoactive	Xenobiotics
1387	riluzole	Drug - Neurological	Xenobiotics
1487	ibuprofen	Drug - Analgesics, Anesthetics	Xenobiotics
2028	metoprolol	Drug - Cardiovascular	Xenobiotics
100000579	ritalinic acid	Drug - Neurological	Xenobiotics
100000701	estriol 3-sulfate	Estrogenic Steroids	Lipid
100000726	clobazam	Drug - Psychoactive	Xenobiotics
100000740	dextromethorphan	Drug - Respiratory	Xenobiotics
100000825	4-hydroxypyridine	Chemical	Xenobiotics
100000900	iminodiacetate (IDA)	Chemical	Xenobiotics
100000990	oxazepam	Drug - Psychoactive	Xenobiotics
100001002	EDTA	Chemical	Xenobiotics
100001309	hydroxybupropion	Drug - Psychoactive	Xenobiotics
100001317	pioglitazone	Drug - Metabolic	Xenobiotics
100001322	fibrinopeptide A*	Fibrinogen Cleavage Peptide	Peptide
100001323	fibrinopeptide A, des-ala(1)*	Fibrinogen Cleavage Peptide	Peptide
100001324	fibrinopeptide A, phosphono-ser(3)*	Fibrinogen Cleavage Peptide	Peptide
100001539	N-ethylglycinexylidide	Drug - Analgesics, Anesthetics	Xenobiotics
100001787	desmethylnaproxen	Drug - Analgesics, Anesthetics	Xenobiotics
100001933	carbamazepine	Drug - Neurological	Xenobiotics
100002321	carbamazepine 10,11-epoxide	Drug - Neurological	Xenobiotics
100002322	carbamazepine glucuronide*	Drug - Neurological	Xenobiotics
100002332	fosfomycin	Drug - Antibiotic	Xenobiotics
100002394	1-hydroxy-2-naphthalenecarboxylate	Drug - Other	Xenobiotics
100002406	ibuprofen acyl glucuronide	Drug - Analgesics, Anesthetics	Xenobiotics
100002454	allopurinol riboside	Drug - Metabolic	Xenobiotics
100002627	6-aminopenicillanate	Drug - Antibiotic	Xenobiotics
100002715	norcotinine	Tobacco Metabolite	Xenobiotics
100002732	diphenhydramine	Drug - Respiratory	Xenobiotics
100002804	sertraline	Drug - Psychoactive	Xenobiotics
100002805	celecoxib	Drug - Analgesics, Anesthetics	Xenobiotics
100002806	gabapentin	Drug - Neurological	Xenobiotics
100002807	venlafaxine	Drug - Psychoactive	Xenobiotics
100002928	benzoylecgonine	Drug - Analgesics, Anesthetics	Xenobiotics
100002968	quinine	Drug - Antibiotic	Xenobiotics
100003272	rosuvastatin	Drug - Metabolic	Xenobiotics
100003439	maprotiline	Drug - Psychoactive	Xenobiotics
100003442	paroxetine	Drug - Psychoactive	Xenobiotics
100003450	mirtazapine	Drug - Psychoactive	Xenobiotics
100003472	(15:2)-anacardic acid	Food Component/Plant	Xenobiotics
100003600	(15:0)-anacardic acid	Food Component/Plant	Xenobiotics
100003964	famotidine	Drug - Gastrointestinal	Xenobiotics
100003965	doxylamine	Drug - Respiratory	Xenobiotics
100004015	diltiazem	Drug - Cardiovascular	Xenobiotics
100004021	methylprednisolone	Drug - Antiinflammatory, Immunosuppressant	Xenobiotics
100004169	2-hydroxyibuprofen	Drug - Analgesics, Anesthetics	Xenobiotics
100004171	carboxyibuprofen	Drug - Analgesics, Anesthetics	Xenobiotics
100004175	warfarin	Drug - Cardiovascular	Xenobiotics
100004176	ketopioglitazone	Drug - Metabolic	Xenobiotics
100004177	hydroxypioglitazone (M-IV)	Drug - Metabolic	Xenobiotics
100004286	guaifenesin	Drug - Respiratory	Xenobiotics
100004518	allopurinol	Drug - Metabolic	Xenobiotics
100005412	estriol 16-glucuronide	Estrogenic Steroids	Lipid
100006001	N,O-didesmethylvenlafaxine glucuronide	Drug - Psychoactive	Xenobiotics
100006181	chlorthalidone	Drug - Cardiovascular	Xenobiotics
100006229	N-acetyl sulfapyridine	Drug - Antibiotic	Xenobiotics
100006232	valsartan	Drug - Cardiovascular	Xenobiotics
100006237	perindopril	Drug - Cardiovascular	Xenobiotics
100006239	olmesartan	Drug - Cardiovascular	Xenobiotics
100006373	1,2,3-benzenetriol sulfate (1)	Chemical	Xenobiotics
100006381	tramadol	Drug - Analgesics, Anesthetics	Xenobiotics
100006382	O-desmethyltramadol	Drug - Analgesics, Anesthetics	Xenobiotics
100006383	O-desmethyltramadol glucuronide	Drug - Analgesics, Anesthetics	Xenobiotics
100006744	fentanyl	Drug - Analgesics, Anesthetics	Xenobiotics
100008950	rivaroxaban	Drug - Cardiovascular	Xenobiotics
100008962	amoxicillin	Drug - Antibiotic	Xenobiotics
100008964	sitagliptin	Drug - Metabolic	Xenobiotics
100008974	tadalafil	Drug - Cardiovascular	Xenobiotics
100009034	cetirizine	Drug - Respiratory	Xenobiotics
100009252	prednisolone	Drug - Antiinflammatory, Immunosuppressant	Xenobiotics
100009253	mycophenolic acid	Drug - Antiinflammatory, Immunosuppressant	Xenobiotics
100009254	mycophenolic acid glucuronide	Drug - Antiinflammatory, Immunosuppressant	Xenobiotics
100009327	sulfamethoxazole	Drug - Antibiotic	Xenobiotics
100015776	ondansetron	Drug - Gastrointestinal	Xenobiotics
100015876	clindamycin	Drug - Antibiotic	Xenobiotics
100015878	metronidazole	Drug - Antibiotic	Xenobiotics
100015879	linezolid	Drug - Antibiotic	Xenobiotics
100015887	ceftazidime	Drug - Antibiotic	Xenobiotics
100015899	cephalexin	Drug - Antibiotic	Xenobiotics
100015905	moxifloxacin	Drug - Antibiotic	Xenobiotics
100015972	fluconazole	Drug - Antibiotic	Xenobiotics
100015983	2-hydroxycarbamazepine	Drug - Neurological	Xenobiotics
100020243	N4-acetylsulfamethoxazole*	Drug - Antibiotic	Xenobiotics
100020244	N4-acetyl-5-hydroxysulfamethoxazole*	Drug - Antibiotic	Xenobiotics
100020407	enterolactone sulfate	Food Component/Plant	Xenobiotics
100020676	pravastatin	Drug - Metabolic	Xenobiotics
100020798	5-hydroxy-6-methoxy duloxetine sulfate*	Drug - Psychoactive	Xenobiotics
100020801	ezetimibe glucuronide*	Drug - Metabolic	Xenobiotics
100020811	10-hydroxywarfarin	Drug - Cardiovascular	Xenobiotics
100020813	7-hydroxywarfarin	Drug - Cardiovascular	Xenobiotics
100020868	trimethoprim	Drug - Antibiotic	Xenobiotics
100020873	clarithromycin	Drug - Antibiotic	Xenobiotics
100020877	donepezil	Drug - Neurological	Xenobiotics
100020883	glyburide	Drug - Metabolic	Xenobiotics
100020890	canagliflozin	Drug - Metabolic	Xenobiotics
100020892	montelukast	Drug - Respiratory	Xenobiotics
100020902	fibrinopeptide A (2-15)**	Fibrinogen Cleavage Peptide	Peptide
100020906	tamsulosin	Drug - Antineoplastic	Xenobiotics
100020907	meloxicam	Drug - Analgesics, Anesthetics	Xenobiotics
100020909	losartan	Drug - Cardiovascular	Xenobiotics
100020912	fibrinopeptide B (1-11)**	Fibrinogen Cleavage Peptide	Peptide
100020914	cyclobenzaprine	Drug - Neurological	Xenobiotics
100020918	lamivudine	Drug - Antiviral	Xenobiotics
100020920	tenofovir	Drug - Antiviral	Xenobiotics
100020923	etravirine	Drug - Antiviral	Xenobiotics
100020927	darunavir	Drug - Antiviral	Xenobiotics
100020934	dolutegravir	Drug - Antiviral	Xenobiotics
100020935	elvitegravir	Drug - Antiviral	Xenobiotics
100020937	cobicistat	Drug - Antiviral	Xenobiotics
100021079	imatinib	Drug - Antineoplastic	Xenobiotics
100021080	tamoxifen	Drug - Antineoplastic	Xenobiotics
100021084	methadone	Drug - Analgesics, Anesthetics	Xenobiotics
100021107	glu-gly-asn-val**	Polypeptide	Peptide
100021252	ginkgolic acid C15:1	Food Component/Plant	Xenobiotics
100021253	(15:3)-anacardic acid	Food Component/Plant	Xenobiotics
100021566	voriconazole	Drug - Antibiotic	Xenobiotics
100021747	ampicillin	Drug - Antibiotic	Xenobiotics
100021748	febuxostat	Drug - Metabolic	Xenobiotics
100021782	De(carboxymethoxy) cetirizine acetic acid	Drug - Respiratory	Xenobiotics
100021911	temazepam	Drug - Psychoactive	Xenobiotics
100021914	desalkylflurazepam	Drug - Psychoactive	Xenobiotics
100021946	empagliflozin	Drug - Metabolic	Xenobiotics
100021999	lumefantrine	Drug - Antibiotic	Xenobiotics
100022017	neopentyl glycol azelate**	Chemical	Xenobiotics
100022018	neopentyl glycol undecanedioate**	Chemical	Xenobiotics
100022020	neopentyl glycol suberate**	Chemical	Xenobiotics
100022023	neopentyl glycol adipate**	Chemical	Xenobiotics
100022024	neopentyl glycol glutarate**	Chemical	Xenobiotics
999911612	X-11612
999911861	X-11861
999912816	X-12816
999914082	X-14082
999917367	X-17367
999917398	X-17398
999921442	X-21442
999921839	X-21839
999922509	X-22509
999923636	X-23636
999924576	X-24576
999924578	X-24578
999924757	X-24757
999924970	X-24970
999925402	X-25402
999925523	X-25523
999925805	X-25805
